# From GWAS to drug: A framework for drug candidate prioritisation using a gene expression signature matching approach

**DOI:** 10.64898/2026.04.22.26349470

**Authors:** Solal Chauquet, Jiayue-Clara Jiang, Lauren F. Barker, Zoe L. Hunter, Gagandeep Singh, Naomi R. Wray, Allan F. McRae, Sonia Shah

## Abstract

Drug targets supported by human genetic evidence have significantly higher approval rates, making genome-wide association studies a valuable resource for drug candidate prioritisation. Transcriptome-wide association study signature-matching is an emerging *in silico* approach that integrates GWAS data with expression quantitative trait loci to generate a disease gene expression signature, which is then compared against drug perturbation databases such as the Connectivity Map. Despite recent adoption, there is no consensus on optimal methodology. Here, we systematically benchmark key parameters, including TWAS method, eQTL tissue model, similarity metric, gene set size, and CMap cell line, using LDL cholesterol, familial combined hyperlipidemia, and asthma as proof-of-concept traits. We demonstrate that while TWAS signature-matching can successfully prioritise known first-line treatments, performance is highly sensitive to parameter choice; for instance, the selection of the cell line used for drug signatures alone can dramatically alter drug prioritisation. Based on these findings, we propose a best-practice framework for robust, genetically-informed drug prioritisation using TWAS signature-matching.

## Supplementary Table for "From GWAS to drug: A framework for drug candidate prioritisation using a gene expression signature matching approach" (part 1 of 3)

### Sheet: TOC
Table of Content:
Table 1: Summary of reported methods for TWAS-signature matching in published studies.
Table 2: Different GWAS used to generate a TWAS signature.
Table 3: Signature Strength of drugs with a known mechanisms of action in CMap
Table 4: Transcriptome-Wide-Association-Study of LDL cholesterol generated using the Graham et al 2021 GWAS and sPrediXcan with GTExV8 liver eQTL.
Table 5: Average enrichment for different drug classes calculated over all genesets for the LDL TWAS generated using the LDL 2021 GWAS, sPrediXcan and liver eQTL compared to drugs measured in HEPG2 using spearman correlation.
Table 6: Average enrichment for different drug classes calcualted over all genesets for the LDL TWAS generated using the LDL 2021 GWAS, sPrediXcan and liver eQTL compared to drugs measured in HEPG2 using NCS.
Table 7: Transcriptome-Wide-Association-Study of HDL cholesterol generated using the Graham et al 2021 GWAS and sPrediXcan with GTExV8 liver eQTL.
Table 8: Average enrichment for different drug classes calculated over all genesets for the HDL TWAS generated using the HDL 2021 GWAS, sPrediXcan and liver eQTL compared to drugs measured in HEPG2 using spearman correlation.
Table 9: Average enrichment for different drug classes calculated over all genesets for the HDL TWAS generated using the HDL 2021 GWAS, sPrediXcan and liver eQTL compared to drugs measured in HEPG2 using NCS.
Table 10: Genetic correlation calculated using ldsc between all GWAS used to generate TWAS.
Table 11: Transcriptome-Wide-Association-Study of LDL cholesterol generated using the Willer et al 2013 GWAS and sPrediXcan with GTExV8 liver eQTL.
Table 12: Average enrichment for different drug classes calculated over all genesets for the LDL TWAS generated using the LDL 2013 GWAS, sPrediXcan and liver eQTL compared to drugs measured in HEPG2 using spearman correlation.
Table 13: Transcriptome-Wide-Association-Study of LDL cholesterol generated using the Graham et al 2021 GWAS and FUSION with GTExV8 liver eQTL.
Table 14: Average enrichment for different drug classes calculated over all genesets for the LDL TWAS generated using different methods (sPrediXcan - Liver, sPrediXcan - Whole Blood, FUSION, sMultiXcan) with the LDL 2021 GWAS, compared to drugs measured in HEPG2 lines using spearman correlation.
Table 15: Transcriptome-Wide-Association-Study of LDL cholesterol generated using the Graham et al 2021 GWAS and sPrediXcan with GTExV8 Whole blood eQTL.
Table 16: Transcriptome-Wide-Association-Study of LDL cholesterol generated using the Graham et al 2021 GWAS and sMultiXcan with all GTExV8 QTL.
Table 17: Average enrichment for different drug classes calculated over all genesets for the LDL TWAS generated using the LDL 2021 GWAS, sPrediXcan and liver eQTL compared to drugs measured in different cell lines using spearman correlation.
Table 18: Transcriptome-Wide-Association-Study of Hyperlipidaemia generated using the Trinder et al 2022 GWAS of familial combined hyperlipidaemia and sPrediXcan with GTExV8 liver eQTL.
Table 19: Average enrichment for different drug classes calculated over all genesets for the hyperlipidaemia TWAS , compared to drugs measured in HEPG2 using spearman correlation.
Table 20: Transcriptome-Wide-Association-Study of Asthma generated using the Whou et al 2022 GWAS and sPrediXcan with GTExV8 lung eQTL.
Table 21: Average enrichment for different drug classes calcualted over all genesets for the asthma TWAS, compared to drugs measured in HCC515 and A539 using spearman correlation.

### Sheet: Table1
Table 1 Summary of reported methods for TWAS-signature matching in published studies.
PMID	Phenotype	TWAS method	Perturbagen Dataset	eQTL origin	# genes in disease signature	Gene selection metric	Signature correlation metric	Cell line used
33809961	Amyotrophic Lateral Sclerosis	FUSION	CMap	Blood and Brain	27	Significant TWAS genes (FDR corrected p-value < 0.05)	normalised connectivity score	Not reported
				(GTEx)
37473490	Anxiety	FUSION	CMap	Blood and Brain	64	Significant MAGMA genes (bonferroni) + genetic colocalisation	Normalised Connectivity score	9 core cell lines
				(GTEx, CMC)
35729261	Atopic Dermatitis	FUSION	CMap	9 disease-	25	Significant TWAS genes (bonferroni corrected p-value < 0.05)	normalised connectivity score	Not reported
				relevant tissues (GTEx)
37678542	Chronic Pain	sPrediXcan	CMap	Blood and Brain	89	Significant TWAS genes (bonferroni corrected p-value < 0.05)	normalised connectivity score	Not reported
				(GTEx)
37824084	Ischemic Stroke	FUSION	CMap	29 different tissues (GTEx)	134	Significant TWAS genes (bonferroni corrected p-value < 0.05)	Spearman rank correlation	All cell lines
28805813	Psychiatric disorders	sMultiXcan	CMap	Brain tissue	100, 200, 500, 1,000	Top/Bottom K up- and down-regulated genes	Spearman and connectivity	All cell lines
				(GTEx)			score
32898862	Huntington Disease	sPrediXcan	CMap	Brain tissue	77	Significant TWAS genes (FDR corrected p-value < 0.1)	normalised connectivity score	9 core cell lines
				(GTEx)
37779362	Insulin resistant phenotypes	FUSION	CMap	49 tissues (GTEx)	100	50 most up- and down-regulated TWAS genes	normalised connectivity score	Not reported
34675350	Endometrial cancer susceptibility	sMultiXcan	CMap	6 disease-	20	Significant TWAS genes (FDR corrected p-value < 0.1)	normalised connectivity score	Not reported
				relevant tissues (GTEx)
37831083	1929 different disease GWAS	sPrediXcan	CMap	3 disease-	100	50 most up- and down-regulated TWAS genes	6 different metrics	All cell lines
				relevant tissues and whole blood (GTEx)

### Sheet: Table2
Table 2. Different GWAS used to generate a TWAS signature.
Phenotype	n	Ancestry	PMID
LDL2021	1320016	European	34887591
HDL2021	1320016	European	34887591
LDL2013	188578	European	24097068
Familial combined hyperlipidaemia (following the Dutch criteria)	17,485 cases,	European	34906840
	331,737 controls
Asthma	121,940 cases	European	36777996
	1,254,131 controls

### Sheet: Table3
Table3: Signature Strength of drugs with a known mechanisms of action in CMap
Expression Threshold	negative SS median	negative SS mean	negative SS standard deviation	positive SS median	positive SS mean	positive SS standard deviation
0.5	277	293	113	279	294	97.4
1	132	172	128	133	169	116
1.5	59	113	120	61	108	112
2	31	82.2	110	33	77.8	103
2.5	21	64.3	100	22	60.1	94.9
3	16	52.5	92.1	16	48.6	88.1
3.5	13	44.2	85.6	13	40.6	82.5
4	10	38.1	80.3	10	34.8	77.8

### Sheet: Table4
Table 4: Transcriptome-Wide-Association-Study of LDL cholesterol generated using the Graham et al 2021 GWAS and sPrediXcan with GTExV8 liver eQTL.
gene	gene_name	zscore	effect_size	pvalue	var_g	pred_perf_r2	pred_perf_pval	pred_perf_qval	n_snps_used	n_snps_in_cov	n_snps_in_model
ENSG00000143126.7	CELSR2	-41.5306	-0.229959	0	0.146065	0.426821	1.3537e-23	NA	22	22	22
ENSG00000134222.16	PSRC1	-41.2613	-0.164988	0	0.25942	0.514428	9.60642e-31	NA	35	35	35
ENSG00000134243.11	SORT1	-38.7393	-0.168441	0	0.253225	0.578349	3.56974e-37	NA	31	31	31
ENSG00000162650.16	ATXN7L2	-27.3847	-0.12894	4.16907e-165	0.0808995	0.319603	2.95286e-16	NA	58	58	58
ENSG00000282097.1	RP4-781K5.7	-26.7105	-0.0919136	3.55514e-157	0.0821019	0.291883	1.31702e-15	NA	23	23	23
ENSG00000143028.8	SYPL2	-21.5647	-0.0692061	3.85356e-103	0.172378	0.484962	3.65126e-29	NA	65	65	65
ENSG00000143106.12	PSMA5	-20.6628	-0.268824	7.48263e-95	0.0153284	0.0536283	0.00212876	NA	70	70	70
ENSG00000181754.6	AMIGO1	-18.2922	-0.0533277	9.54056e-75	0.11299	0.38024	3.65744e-20	NA	24	24	24
ENSG00000089597.16	GANAB	-18.2169	-0.267244	3.79e-74	0.00410428	0.037312	0.0108124	NA	38	38	38
ENSG00000180739.13	S1PR5	-17.9392	-0.101069	5.82717e-72	0.03266	0.0343097	0.0118659	NA	69	69	69
ENSG00000204178.9	TMEM57	-17.7574	-0.438187	1.5097e-70	0.00165975	0.0628078	0.0007138	NA	12	12	12
ENSG00000105376.4	ICAM5	-17.7011	-0.121382	4.11052e-70	0.0225112	0.0874422	9.19775e-05	NA	27	27	27
ENSG00000125629.14	INSIG2	-17.3245	-0.153421	3.07219e-67	0.0115492	0.0476902	0.00444287	NA	39	39	39
ENSG00000283632.2	EXOC3L2	-16.8969	-0.159225	4.74293e-64	0.0200794	0.174464	7.062e-09	NA	48	48	48
ENSG00000224477.5	RP1-81D8.3	-16.7904	-0.142888	2.87121e-63	0.0147014	0.0662999	0.00067068	NA	15	15	15
ENSG00000175003.12	SLC22A1	-14.4232	-0.13091	3.69787e-47	0.0116766	0.0243643	0.036884	NA	37	37	37
ENSG00000146477.5	SLC22A3	-14.3382	-0.0636271	1.26353e-46	0.0514403	0.190219	2.1352e-09	NA	56	56	56
ENSG00000198933.9	TBKBP1	-13.9211	-0.0725016	4.71881e-44	0.0413293	0.277844	2.20921e-14	NA	10	10	10
ENSG00000160447.6	PKN3	-13.6712	-0.0237789	1.50977e-42	0.241016	0.516073	1.02655e-32	NA	5	5	5
ENSG00000216588.8	IGSF23	-13.6547	-0.0727363	1.89235e-42	0.0322961	0.18304	5.92102e-10	NA	26	26	26
ENSG00000179119.14	SPTY2D1	-13.1863	-0.157641	1.05213e-39	0.0058493	0.147391	1.4974e-07	NA	8	8	8
ENSG00000183087.14	GAS6	-12.9354	-0.0810853	2.8409e-38	0.0237707	0.169006	2.12113e-08	NA	14	14	14
ENSG00000168297.15	PXK	-12.3023	-0.04543	8.80618e-35	0.069628	0.134893	5.09781e-07	NA	130	130	130
ENSG00000232629.8	HLA-DQB2	-12.0219	-0.0372286	2.72632e-33	0.124483	0.363452	5.80094e-19	NA	26	26	26
ENSG00000187010.19	RHD	-10.9707	-0.0254638	5.287e-28	0.178042	0.422984	6.04104e-24	NA	36	36	36
ENSG00000067208.14	EVI5	-10.913	-0.143787	9.99587e-28	0.0057544	0.118987	2.27105e-06	NA	30	30	30
ENSG00000108479.11	GALK1	-10.8674	-0.0448674	1.64835e-27	0.0585819	0.330119	1.70244e-17	NA	11	11	11
ENSG00000196712.17	NF1	-10.846	-0.0922228	2.08365e-27	0.0127735	0.171312	1.38845e-08	NA	16	16	16
ENSG00000218819.4	TDRD15	-10.7484	-0.0557119	6.03278e-27	0.0524538	0.171109	3.77872e-09	NA	19	19	19
ENSG00000113163.15	COL4A3BP	-10.2242	-0.132568	1.5444e-24	0.00606379	0.0336722	0.0171438	NA	19	19	19
ENSG00000174306.21	ZHX3	-9.67304	-0.0865243	3.9254e-22	0.0111519	0.0294466	0.025974	NA	57	57	57
ENSG00000172296.12	SPTLC3	-9.47568	-0.0557797	2.6502e-21	0.0266771	0.300743	1.53991e-15	NA	5	5	5
ENSG00000171700.13	RGS19	-9.43907	-0.0847809	3.76113e-21	0.0126495	0.105389	1.48482e-05	NA	13	13	13
ENSG00000204520.12	MICA	-9.39639	-0.0448141	5.64647e-21	0.0460989	0.2838	1.14023e-14	NA	66	66	66
ENSG00000272221.1	XXbac-BPG181B23.7	-9.25829	-0.0228195	2.0773e-20	0.180446	0.467466	1.04708e-27	NA	67	67	67
ENSG00000215114.8	UBXN2B	-9.17203	-0.0346528	4.64174e-20	0.0634278	0.20367	3.98348e-10	NA	109	109	109
ENSG00000178209.14	PLEC	-9.09906	-0.0588249	9.11143e-20	0.0232591	0.0616478	0.00115163	NA	37	37	37
ENSG00000164713.9	BRI3	-9.08689	-0.0292985	1.0191e-19	0.0970783	0.361179	3.74023e-20	NA	16	16	16
ENSG00000105717.13	PBX4	-8.97856	-0.145869	2.74338e-19	0.00422946	0.0597367	0.00113171	NA	10	10	10
ENSG00000142627.12	EPHA2	-8.85581	-0.0728798	8.30776e-19	0.0158888	0.150783	1.37957e-07	NA	31	31	31
ENSG00000272695.1	GAS6-AS2	-8.75596	-0.0427376	2.02376e-18	0.040316	0.0806833	0.00015129	NA	25	25	25
ENSG00000274529.5	SEBOX	-8.64407	-0.0694518	5.42449e-18	0.0210895	0.0995678	1.58922e-05	NA	24	24	24
ENSG00000198502.5	HLA-DRB5	-8.58888	-0.0175548	8.78196e-18	0.27088	0.683419	2.50744e-52	NA	40	40	40
ENSG00000124587.13	PEX6	-8.41051	-0.0211386	4.08247e-17	0.138467	0.45629	1.91203e-26	NA	56	56	56
ENSG00000148290.9	SURF1	-8.40353	-0.0629257	4.33261e-17	0.0201066	0.0561843	0.00195416	NA	42	42	42
ENSG00000108946.14	PRKAR1A	-8.30234	-0.180337	1.02081e-16	0.00246496	0.0512691	0.00276917	NA	16	16	16
ENSG00000198890.7	PRMT6	-8.13603	-0.0142754	4.08435e-16	0.296568	0.720487	3.96919e-59	NA	19	19	19
ENSG00000125520.13	SLC2A4RG	-8.09381	-0.140006	5.78271e-16	0.00330491	0.10145	1.40631e-05	NA	14	14	14
ENSG00000178999.12	AURKB	-7.97612	-0.0977171	1.51002e-15	0.00651981	0.037936	0.0103088	NA	21	21	21
ENSG00000165688.11	PMPCA	-7.87204	-0.0442665	3.48905e-15	0.0307866	0.230687	3.83654e-12	NA	10	10	10
ENSG00000135100.17	HNF1A	-7.76395	-0.097915	8.23247e-15	0.00514107	0.0465836	0.00454265	NA	22	22	22
ENSG00000088451.10	TGDS	-7.706	-0.0252177	1.2982e-14	0.0948586	0.340378	3.41975e-18	NA	50	50	50
ENSG00000163939.18	PBRM1	-7.66598	-0.0513421	1.7747e-14	0.0193331	0.0478696	0.00351104	NA	35	35	35
ENSG00000132881.11	RSG1	-7.66576	-0.0341135	1.77776e-14	0.0574761	0.288107	1.17172e-14	NA	11	11	11
ENSG00000100380.13	ST13	-7.63746	-0.0624345	2.21551e-14	0.0140107	0.203596	3.48707e-10	NA	13	13	13
ENSG00000197124.11	ZNF682	-7.59199	-0.0291236	3.15025e-14	0.0713908	0.282762	7.82522e-15	NA	45	45	45
ENSG00000166035.10	LIPC	-7.56645	-0.0193657	3.83551e-14	0.15722	0.228843	1.3273e-12	NA	194	194	194
ENSG00000230628.1	RP4-781K5.6	-7.56338	-0.0469422	3.92721e-14	0.0269728	0.177015	8.10728e-09	NA	30	30	30
ENSG00000164347.17	GFM2	-7.54176	-0.0861386	4.6368e-14	0.00933099	0.091883	5.20705e-05	NA	18	18	18
ENSG00000117676.13	RPS6KA1	-7.4677	-0.0310829	8.16107e-14	0.0551071	0.326265	6.5859e-17	NA	18	18	18
ENSG00000152128.13	TMEM163	-7.43832	-0.052698	1.01977e-13	0.0194874	0.132886	1.00525e-06	NA	13	13	13
ENSG00000267250.1	RP11-118B18.2	-7.36595	-0.0332897	1.75892e-13	0.0438748	0.219598	6.51027e-11	NA	42	42	42
ENSG00000124920.13	MYRF	-7.33368	-0.0159437	2.23915e-13	0.218927	0.562201	1.43083e-36	NA	23	23	23
ENSG00000119242.8	CCDC92	-7.32783	-0.0615976	2.33903e-13	0.0148178	0.152002	1.02721e-07	NA	15	15	15
ENSG00000171097.13	KYAT1	-7.2085	-0.100745	5.65724e-13	0.00506334	0.120785	3.4174e-06	NA	10	10	10
ENSG00000196263.7	ZNF471	-7.10388	-0.130519	1.21307e-12	0.00289659	0.0354173	0.0150542	NA	9	9	9
ENSG00000174579.3	MSL2	-7.05586	-0.123864	1.71541e-12	0.00315725	0.0423621	0.00688313	NA	12	12	12
ENSG00000186480.12	INSIG1	-7.00998	-0.121826	2.38359e-12	0.00266978	0.0487766	0.00370315	NA	12	12	12
ENSG00000110880.10	CORO1C	-6.94882	-0.0539127	3.6835e-12	0.0156062	0.11954	4.30861e-06	NA	17	17	17
ENSG00000232748.3	RP11-196G11.6	-6.88834	-0.0375667	5.6446e-12	0.0329554	0.111863	6.86076e-06	NA	18	18	18
ENSG00000100979.14	PLTP	-6.85687	-0.100384	7.03836e-12	0.00417177	0.0790877	0.00020433	NA	7	7	7
ENSG00000181135.15	ZNF707	-6.73869	-0.0705324	1.59822e-11	0.0100902	0.0418026	0.0071169	NA	11	11	11
ENSG00000278730.1	RP11-147L13.11	-6.72689	-0.0424371	1.73324e-11	0.023765	0.140962	4.56635e-07	NA	14	14	14
ENSG00000196821.9	C6orf106	-6.6963	-0.0924081	2.13756e-11	0.00524919	0.043352	0.00675413	NA	18	18	18
ENSG00000158022.6	TRIM63	-6.6912	-0.0396098	2.21343e-11	0.023893	0.0336878	0.0148628	NA	20	20	20
ENSG00000203880.11	PCMTD2	-6.67885	-0.0368723	2.40831e-11	0.0345642	0.186408	2.79203e-09	NA	20	20	20
ENSG00000197951.8	ZNF71	-6.47987	-0.0499512	9.17993e-11	0.0164373	0.0882346	6.58115e-05	NA	14	14	14
ENSG00000159202.17	UBE2Z	-6.46571	-0.0976268	1.00821e-10	0.00477203	0.0449827	0.0049639	NA	12	12	12
ENSG00000234378.1	AC098828.2	-6.45402	-0.026429	1.08922e-10	0.0507646	0.232799	5.18709e-12	NA	12	12	12
ENSG00000237541.3	HLA-DQA2	-6.38897	-0.0121776	1.6701e-10	0.289024	0.556126	3.12274e-35	NA	41	41	41
ENSG00000238005.2	RP11-443B7.1	-6.3721	-0.0321983	1.86462e-10	0.0355182	0.182294	3.53806e-09	NA	16	16	16
ENSG00000104936.17	DMPK	-6.36504	-0.134118	1.95236e-10	0.00945234	0.139901	3.87874e-07	NA	25	25	25
ENSG00000124207.16	CSE1L	-6.31866	-0.0327713	2.63839e-10	0.03342	0.328296	4.00376e-17	NA	126	126	126
ENSG00000221843.4	C2orf16	-6.27833	-0.0257518	3.42225e-10	0.0464596	0.104735	1.64801e-05	NA	49	49	49
ENSG00000159917.15	ZNF235	-6.2746	-0.0449063	3.50538e-10	0.0165041	0.0542692	0.00236168	NA	26	26	26
ENSG00000251396.6	LINC01301	-6.2583	-0.0750523	3.89196e-10	0.00696585	0.0239531	0.0447982	NA	11	11	11
ENSG00000273476.1	RP11-108L7.14	-6.20339	-0.04782	5.52609e-10	0.0157846	0.0863547	0.00010256	NA	13	13	13
ENSG00000160613.12	PCSK7	-6.1615	-0.0918602	7.20611e-10	0.00415248	0.0423846	0.00624954	NA	47	47	47
ENSG00000138621.11	PPCDC	-6.15218	-0.0358565	7.6424e-10	0.0270583	0.227178	2.38214e-11	NA	15	15	15
ENSG00000105677.11	TMEM147	-6.03094	-0.0252127	1.63005e-09	0.0480914	0.583561	3.91296e-38	NA	4	4	4
ENSG00000178295.14	GEN1	-5.98606	-0.0356327	2.14984e-09	0.0273274	0.311251	9.65449e-16	NA	10	10	10
ENSG00000157045.8	NTAN1	-5.9803	-0.0462387	2.22721e-09	0.0159851	0.0631492	0.00087502	NA	13	13	13
ENSG00000120860.10	WASHC3	-5.94985	-0.0612833	2.68386e-09	0.00837121	0.0789277	0.00022801	NA	24	24	24
ENSG00000124257.6	NEURL2	-5.92888	-0.110776	3.05e-09	0.00294342	0.0325342	0.016617	NA	1	1	1
ENSG00000167377.17	ZNF23	-5.90163	-0.0324347	3.59934e-09	0.0327213	0.183971	3.21919e-09	NA	29	29	29
ENSG00000204525.16	HLA-C	-5.81916	-0.0123294	5.91424e-09	0.257871	0.591772	3.65282e-39	NA	89	89	89
ENSG00000267673.6	FDX2	-5.78995	-0.0295531	7.04092e-09	0.0299199	0.0341091	0.0164075	NA	48	48	48
ENSG00000129071.9	MBD4	-5.7817	-0.0490185	7.39502e-09	0.0121999	0.0495563	0.00327541	NA	13	13	13
ENSG00000171574.17	ZNF584	-5.77353	-0.0198218	7.76277e-09	0.0899147	0.320797	1.07497e-17	NA	48	48	48
ENSG00000130511.15	SSBP4	-5.75491	-0.0717171	8.66867e-09	0.00695767	0.0633386	0.00061737	NA	32	32	32
ENSG00000197016.11	ZNF470	-5.75207	-0.0892177	8.81569e-09	0.00406359	0.0632245	0.00046011	NA	6	6	6
ENSG00000198945.7	L3MBTL3	-5.7292	-0.0189918	1.00903e-08	0.0891733	0.371137	7.1812e-20	NA	26	26	26
ENSG00000033327.12	GAB2	-5.67945	-0.0293444	1.35126e-08	0.0362256	0.155106	6.30944e-08	NA	44	44	44
ENSG00000111817.16	DSE	-5.56786	-0.0467468	2.57885e-08	0.0151587	0.0584963	0.00154638	NA	25	25	25
ENSG00000110074.10	FOXRED1	-5.56421	-0.016103	2.63343e-08	0.140803	0.494846	2.59064e-30	NA	75	75	75
ENSG00000163293.11	NIPAL1	-5.54987	-0.0248037	2.85874e-08	0.0459737	0.323008	9.76626e-17	NA	25	25	25
ENSG00000139352.3	ASCL1	-5.54933	-0.0973078	2.8676e-08	0.00337073	0.0305462	0.0222907	NA	5	5	5
ENSG00000224389.8	C4B	-5.48543	-0.116712	4.1247e-08	0.00209998	0.0597316	0.00142193	NA	18	18	18
ENSG00000121716.20	PILRB	-5.34532	-0.0195305	9.02588e-08	0.0765006	0.414754	2.12515e-23	NA	44	44	44
ENSG00000115556.13	PLCD4	-5.33634	-0.021783	9.48393e-08	0.0587691	0.177016	3.90657e-09	NA	57	57	57
ENSG00000188234.13	AGAP4	-5.30475	-0.133894	1.12826e-07	0.00156814	0.338704	1.13949e-17	NA	7	12	12
ENSG00000198794.11	SCAMP5	-5.29741	-0.0136266	1.17454e-07	0.140471	0.469885	1.78844e-29	NA	16	16	16
ENSG00000111863.12	ADTRP	-5.25465	-0.0421371	1.48305e-07	0.0131518	0.0329856	0.0181312	NA	89	89	89
ENSG00000250067.11	YJEFN3	-5.23967	-0.0399236	1.60868e-07	0.0156363	0.182538	1.62357e-09	NA	30	30	30
ENSG00000139644.12	TMBIM6	-5.1844	-0.0424	2.16709e-07	0.0129843	0.171942	6.48613e-09	NA	62	63	63
ENSG00000167384.10	ZNF180	-5.16601	-0.0384545	2.3914e-07	0.0177801	0.123369	1.60298e-06	NA	16	16	16
ENSG00000164086.9	DUSP7	-5.13933	-0.0504307	2.75721e-07	0.0109593	0.0481685	0.00423046	NA	26	26	26
ENSG00000137960.5	GIPC2	-5.12244	-0.0874945	3.0161e-07	0.00326503	0.143126	3.13028e-07	NA	27	27	27
ENSG00000115998.7	C2orf42	-5.06601	-0.0485113	4.06247e-07	0.0112622	0.151248	9.04563e-08	NA	10	10	10
ENSG00000100209.9	HSCB	-5.05962	-0.0525518	4.20099e-07	0.00684773	0.13137	4.79562e-07	NA	25	25	25
ENSG00000250934.1	RP11-71E19.1	-5.04632	-0.111761	4.50411e-07	0.0022108	0.0310831	0.0224523	NA	7	7	7
ENSG00000167637.16	ZNF283	-5.00258	-0.0244187	5.65683e-07	0.0354341	0.129155	1.43124e-06	NA	34	34	34
ENSG00000105088.8	OLFM2	-4.99306	-0.0183183	5.94289e-07	0.0702288	0.162426	1.43018e-08	NA	25	25	25
ENSG00000107862.4	GBF1	-4.9867	-0.0903538	6.14207e-07	0.00287916	0.0444853	0.00632484	NA	38	38	38
ENSG00000033867.16	SLC4A7	-4.93716	-0.0299586	7.92686e-07	0.0272637	0.105783	1.58285e-05	NA	39	39	39
ENSG00000177106.14	EPS8L2	-4.91956	-0.0288535	8.67392e-07	0.0291597	0.143513	2.18497e-07	NA	19	19	19
ENSG00000271009.2	RP11-346C20.3	-4.91879	-0.0668706	8.70821e-07	0.00590624	0.045274	0.00539185	NA	9	9	9
ENSG00000140474.12	ULK3	-4.90702	-0.0339178	9.24696e-07	0.0220898	0.114397	4.36939e-06	NA	44	44	44
ENSG00000197780.9	TAF13	-4.88467	-0.123029	1.03603e-06	0.00145041	0.0274898	0.0301057	NA	6	6	6
ENSG00000084764.10	MAPRE3	-4.87465	-0.112984	1.09e-06	0.00195301	0.026283	0.0323224	NA	1	1	1
ENSG00000204310.12	AGPAT1	-4.83705	-0.019574	1.31781e-06	0.0633371	0.324373	5.31242e-17	NA	30	30	30
ENSG00000108557.18	RAI1	-4.83691	-0.0911822	1.31872e-06	0.00268538	0.0428793	0.00730483	NA	8	8	8
ENSG00000123179.13	EBPL	-4.83587	-0.0347986	1.32563e-06	0.0178043	0.138265	3.87256e-07	NA	32	32	32
ENSG00000133816.13	MICAL2	-4.81147	-0.0195713	1.49824e-06	0.0640924	0.269729	3.89033e-14	NA	43	43	43
ENSG00000106948.16	AKNA	-4.79934	-0.102922	1.59186e-06	0.00219201	0.0578523	0.00164393	NA	4	4	4
ENSG00000055163.19	CYFIP2	-4.77758	-0.0281869	1.77421e-06	0.0223347	0.1076	8.06026e-06	NA	50	50	50
ENSG00000094975.13	SUCO	-4.75111	-0.0353175	2.02302e-06	0.0178788	0.106625	1.31948e-05	NA	60	60	60
ENSG00000105875.13	WDR91	-4.74953	-0.027183	2.03886e-06	0.0287307	0.0974534	1.33522e-05	NA	36	36	36
ENSG00000161395.13	PGAP3	-4.74725	-0.0331194	2.06202e-06	0.0210619	0.324618	4.83364e-17	NA	10	10	10
ENSG00000243135.6	UGT1A3	-4.74203	-0.0218585	2.11586e-06	0.0438589	0.218798	8.84276e-11	NA	41	41	41
ENSG00000125505.16	MBOAT7	-4.67547	-0.0161278	2.93275e-06	0.0911155	0.399341	1.49349e-21	NA	82	83	83
ENSG00000154914.16	USP43	-4.66635	-0.0120645	3.06604e-06	0.135331	0.427587	1.62105e-23	NA	101	101	101
ENSG00000168610.14	STAT3	-4.6583	-0.154235	3.18837e-06	0.00090411	0.0441497	0.00439314	NA	16	16	16
ENSG00000246705.4	H2AFJ	-4.65196	-0.0220175	3.28789e-06	0.0381988	0.2323	6.17529e-12	NA	31	31	31
ENSG00000261390.5	MAFTRR	-4.59195	-0.0204284	4.39127e-06	0.0469658	0.27668	1.71636e-14	NA	18	18	18
ENSG00000121988.17	ZRANB3	-4.57931	-0.0429731	4.66513e-06	0.0125748	0.028057	0.0295584	NA	30	30	30
ENSG00000241106.6	HLA-DOB	-4.57408	-0.0111788	4.78307e-06	0.175232	0.443099	1.51559e-25	NA	56	56	56
ENSG00000095932.6	SMIM24	-4.55643	-0.0123211	5.20304e-06	0.145072	0.360949	4.85051e-19	NA	12	12	12
ENSG00000120341.18	SEC16B	-4.5511	-0.0210093	5.3365e-06	0.0480682	0.237445	5.74163e-12	NA	64	64	64
ENSG00000183765.20	CHEK2	-4.54028	-0.0137814	5.61796e-06	0.102245	0.312298	3.45428e-16	NA	38	38	38
ENSG00000176623.11	RMDN1	-4.52109	-0.0347532	6.15215e-06	0.0179491	0.220069	3.86576e-11	NA	17	17	17
ENSG00000166928.10	MS4A14	-4.5176	-0.0116163	6.25458e-06	0.157981	0.306853	5.5058e-16	NA	102	102	102
ENSG00000274414.1	RP5-965G21.4	-4.51721	-0.0413297	6.26612e-06	0.0137198	0.0440657	0.00483223	NA	29	29	29
ENSG00000004897.11	CDC27	-4.50159	-0.129931	6.74456e-06	0.00172746	0.0646779	0.00092055	NA	3	3	3
ENSG00000158406.4	HIST1H4H	-4.49637	-0.0202951	6.91219e-06	0.0417968	0.180024	3.34572e-09	NA	31	31	31
ENSG00000163491.16	NEK10	-4.48592	-0.0141171	7.26014e-06	0.0951471	0.196595	1.179e-09	NA	34	34	34
ENSG00000111231.8	GPN3	-4.47562	-0.0781591	7.61899e-06	0.00374583	0.023717	0.0397962	NA	23	23	23
ENSG00000153814.11	JAZF1	-4.46384	-0.0221935	8.05053e-06	0.0416062	0.123733	1.31989e-06	NA	36	36	36
ENSG00000172818.9	OVOL1	-4.44798	-0.0511726	8.66836e-06	0.00762163	0.0359093	0.0129221	NA	8	8	8
ENSG00000247596.8	TWF2	-4.43479	-0.103497	9.216e-06	0.00234648	0.0338187	0.0178511	NA	8	8	8
ENSG00000198952.8	SMG5	-4.43051	-0.0177049	9.40085e-06	0.0632841	0.397483	1.37099e-22	NA	16	16	16
ENSG00000204161.13	C10orf128	-4.4283	-0.0247136	9.49794e-06	0.027628	0.0975342	3.57886e-05	NA	45	45	45
ENSG00000251323.2	RP11-452H21.4	-4.41191	-0.0470634	1.02462e-05	0.00897618	0.0487216	0.00382898	NA	19	19	19
ENSG00000147852.15	VLDLR	-4.39943	-0.0267011	1.08536e-05	0.0327469	0.0659964	0.00063927	NA	38	38	38
ENSG00000183255.11	PTTG1IP	-4.39297	-0.0158675	1.11813e-05	0.0785443	0.314077	4.68962e-16	NA	24	24	24
ENSG00000188315.7	C3orf62	-4.38101	-0.0337372	1.18133e-05	0.0191672	0.0543137	0.00222827	NA	29	29	29
ENSG00000204120.14	GIGYF2	-4.37653	-0.0887418	1.20583e-05	0.00222132	0.0581971	0.00120964	NA	8	8	8
ENSG00000085514.15	PILRA	-4.37403	-0.0100577	1.21971e-05	0.199386	0.497316	4.00293e-29	NA	17	17	17
ENSG00000127947.15	PTPN12	-4.36796	-0.0364218	1.2541e-05	0.014572	0.221544	2.30504e-11	NA	10	10	10
ENSG00000099308.10	MAST3	-4.35084	-0.0995748	1.35618e-05	0.00173811	0.0319343	0.0208909	NA	8	8	8
ENSG00000152439.12	ZNF773	-4.33441	-0.0262567	1.46149e-05	0.0296472	0.104541	1.1695e-05	NA	23	23	23
ENSG00000001461.16	NIPAL3	-4.32884	-0.0718773	1.49897e-05	0.00365724	0.0636161	0.00078653	NA	12	12	12
ENSG00000260259.1	LINC02166	-4.32746	-0.0250878	1.50837e-05	0.0228391	0.143062	1.98396e-07	NA	15	15	15
ENSG00000135457.9	TFCP2	-4.31645	-0.0830908	1.58557e-05	0.00312618	0.0299988	0.022382	NA	5	5	5
ENSG00000136021.18	SCYL2	-4.31571	-0.0305056	1.59092e-05	0.018689	0.191604	1.43892e-09	NA	23	23	23
ENSG00000183426.16	NPIPA1	-4.24394	-0.0135656	2.19629e-05	0.105172	0.202964	1.97622e-10	NA	84	84	84
ENSG00000104825.16	NFKBIB	-4.23024	-0.0206386	2.3344e-05	0.0419326	0.327313	1.50013e-17	NA	20	20	20
ENSG00000171056.7	SOX7	-4.22595	-0.0304235	2.37939e-05	0.0177547	0.122015	1.71892e-06	NA	12	12	12
ENSG00000104938.16	CLEC4M	-4.2153	-0.0458877	2.49442e-05	0.00795387	0.0519614	0.00260124	NA	11	11	11
ENSG00000160781.15	PAQR6	-4.18283	-0.0129133	2.87908e-05	0.105931	0.421429	5.23628e-24	NA	23	23	23
ENSG00000198909.7	MAP3K3	-4.17279	-0.0324997	3.00887e-05	0.0167974	0.0578217	0.00163181	NA	73	73	73
ENSG00000213722.8	DDAH2	-4.15838	-0.0503302	3.20513e-05	0.00812568	0.0823025	0.00011117	NA	16	16	16
ENSG00000204209.11	DAXX	-4.12444	-0.0347302	3.71641e-05	0.0149914	0.124185	2.13829e-06	NA	21	21	21
ENSG00000128310.2	GALR3	-4.11605	-0.01596	3.85421e-05	0.0600462	0.180096	4.24965e-09	NA	34	34	34
ENSG00000164684.13	ZNF704	-4.09357	-0.0338893	4.24783e-05	0.0132814	0.0643278	0.00079195	NA	10	10	10
ENSG00000152527.13	PLEKHH2	-4.09209	-0.0480898	4.27501e-05	0.00765331	0.0824828	0.00013838	NA	9	9	9
ENSG00000168237.17	GLYCTK	-4.08863	-0.0651919	4.33921e-05	0.00447695	0.021864	0.0472112	NA	58	58	58
ENSG00000268912.1	CTD-2619J13.17	-4.07801	-0.0257003	4.54223e-05	0.0261492	0.0821201	0.00011068	NA	19	19	19
ENSG00000165171.10	WBSCR27	-4.07125	-0.0118635	4.67623e-05	0.118839	0.379245	3.57082e-20	NA	29	29	29
ENSG00000100105.17	PATZ1	-4.06662	-0.0413774	4.77007e-05	0.00941212	0.087786	4.23396e-05	NA	17	17	17
ENSG00000011478.11	QPCTL	-4.06094	-0.0351899	4.88746e-05	0.0110491	0.0240572	0.0417294	NA	10	10	10
ENSG00000189159.15	HN1	-4.02893	-0.0607839	5.60305e-05	0.00451885	0.057218	0.00136991	NA	35	35	35
ENSG00000131941.7	RHPN2	-3.9896	-0.0303039	6.61851e-05	0.0182353	0.143603	1.54435e-07	NA	35	35	35
ENSG00000120784.15	ZFP30	-3.98283	-0.0285186	6.80988e-05	0.0180239	0.120393	3.20393e-06	NA	4	4	4
ENSG00000198208.11	RPS6KL1	-3.97989	-0.121511	6.89471e-05	0.00110816	0.0357434	0.0148163	NA	5	5	5
ENSG00000002919.14	SNX11	-3.96047	-0.0440671	7.48011e-05	0.00815381	0.10217	1.77574e-05	NA	46	46	46
ENSG00000266904.5	LINC00663	-3.95909	-0.0391742	7.52373e-05	0.0118992	0.0859535	0.00010602	NA	37	37	37
ENSG00000206503.12	HLA-A	-3.94238	-0.0213028	8.06787e-05	0.0351233	0.209443	5.31258e-11	NA	46	46	46
ENSG00000140479.16	PCSK6	-3.93373	-0.136458	8.3639e-05	0.00087394	0.0266534	0.032272	NA	9	9	9
ENSG00000131899.10	LLGL1	-3.92461	-0.045145	8.68711e-05	0.00669948	0.129796	9.84198e-07	NA	15	15	15
ENSG00000123297.17	TSFM	-3.91075	-0.0242251	9.20092e-05	0.0213421	0.238886	6.74575e-12	NA	35	35	35
ENSG00000101460.12	MAP1LC3A	-3.90808	-0.0344882	9.30335e-05	0.0116865	0.0926409	2.99235e-05	NA	30	30	30
ENSG00000177042.14	TMEM80	-3.90532	-0.0395836	9.41022e-05	0.00940989	0.139463	5.17198e-07	NA	7	7	7
ENSG00000106290.14	TAF6	-3.84639	-0.03144	0.00011987	0.0170135	0.0635899	0.00075359	NA	60	60	60
ENSG00000110665.11	C11orf21	-3.84012	-0.0350974	0.00012297	0.0116565	0.0478158	0.00411685	NA	36	36	36
ENSG00000079277.19	MKNK1	-3.8371	-0.024276	0.00012449	0.0254528	0.0656545	0.00075965	NA	45	45	45
ENSG00000139436.20	GIT2	-3.81554	-0.0301543	0.00013588	0.0151596	0.0550203	0.0018356	NA	48	48	48
ENSG00000222009.8	BTBD19	-3.81285	-0.0392054	0.00013737	0.00912244	0.0903012	6.12424e-05	NA	11	11	11
ENSG00000135913.10	USP37	-3.81129	-0.0388631	0.00013824	0.0095301	0.0942065	3.65174e-05	NA	42	42	42
ENSG00000122557.9	HERPUD2	-3.81056	-0.0256003	0.00013865	0.0196188	0.178946	5.69672e-09	NA	9	9	9
ENSG00000176531.10	PHLDB3	-3.80994	-0.0525897	0.000139	0.00769586	0.0662971	0.0005265	NA	17	17	17
ENSG00000184985.16	SORCS2	-3.80126	-0.016454	0.00014396	0.0503953	0.0278464	0.023231	NA	54	54	54
ENSG00000157578.13	LCA5L	-3.80069	-0.0321342	0.00014429	0.0121674	0.045134	0.00533301	NA	26	26	26
ENSG00000091136.13	LAMB1	-3.79365	-0.0151514	0.00014845	0.0611331	0.154646	5.16194e-08	NA	42	42	42
ENSG00000198715.11	GLMP	-3.78294	-0.0122376	0.00015499	0.0980454	0.5192	5.64232e-32	NA	29	29	29
ENSG00000083828.15	ZNF586	-3.78115	-0.0354545	0.00015611	0.0117056	0.116876	3.45056e-06	NA	8	8	8
ENSG00000231742.5	LINC01273	-3.78012	-0.0169852	0.00015676	0.0494324	0.187185	2.24101e-09	NA	12	12	12
ENSG00000148300.11	REXO4	-3.77625	-0.041549	0.00015921	0.00783069	0.144884	1.48747e-07	NA	12	12	12
ENSG00000186792.16	HYAL3	-3.7539	-0.0254527	0.00017411	0.023001	0.212932	1.51566e-10	NA	8	8	8
ENSG00000068903.19	SIRT2	-3.74945	-0.0282795	0.00017722	0.0177523	0.151491	1.15118e-07	NA	15	15	15
ENSG00000124564.17	SLC17A3	-3.74176	-0.0158457	0.00018274	0.0509778	0.176172	1.0868e-08	NA	81	81	81
ENSG00000168275.14	COA6	-3.72837	-0.043927	0.00019272	0.00690986	0.0489506	0.0030725	NA	14	14	14
ENSG00000127578.6	WFIKKN1	-3.71909	-0.0149271	0.00019994	0.0593627	0.18474	1.27141e-09	NA	33	33	33
ENSG00000138639.17	ARHGAP24	-3.71574	-0.0285897	0.00020261	0.0160133	0.138569	2.60497e-07	NA	11	11	11
ENSG00000160678.11	S100A1	-3.6888	-0.0213077	0.00022531	0.0300558	0.139001	1.65642e-07	NA	12	12	12
ENSG00000179588.8	ZFPM1	-3.68692	-0.0254887	0.00022699	0.0221819	0.0396304	0.00811381	NA	45	45	45
ENSG00000145214.13	DGKQ	-3.67744	-0.0335218	0.00023558	0.0107531	0.128338	7.84724e-07	NA	5	5	5
ENSG00000140386.12	SCAPER	-3.67168	-0.0106714	0.00024096	0.114425	0.305028	1.32971e-15	NA	70	70	70
ENSG00000178201.4	VN1R1	-3.665	-0.0319152	0.00024734	0.0120428	0.0896483	6.20857e-05	NA	29	29	29
ENSG00000243955.5	GSTA1	-3.66035	-0.0233949	0.00025188	0.0259294	0.131059	1.0767e-06	NA	99	99	99
ENSG00000012171.19	SEMA3B	-3.64538	-0.0277362	0.00026699	0.0147101	0.0750639	0.00012316	NA	69	69	69
ENSG00000149300.9	C11orf52	-3.64207	-0.0727098	0.00027045	0.00238677	0.051427	0.00273747	NA	5	5	5
ENSG00000196663.15	TECPR2	-3.63367	-0.0504166	0.00027941	0.00449841	0.0265497	0.030519	NA	11	11	11
ENSG00000196132.11	MYT1	-3.61429	-0.0387621	0.00030117	0.0118001	0.0975278	2.5272e-05	NA	5	5	5
ENSG00000169085.11	C8orf46	-3.61283	-0.0244038	0.00030287	0.0220426	0.258928	8.73257e-13	NA	23	23	23
ENSG00000266472.5	MRPS21	-3.60712	-0.0559859	0.00030962	0.00425327	0.0755792	0.00029294	NA	11	11	11
ENSG00000102934.9	PLLP	-3.60609	-0.0519826	0.00031085	0.00368459	0.0553468	0.00197273	NA	8	8	8
ENSG00000277147.4	LINC00869	-3.58632	-0.0810808	0.00033538	0.00356587	0.0462439	0.00448949	NA	9	12	12
ENSG00000129467.13	ADCY4	-3.58365	-0.0382875	0.00033883	0.00880603	0.0456994	0.00367393	NA	18	18	18
ENSG00000070081.15	NUCB2	-3.57599	-0.0299595	0.0003489	0.0132189	0.269418	1.79788e-13	NA	44	44	44
ENSG00000173327.7	MAP3K11	-3.5584	-0.0382773	0.00037312	0.00952986	0.0391123	0.00864799	NA	23	23	23
ENSG00000144230.16	GPR17	-3.55567	-0.0082947	0.00037701	0.174207	0.254762	7.76681e-13	NA	135	135	135
ENSG00000154240.16	CEP112	-3.55234	-0.0349772	0.00038182	0.0106927	0.0275552	0.0308393	NA	44	44	44
ENSG00000136485.14	DCAF7	-3.52376	-0.0914097	0.00042548	0.00180352	0.0255278	0.0376858	NA	43	43	43
ENSG00000091640.7	SPAG7	-3.51715	-0.0289744	0.00043621	0.0134598	0.050666	0.00303765	NA	20	20	20
ENSG00000198131.13	ZNF544	-3.51398	-0.0504979	0.00044144	0.00660937	0.0388184	0.00855252	NA	10	10	10
ENSG00000119977.20	TCTN3	-3.46412	-0.0398986	0.00053198	0.00774706	0.0618558	0.00115166	NA	41	41	41
ENSG00000178467.17	P4HTM	-3.45588	-0.0315319	0.0005485	0.013055	0.0807735	0.00012756	NA	17	17	17
ENSG00000161996.18	WDR90	-3.43549	-0.0172044	0.00059148	0.0455185	0.189113	2.22318e-09	NA	43	43	43
ENSG00000186652.9	PRG2	-3.40788	-0.0176877	0.00065469	0.0338861	0.216091	5.31408e-11	NA	25	25	25
ENSG00000139624.12	CERS5	-3.40728	-0.0197182	0.00065614	0.0243434	0.0314579	0.0203966	NA	52	52	52
ENSG00000134202.10	GSTM3	-3.388	-0.0064445	0.00070404	0.224843	0.500423	2.26768e-31	NA	54	54	54
ENSG00000128918.14	ALDH1A2	-3.38237	-0.0214198	0.00071864	0.0231614	0.0560075	0.00177965	NA	15	15	15
ENSG00000145692.14	BHMT	-3.36922	-0.0444791	0.0007538	0.00578786	0.0572367	0.00168412	NA	52	52	52
ENSG00000164334.15	FAM170A	-3.36651	-0.0132476	0.00076126	0.0632786	0.22137	2.60045e-11	NA	19	19	19
ENSG00000137338.5	PGBD1	-3.36272	-0.0227439	0.00077178	0.0184286	0.0603066	0.00089588	NA	23	23	23
ENSG00000168393.12	DTYMK	-3.34497	-0.062549	0.00082292	0.00318046	0.0797723	0.00017003	NA	3	3	3
ENSG00000176974.19	SHMT1	-3.34191	-0.0144215	0.00083204	0.0599078	0.335051	6.80175e-18	NA	83	83	83
ENSG00000162636.15	FAM102B	-3.34045	-0.0408172	0.00083641	0.0069035	0.0588629	0.00156392	NA	16	16	16
ENSG00000174373.16	RALGAPA1	-3.33054	-0.0266631	0.00086679	0.0191939	0.148419	8.72627e-08	NA	42	42	42
ENSG00000152556.15	PFKM	-3.29915	-0.0595068	0.00096979	0.00299397	0.0435525	0.00675125	NA	13	13	13
ENSG00000179698.13	WDR97	-3.29011	-0.0116608	0.00100149	0.0943014	0.240532	3.48141e-12	NA	55	55	55
ENSG00000248144.5	ADH1C	-3.28906	-0.0227014	0.00100522	0.0118557	0.173756	1.42367e-08	NA	19	19	19
ENSG00000221838.9	AP4M1	-3.28515	-0.0266211	0.00101928	0.0155662	0.132035	8.46084e-07	NA	18	18	18
ENSG00000116406.18	EDEM3	-3.26673	-0.0840941	0.00108799	0.00158971	0.0368586	0.0102063	NA	18	18	18
ENSG00000177595.17	PIDD1	-3.26514	-0.0373868	0.00109409	0.00782539	0.150096	1.68519e-07	NA	4	4	4
ENSG00000180992.6	MRPL14	-3.2626	-0.022105	0.00110397	0.0191781	0.226034	1.96806e-11	NA	36	36	36
ENSG00000060069.16	CTDP1	-3.25214	-0.0125736	0.0011454	0.0604879	0.211716	1.22653e-10	NA	23	23	23
ENSG00000179979.8	CRIPAK	-3.24807	-0.0132327	0.00116189	0.0493195	0.188621	2.92238e-09	NA	50	50	50
ENSG00000122376.11	FAM35A	-3.24006	-0.0165787	0.00119503	0.0417795	0.116908	2.65012e-06	NA	62	62	62
ENSG00000113303.11	BTNL8	-3.23172	-0.0133959	0.0012305	0.059304	0.0529307	0.00262839	NA	54	54	54
ENSG00000090238.11	YPEL3	-3.2049	-0.0352099	0.00135109	0.00750428	0.0677844	0.00058615	NA	21	21	21
ENSG00000144401.14	METTL21A	-3.20437	-0.019618	0.00135358	0.0256573	0.0848063	0.00012569	NA	74	74	74
ENSG00000157106.16	SMG1	-3.20423	-0.0608189	0.00135422	0.00305557	0.0688376	0.00056384	NA	19	19	19
ENSG00000179071.4	CCDC89	-3.19632	-0.0543041	0.00139191	0.00373736	0.0443868	0.00507075	NA	5	5	5
ENSG00000224843.6	LINC00240	-3.19208	-0.0184167	0.0014125	0.0227245	0.0692277	0.00040986	NA	33	35	35
ENSG00000203722.7	RAET1G	-3.15988	-0.0232726	0.00157833	0.0186635	0.10494	1.617e-05	NA	36	36	36
ENSG00000130312.6	MRPL34	-3.15939	-0.0240178	0.00158102	0.0201152	0.201445	3.33745e-10	NA	10	10	10
ENSG00000172354.9	GNB2	-3.14135	-0.0665266	0.00168169	0.00197694	0.0500818	0.00316144	NA	18	18	18
ENSG00000221890.3	NPTXR	-3.13609	-0.0114799	0.00171216	0.0980598	0.319007	3.55285e-18	NA	17	17	17
ENSG00000186230.6	ZNF749	-3.13352	-0.0080956	0.00172725	0.157467	0.486526	2.40592e-28	NA	14	14	14
ENSG00000228696.8	ARL17B	-3.12523	-0.0094749	0.00177668	0.113771	0.295843	2.99333e-15	NA	13	13	13
ENSG00000196378.11	ZNF34	-3.09899	-0.0195506	0.00194182	0.0247013	0.125062	1.76692e-06	NA	13	13	13
ENSG00000140105.17	WARS	-3.09829	-0.0182563	0.00194642	0.0291475	0.135773	6.22524e-07	NA	94	94	94
ENSG00000124440.15	HIF3A	-3.08567	-0.0726866	0.00203091	0.00159919	0.0483399	0.00288022	NA	2	2	2
ENSG00000261126.7	RBFADN	-3.07695	-0.0104245	0.00209127	0.0850971	0.238386	3.2115e-12	NA	49	49	49
ENSG00000128039.10	SRD5A3	-3.07267	-0.0084882	0.00212151	0.160754	0.295892	4.27385e-15	NA	96	96	96
ENSG00000188725.7	SMIM15	-3.05665	-0.053192	0.00223824	0.00311885	0.0403434	0.00785159	NA	16	16	16
ENSG00000260302.1	RP11-973H7.1	-3.04501	-0.0175124	0.00232671	0.0282927	0.123084	1.47267e-06	NA	16	16	16
ENSG00000178445.9	GLDC	-3.04196	-0.013745	0.0023504	0.0464622	0.306386	7.01874e-16	NA	12	12	12
ENSG00000125618.16	PAX8	-3.03441	-0.0086922	0.0024101	0.106916	0.315285	7.21853e-17	NA	8	8	8
ENSG00000077458.12	FAM76B	-3.02889	-0.0377338	0.00245451	0.0058691	0.033403	0.0127674	NA	15	15	15
ENSG00000105393.15	BABAM1	-3.01884	-0.0419932	0.00253742	0.00560924	0.0936382	4.1746e-05	NA	10	10	10
ENSG00000111879.18	FAM184A	-3.01497	-0.008768	0.00257007	0.11286	0.465584	3.5273e-28	NA	14	14	14
ENSG00000171863.12	RPS7	-3.01317	-0.017172	0.00258533	0.0351978	0.0534857	0.0021455	NA	79	80	80
ENSG00000189362.11	NEMP2	-3.01208	-0.0256611	0.0025946	0.0137568	0.0341315	0.0162919	NA	37	37	37
ENSG00000103066.12	PLA2G15	-3.00063	-0.0326691	0.00269419	0.00817155	0.0290263	0.0267553	NA	15	15	15
ENSG00000204560.9	DHX16	-2.99831	-0.0278268	0.00271478	0.0131854	0.0671925	0.00064847	NA	32	32	32
ENSG00000104689.9	TNFRSF10A	-2.98084	-0.0191635	0.00287457	0.0224009	0.18106	6.00449e-09	NA	30	30	30
ENSG00000121454.5	LHX4	-2.97837	-0.0199066	0.00289784	0.0231845	0.187825	2.13124e-09	NA	7	7	7
ENSG00000166272.16	WBP1L	-2.97279	-0.0527338	0.00295105	0.00294665	0.0345596	0.0141427	NA	11	11	11
ENSG00000125945.14	ZNF436	-2.9649	-0.0114558	0.00302782	0.052494	0.278116	6.68363e-15	NA	16	16	16
ENSG00000183172.8	SMDT1	-2.94997	-0.0369818	0.00317806	0.00475438	0.106876	1.09826e-05	NA	17	17	17
ENSG00000164111.14	ANXA5	-2.94539	-0.029922	0.0032255	0.00932397	0.18909	2.60336e-09	NA	34	34	34
ENSG00000131849.11	ZNF132	-2.94019	-0.0333045	0.00328006	0.0082038	0.0271638	0.0288843	NA	11	11	11
ENSG00000127663.14	KDM4B	-2.93667	-0.0160986	0.00331757	0.0337005	0.15593	5.73498e-08	NA	16	16	16
ENSG00000247011.2	RP11-700H6.1	-2.92941	-0.026412	0.00339603	0.0109391	0.0688625	0.00030894	NA	12	12	12
ENSG00000188266.13	HYKK	-2.91665	-0.0243235	0.00353807	0.0152411	0.0231751	0.0422319	NA	28	28	28
ENSG00000073150.13	PANX2	-2.91445	-0.0158512	0.0035631	0.0370033	0.0283512	0.0280403	NA	49	49	49
ENSG00000165730.14	STOX1	-2.88166	-0.0113406	0.00395591	0.0634879	0.234395	1.34645e-11	NA	21	21	21
ENSG00000134884.13	ARGLU1	-2.87914	-0.0445629	0.00398764	0.00432477	0.0781762	0.00017016	NA	8	8	8
ENSG00000067606.16	PRKCZ	-2.87368	-0.0349834	0.00405723	0.00777241	0.0482354	0.00381576	NA	7	7	7
ENSG00000267302.5	RP11-178C3.2	-2.87354	-0.033817	0.00405898	0.00813332	0.0465733	0.00418643	NA	16	16	16
ENSG00000255284.1	AP006621.5	-2.87026	-0.0162753	0.00410134	0.033052	0.420056	2.38057e-23	NA	16	16	16
ENSG00000135517.6	MIP	-2.86869	-0.0385803	0.00412175	0.00591281	0.0671622	0.00070614	NA	3	3	3
ENSG00000164088.17	PPM1M	-2.86623	-0.0235956	0.00415397	0.0153766	0.121394	2.52878e-06	NA	12	12	12
ENSG00000162174.12	ASRGL1	-2.86207	-0.0339904	0.00420885	0.0086686	0.115534	5.47793e-06	NA	17	17	17
ENSG00000255142.1	AP006621.6	-2.85783	-0.0142528	0.00426544	0.0421656	0.356849	1.12038e-20	NA	14	14	14
ENSG00000136273.11	HUS1	-2.85761	-0.0417656	0.00426844	0.00459563	0.0730432	0.00038553	NA	5	5	5
ENSG00000182150.15	ERCC6L2	-2.84934	-0.0207944	0.00438098	0.019339	0.17504	9.52584e-09	NA	24	24	24
ENSG00000170581.13	STAT2	-2.84244	-0.0099124	0.00447701	0.0606302	0.299274	1.64113e-15	NA	64	64	64
ENSG00000103479.15	RBL2	-2.83603	-0.0224257	0.00456788	0.0162355	0.210002	2.06397e-10	NA	65	65	65
ENSG00000180376.16	CCDC66	-2.8353	-0.0199593	0.00457828	0.0198728	0.17313	5.96174e-09	NA	24	24	24
ENSG00000167077.12	MEI1	-2.83302	-0.0197354	0.00461106	0.0238966	0.145243	2.17377e-07	NA	29	29	29
ENSG00000238142.1	RP11-108M9.4	-2.83264	-0.0099924	0.0046166	0.0866389	0.122185	1.14344e-06	NA	64	65	65
ENSG00000136689.18	IL1RN	-2.82946	-0.0236907	0.00466261	0.0156261	0.0252142	0.0393024	NA	49	49	49
ENSG00000172650.13	AGAP5	-2.82335	-0.0240262	0.00475251	0.0145409	0.0597774	0.00121108	NA	16	16	16
ENSG00000065320.8	NTN1	-2.82075	-0.0129963	0.00479116	0.0441025	0.241237	5.65125e-12	NA	37	37	37
ENSG00000152749.7	GPR180	-2.81342	-0.0081351	0.00490179	0.106759	0.333741	5.25806e-18	NA	26	26	26
ENSG00000124568.10	SLC17A1	-2.804	-0.0179272	0.00504737	0.0236051	0.137588	1.76848e-07	NA	17	17	17
ENSG00000226251.5	RP11-15I11.3	-2.79376	-0.0391346	0.00520996	0.00493467	0.0315119	0.0217072	NA	7	7	7
ENSG00000133466.13	C1QTNF6	-2.79061	-0.0155368	0.0052608	0.0335225	0.18324	1.11369e-09	NA	51	51	51
ENSG00000167461.11	RAB8A	-2.78385	-0.0676782	0.00537174	0.00180148	0.0342246	0.0155532	NA	32	32	32
ENSG00000111186.12	WNT5B	-2.78306	-0.0343083	0.0053849	0.00624795	0.022517	0.048002	NA	16	16	16
ENSG00000234906.9	APOC2	-2.77362	-0.0143376	0.0055437	0.0119983	0.165657	2.5846e-08	NA	15	15	15
ENSG00000179562.2	GCC1	-2.76686	-0.0152983	0.0056599	0.0345941	0.13429	8.17758e-07	NA	56	56	56
ENSG00000159733.13	ZFYVE28	-2.76024	-0.0089294	0.00577586	0.0929193	0.241738	5.15848e-12	NA	35	35	35
ENSG00000187189.10	TSPYL4	-2.74675	-0.0267581	0.00601886	0.0114697	0.0397528	0.00882628	NA	25	25	25
ENSG00000142609.17	CFAP74	-2.73455	-0.0122793	0.00624656	0.0459382	0.100131	2.21557e-05	NA	28	28	28
ENSG00000107175.11	CREB3	-2.73096	-0.0656302	0.00631492	0.00191195	0.0582339	0.0015618	NA	12	12	12
ENSG00000059573.8	ALDH18A1	-2.7297	-0.0132647	0.00633924	0.0427207	0.302478	2.47433e-15	NA	47	47	47
ENSG00000237361.2	TUSC8	-2.71253	-0.0462181	0.00667722	0.0030647	0.0718792	0.00027211	NA	4	4	4
ENSG00000180185.11	FAHD1	-2.70845	-0.0070056	0.00675973	0.128444	0.576682	7.07904e-38	NA	74	74	74
ENSG00000169087.10	HSPBAP1	-2.6992	-0.0323268	0.00695072	0.00830954	0.0700989	0.00055198	NA	22	22	22
ENSG00000057019.15	DCBLD2	-2.69876	-0.0497866	0.00695973	0.0032187	0.0301583	0.0241803	NA	9	9	9
ENSG00000167646.13	DNAAF3	-2.69466	-0.008357	0.00704607	0.0938541	0.232662	1.54606e-11	NA	42	42	42
ENSG00000171124.12	FUT3	-2.69423	-0.0137872	0.00705512	0.0417493	0.167915	2.30589e-08	NA	10	10	10
ENSG00000186910.3	SERPINA11	-2.68254	-0.0237899	0.0073066	0.0126321	0.0985307	2.72787e-05	NA	31	31	31
ENSG00000148357.16	HMCN2	-2.68205	-0.013949	0.0073172	0.0367063	0.0996466	2.93449e-05	NA	31	31	31
ENSG00000163818.16	LZTFL1	-2.67729	-0.0199979	0.00742195	0.0171941	0.0287737	0.0254038	NA	37	37	37
ENSG00000133059.16	DSTYK	-2.66106	-0.0259145	0.00778947	0.0109146	0.0671001	0.00056873	NA	52	52	52
ENSG00000176472.10	ZNF575	-2.65879	-0.0325352	0.0078421	0.0102612	0.0899469	2.74648e-05	NA	6	6	6
ENSG00000103253.17	HAGHL	-2.65459	-0.0168625	0.00794043	0.0261813	0.0939492	3.38684e-05	NA	37	37	37
ENSG00000156795.6	WDYHV1	-2.65413	-0.0204372	0.00795121	0.0145723	0.0643583	0.00043462	NA	61	61	61
ENSG00000151687.14	ANKAR	-2.65158	-0.0379195	0.0080115	0.00441217	0.0264702	0.0276732	NA	20	20	20
ENSG00000169696.15	ASPSCR1	-2.65037	-0.0374292	0.00804042	0.00550823	0.110078	8.97971e-06	NA	3	3	3
ENSG00000181074.3	OR52N4	-2.64138	-0.0149078	0.00825699	0.0303219	0.0239237	0.0439281	NA	78	78	78
ENSG00000153060.7	TEKT5	-2.6339	-0.0157461	0.00844095	0.0268795	0.123973	7.94267e-07	NA	12	12	12
ENSG00000140043.11	PTGR2	-2.62811	-0.0104083	0.00858618	0.0582946	0.343993	7.85319e-18	NA	54	54	54
ENSG00000119878.5	CRIPT	-2.62757	-0.059684	0.00859973	0.00188386	0.0288937	0.0257383	NA	6	6	6
ENSG00000111652.9	COPS7A	-2.61248	-0.0333935	0.00898873	0.00598171	0.0848391	0.00011349	NA	8	8	8
ENSG00000170464.9	DNAJC18	-2.6112	-0.0141399	0.00902247	0.0341844	0.167125	2.15004e-08	NA	15	15	15
ENSG00000262223.6	RP11-1055B8.3	-2.60245	-0.0219231	0.00925596	0.0144795	0.0311564	0.0214168	NA	18	18	18
ENSG00000227107.1	AC096574.5	-2.59725	-0.0248519	0.00939724	0.0101297	0.0536659	0.0022934	NA	7	7	7
ENSG00000082269.16	FAM135A	-2.59544	-0.0452994	0.00944699	0.00333662	0.0386618	0.00896063	NA	52	52	52
ENSG00000180999.10	C1orf105	-2.59418	-0.0081379	0.00948163	0.0845366	0.0550137	0.00215527	NA	87	87	87
ENSG00000160948.13	VPS28	-2.59349	-0.0176764	0.00950073	0.019613	0.184889	1.15499e-09	NA	3	3	3
ENSG00000005882.11	PDK2	-2.58794	-0.0455029	0.00965527	0.00350253	0.0413478	0.00720728	NA	10	10	10
ENSG00000254990.5	RP11-108O10.2	-2.57797	-0.0555354	0.0099383	0.00205857	0.0778886	0.00020558	NA	7	7	7
ENSG00000134030.13	CTIF	-2.57544	-0.018074	0.0100112	0.0203624	0.0861101	8.83275e-05	NA	20	20	20
ENSG00000149922.10	TBX6	-2.5668	-0.0166644	0.0102643	0.0270045	0.084626	9.04481e-05	NA	43	43	43
ENSG00000173517.10	PEAK1	-2.55056	-0.0227228	0.0107549	0.0112247	0.0767662	0.00020201	NA	25	25	25
ENSG00000136521.12	NDUFB5	-2.54776	-0.0327011	0.0108416	0.00614014	0.115263	5.4932e-06	NA	13	13	13
ENSG00000187634.11	SAMD11	-2.54562	-0.105761	0.0109084	0.00127927	0.0294831	0.0272234	NA	2	2	2
ENSG00000101546.12	RBFA	-2.54302	-0.0080463	0.0109898	0.104015	0.389298	5.23175e-21	NA	19	19	19
ENSG00000101190.12	TCFL5	-2.54038	-0.0367386	0.0110731	0.00464576	0.0427838	0.00526969	NA	8	8	8
ENSG00000108179.13	PPIF	-2.53087	-0.0140381	0.011378	0.0292089	0.273341	2.46876e-14	NA	11	11	11
ENSG00000197272.2	IL27	-2.53024	-0.0099081	0.0113984	0.0687706	0.46189	3.03101e-26	NA	53	53	53
ENSG00000142039.3	CCDC97	-2.52897	-0.0380917	0.0114399	0.00485007	0.0644398	0.00066166	NA	2	2	2
ENSG00000110367.11	DDX6	-2.52793	-0.0113454	0.0114738	0.0505681	0.185027	3.25852e-09	NA	85	85	85
ENSG00000157322.17	CLEC18A	-2.51976	-0.005042	0.0117436	0.274257	0.385858	8.51439e-22	NA	64	64	64
ENSG00000106003.12	LFNG	-2.51864	-0.0705145	0.0117809	0.00152757	0.0244624	0.0371295	NA	2	2	2
ENSG00000054523.17	KIF1B	-2.51536	-0.0237385	0.011891	0.00987575	0.0597458	0.00108582	NA	35	35	35
ENSG00000168936.10	TMEM129	-2.50952	-0.0416106	0.0120895	0.00406205	0.0511883	0.00291673	NA	15	15	15
ENSG00000083097.14	DOPEY1	-2.50696	-0.0133727	0.0121775	0.0360452	0.274279	3.37346e-14	NA	24	24	24
ENSG00000163710.7	PCOLCE2	-2.5043	-0.0296981	0.0122694	0.00689969	0.0253063	0.0406495	NA	3	3	3
ENSG00000177479.19	ARIH2	-2.5005	-0.0287986	0.0124019	0.00839729	0.0636071	0.00101056	NA	14	14	14
ENSG00000066185.12	ZMYND12	-2.49811	-0.0317897	0.0124859	0.0055769	0.0594964	0.00113464	NA	45	45	45
ENSG00000167608.11	TMC4	-2.49623	-0.0087201	0.0125523	0.0901914	0.158256	3.81868e-08	NA	35	35	35
ENSG00000118596.11	SLC16A7	-2.49529	-0.0137388	0.0125855	0.0331601	0.22137	5.45817e-11	NA	81	81	81
ENSG00000196961.12	AP2A1	-2.48976	-0.0519216	0.0127831	0.00217653	0.0388756	0.00564112	NA	8	8	8
ENSG00000213672.7	NCKIPSD	-2.48948	-0.0126228	0.0127929	0.0420228	0.229047	2.87969e-11	NA	12	12	12
ENSG00000175518.6	UBQLNL	-2.48387	-0.0112714	0.0129964	0.0516511	0.147568	1.78303e-07	NA	89	89	89
ENSG00000149548.14	CCDC15	-2.47955	-0.0129479	0.0131549	0.036111	0.0676855	0.00048529	NA	69	69	69
ENSG00000120314.18	WDR55	-2.47447	-0.0271834	0.0133435	0.0088779	0.125025	1.98057e-06	NA	48	48	48
ENSG00000113758.13	DBN1	-2.47035	-0.0467313	0.013498	0.00291194	0.0617973	0.00103709	NA	9	9	9
ENSG00000226266.6	AC009961.3	-2.46806	-0.0114546	0.0135846	0.0379714	0.110884	6.6036e-06	NA	12	12	12
ENSG00000164494.11	PDSS2	-2.46645	-0.0453803	0.0136459	0.0025762	0.0397417	0.00916374	NA	12	12	12
ENSG00000004700.15	RECQL	-2.46341	-0.0460797	0.0137622	0.00256752	0.0290199	0.0275321	NA	28	28	28
ENSG00000169359.13	SLC33A1	-2.46284	-0.04346	0.013784	0.00353696	0.0404685	0.00775458	NA	40	40	40
ENSG00000078549.14	ADCYAP1R1	-2.45807	-0.007241	0.0139686	0.133353	0.421425	1.5514e-23	NA	8	8	8
ENSG00000155158.20	TTC39B	-2.45381	-0.0096036	0.0141353	0.0626159	0.185257	2.98136e-09	NA	21	21	21
ENSG00000111877.17	MCM9	-2.45307	-0.0357997	0.0141644	0.00521215	0.0694838	0.0005305	NA	23	23	23
ENSG00000111364.15	DDX55	-2.45138	-0.0128207	0.0142309	0.0389064	0.0931551	4.86251e-05	NA	55	55	55
ENSG00000166896.7	ATP23	-2.45078	-0.007449	0.0142546	0.0886511	0.340937	8.83945e-18	NA	43	43	43
ENSG00000158457.5	TSPAN33	-2.44968	-0.00735	0.0142985	0.12576	0.39548	1.78792e-21	NA	75	75	75
ENSG00000105329.9	TGFB1	-2.44965	-0.0170956	0.0142996	0.0196521	0.237581	2.40297e-12	NA	6	6	6
ENSG00000093134.14	VNN3	-2.44854	-0.0884246	0.0143437	0.00080429	0.0263973	0.0339108	NA	3	3	3
ENSG00000239672.7	NME1	-2.44024	-0.051767	0.0146775	0.002179	0.0933491	3.82348e-05	NA	13	13	13
ENSG00000166037.10	CEP57	-2.43697	-0.0202084	0.014811	0.0166899	0.107568	1.2494e-05	NA	26	26	26
ENSG00000228065.10	LINC01515	-2.43064	-0.023198	0.0150721	0.0106929	0.102513	1.85456e-05	NA	21	21	21
ENSG00000150281.6	CTF1	-2.43019	-0.0395337	0.015091	0.00471155	0.0526576	0.00218164	NA	6	6	6
ENSG00000170054.14	SERPINA9	-2.42967	-0.0323724	0.0151126	0.00598801	0.0298437	0.0246161	NA	3	3	3
ENSG00000119737.5	GPR75	-2.41447	-0.0400633	0.0157582	0.00379013	0.0684298	0.00050867	NA	6	6	6
ENSG00000139178.10	C1RL	-2.41235	-0.0240293	0.0158502	0.00997403	0.123921	1.81485e-06	NA	17	17	17
ENSG00000071794.15	HLTF	-2.40505	-0.0373939	0.0161703	0.00397056	0.0927282	4.73469e-05	NA	17	17	17
ENSG00000134531.9	EMP1	-2.40279	-0.020395	0.0162705	0.0135957	0.0991941	3.07077e-05	NA	17	17	17
ENSG00000146243.13	IRAK1BP1	-2.40147	-0.0105119	0.0163294	0.0503647	0.242463	6.69036e-13	NA	35	35	35
ENSG00000138688.15	KIAA1109	-2.39958	-0.0554744	0.0164139	0.00175876	0.0611179	0.00117204	NA	10	10	10
ENSG00000113971.19	NPHP3	-2.39848	-0.0104653	0.0164631	0.0475178	0.246895	3.13547e-13	NA	14	14	14
ENSG00000167468.16	GPX4	-2.37866	-0.0244439	0.0173758	0.00940578	0.120661	3.30451e-06	NA	10	10	10
ENSG00000164221.12	CCDC112	-2.37658	-0.0152748	0.017474	0.0256995	0.119556	1.18152e-06	NA	27	27	27
ENSG00000141698.16	NT5C3B	-2.36771	-0.0064576	0.0178986	0.139547	0.463154	1.52931e-26	NA	36	36	36
ENSG00000087157.18	PGS1	-2.36668	-0.0409955	0.0179485	0.00382043	0.0452812	0.0053311	NA	11	11	11
ENSG00000105499.13	PLA2G4C	-2.33367	-0.0157723	0.0196132	0.0170416	0.0384534	0.0112671	NA	20	20	20
ENSG00000155393.12	HEATR3	-2.33341	-0.0252284	0.0196265	0.00896152	0.132618	4.2486e-07	NA	8	8	8
ENSG00000174886.12	NDUFA11	-2.32304	-0.060476	0.020177	0.00143967	0.0230767	0.0484498	NA	5	5	5
ENSG00000205436.7	EXOC3L4	-2.32247	-0.017641	0.0202074	0.0191008	0.0464745	0.00389093	NA	51	51	51
ENSG00000147874.10	HAUS6	-2.32149	-0.0358957	0.0202603	0.00441767	0.0263388	0.035082	NA	6	6	6
ENSG00000204257.14	HLA-DMA	-2.3204	-0.0053585	0.0203192	0.147441	0.416738	1.23827e-23	NA	86	86	86
ENSG00000168807.16	SNTB2	-2.31526	-0.0291751	0.0205985	0.0063139	0.0958773	1.98033e-05	NA	20	20	20
ENSG00000197747.8	S100A10	-2.31212	-0.0129709	0.020771	0.0327264	0.184711	3.63422e-09	NA	40	40	40
ENSG00000183570.16	PCBP3	-2.30715	-0.0183869	0.0210466	0.0153972	0.0324716	0.0181534	NA	34	34	34
ENSG00000100347.14	SAMM50	-2.30642	-0.0402069	0.0210871	0.00302079	0.0983486	2.07534e-05	NA	7	7	7
ENSG00000197580.11	BCO2	-2.30517	-0.0086944	0.0211573	0.0881708	0.409188	2.26147e-22	NA	44	44	44
ENSG00000087077.13	TRIP6	-2.30392	-0.0184182	0.0212271	0.0149906	0.0837096	0.00013817	NA	42	42	42
ENSG00000130475.14	FCHO1	-2.29906	-0.0292516	0.0215017	0.00577799	0.025111	0.0336006	NA	21	21	21
ENSG00000160284.14	SPATC1L	-2.2841	-0.0072415	0.0223658	0.150077	0.374129	3.20572e-20	NA	40	40	40
ENSG00000184925.11	LCN12	-2.28139	-0.0365788	0.0225255	0.00397811	0.0347093	0.0154202	NA	12	12	12
ENSG00000000460.16	C1orf112	-2.27588	-0.0151245	0.0228534	0.023765	0.242539	4.34885e-12	NA	54	54	54
ENSG00000137135.17	ARHGEF39	-2.27009	-0.0176709	0.0232022	0.0194937	0.0765981	0.00023127	NA	15	15	15
ENSG00000167799.9	NUDT8	-2.25598	-0.0071959	0.0240721	0.0935507	0.429975	2.99766e-25	NA	21	21	21
ENSG00000276409.4	CCL14	-2.25355	-0.0193296	0.0242243	0.0129413	0.0575853	0.00165544	NA	40	40	40
ENSG00000103260.8	METRN	-2.24933	-0.0176401	0.0244915	0.0167787	0.0263855	0.036304	NA	32	32	32
ENSG00000068097.14	HEATR6	-2.24744	-0.0181233	0.0246121	0.0225887	0.148546	1.6326e-07	NA	11	11	11
ENSG00000123908.11	AGO2	-2.24468	-0.0334456	0.0247886	0.00432112	0.0255668	0.0371	NA	26	26	26
ENSG00000092820.17	EZR	-2.24329	-0.018529	0.0248782	0.0162831	0.193083	1.86134e-10	NA	25	25	25
ENSG00000089177.18	KIF16B	-2.24304	-0.0144102	0.0248941	0.0197468	0.193335	7.16229e-10	NA	18	18	18
ENSG00000169689.14	CENPX	-2.23203	-0.0166999	0.0256131	0.0192602	0.142396	1.23862e-07	NA	6	6	6
ENSG00000168653.10	NDUFS5	-2.21819	-0.0110564	0.0265417	0.0396112	0.282055	1.86913e-14	NA	23	23	23
ENSG00000103269.13	RHBDL1	-2.21636	-0.0241633	0.0266666	0.00892014	0.0837595	0.00013654	NA	9	9	9
ENSG00000166436.15	TRIM66	-2.21359	-0.0106532	0.0268569	0.0435555	0.404467	9.04853e-23	NA	17	17	17
ENSG00000139998.14	RAB15	-2.21341	-0.0426698	0.0268691	0.00302322	0.0284031	0.0282785	NA	12	12	12
ENSG00000117602.11	RCAN3	-2.20982	-0.0080436	0.0271177	0.0676856	0.243039	6.13342e-13	NA	22	22	22
ENSG00000198598.6	MMP17	-2.20922	-0.0293739	0.0271593	0.00799278	0.0572472	0.00160367	NA	4	4	4
ENSG00000084676.15	NCOA1	-2.20415	-0.0259133	0.0275137	0.00721943	0.101409	2.36334e-05	NA	25	25	25
ENSG00000255274.9	TMPRSS4-AS1	-2.20374	-0.0165205	0.0275424	0.0188196	0.142474	2.87559e-07	NA	7	7	7
ENSG00000109861.15	CTSC	-2.19928	-0.0156087	0.0278577	0.0170918	0.113551	2.68011e-06	NA	19	19	19
ENSG00000141456.14	PELP1	-2.19707	-0.0766357	0.0280155	0.00081795	0.0304151	0.0220167	NA	3	3	3
ENSG00000255455.2	RP11-890B15.3	-2.19688	-0.0183951	0.0280289	0.0157373	0.16541	1.68753e-08	NA	13	13	13
ENSG00000168958.19	MFF	-2.19512	-0.045415	0.0281548	0.00247903	0.061306	0.00094826	NA	8	8	8
ENSG00000169902.13	TPST1	-2.19041	-0.0309691	0.0284944	0.00537233	0.0790465	0.00011928	NA	11	11	11
ENSG00000125733.17	TRIP10	-2.18633	-0.0306106	0.0287911	0.00480343	0.102709	1.07508e-05	NA	5	5	5
ENSG00000120451.10	SNX19	-2.18608	-0.0076777	0.0288098	0.0907426	0.510225	1.95123e-30	NA	16	16	16
ENSG00000115486.11	GGCX	-2.18064	-0.0523707	0.0292099	0.00149089	0.0413343	0.00685072	NA	5	5	5
ENSG00000114988.11	LMAN2L	-2.17797	-0.0457848	0.0294082	0.00219307	0.0435345	0.00646434	NA	12	12	12
ENSG00000185885.15	IFITM1	-2.1767	-0.0223012	0.0295031	0.0100149	0.0372091	0.0110203	NA	19	19	19
ENSG00000127399.14	LRRC61	-2.17234	-0.005567	0.0298301	0.156744	0.459954	3.93053e-26	NA	28	28	28
ENSG00000134548.9	SPX	-2.17231	-0.0098353	0.0298323	0.0519245	0.152281	6.45722e-08	NA	104	104	104
ENSG00000132703.3	APCS	-2.16871	-0.0353196	0.0301047	0.00381676	0.0496121	0.00322836	NA	12	12	12
ENSG00000130723.18	PRRC2B	-2.16348	-0.0497558	0.0305042	0.00200095	0.0469173	0.00460392	NA	13	13	13
ENSG00000168385.17	37500	-2.16217	-0.0191941	0.0306048	0.0168737	0.0458426	0.00507129	NA	23	23	23
ENSG00000204876.4	AC021218.2	-2.16171	-0.0042656	0.0306407	0.24456	0.604126	4.73884e-41	NA	37	37	37
ENSG00000198089.15	SFI1	-2.14632	-0.0211203	0.0318477	0.0113859	0.0553585	0.00202411	NA	22	22	22
ENSG00000166510.13	CCDC68	-2.13702	-0.0116027	0.032596	0.0301166	0.0933769	3.16792e-05	NA	29	29	29
ENSG00000080166.15	DCT	-2.13665	-0.0130274	0.0326262	0.0274765	0.123207	1.32767e-06	NA	45	45	45
ENSG00000171903.16	CYP4F11	-2.12893	-0.0282781	0.0332599	0.00601543	0.0326567	0.0152768	NA	13	13	13
ENSG00000197818.11	SLC9A8	-2.11994	-0.0103456	0.0340107	0.0377097	0.142952	2.61424e-07	NA	58	58	58
ENSG00000198515.13	CNGA1	-2.11939	-0.0118621	0.0340579	0.0321523	0.306183	5.24254e-16	NA	9	9	9
ENSG00000006576.16	PHTF2	-2.11772	-0.0119492	0.0341988	0.0554695	0.0481342	0.00399714	NA	80	80	80
ENSG00000109171.14	SLAIN2	-2.11747	-0.0382018	0.0342201	0.00309204	0.0498473	0.0036716	NA	18	18	18
ENSG00000206077.10	ZDHHC11B	-2.11085	-0.0126804	0.0347855	0.0380644	0.0981337	3.3026e-05	NA	44	44	44
ENSG00000233421.4	LINC01783	-2.1107	-0.013218	0.0347978	0.0296214	0.0362027	0.0131426	NA	47	47	47
ENSG00000150787.7	PTS	-2.09102	-0.0099416	0.0365265	0.0551735	0.232728	9.84537e-12	NA	46	46	46
ENSG00000112159.11	MDN1	-2.07056	-0.0080411	0.0384001	0.0736522	0.238201	2.25329e-12	NA	45	45	45
ENSG00000173200.12	PARP15	-2.06373	-0.0147364	0.0390432	0.0199551	0.0954864	2.74864e-05	NA	32	32	32
ENSG00000257906.1	LINC02156	-2.06074	-0.006926	0.0393279	0.0900054	0.197344	5.97534e-10	NA	59	59	59
ENSG00000004059.10	ARF5	-2.05927	-0.0254674	0.0394681	0.00640895	0.0611467	0.00124617	NA	41	41	41
ENSG00000203778.7	FAM229B	-2.05868	-0.0074952	0.0395247	0.0770805	0.178705	6.58537e-09	NA	86	86	86
ENSG00000172346.14	CSDC2	-2.05808	-0.0094068	0.0395827	0.0605574	0.132374	3.47929e-07	NA	33	33	33
ENSG00000112053.13	SLC26A8	-2.05629	-0.0137677	0.0397547	0.0266358	0.0377004	0.0104234	NA	39	39	39
ENSG00000105397.13	TYK2	-2.05506	-0.0177766	0.0398729	0.0270336	0.102144	2.00733e-05	NA	43	43	43
ENSG00000153037.13	SRP19	-2.05483	-0.0491546	0.039895	0.00170028	0.0744133	0.00031399	NA	15	15	15
ENSG00000124733.3	MEA1	-2.04846	-0.0578221	0.0405153	0.00176064	0.0340356	0.0168123	NA	14	14	14
ENSG00000137860.11	SLC28A2	-2.04461	-0.0122777	0.0408934	0.0363914	0.0726158	0.00021577	NA	68	68	68
ENSG00000096872.15	IFT74	-2.04251	-0.0151713	0.0411014	0.0182326	0.032324	0.0199413	NA	41	41	41
ENSG00000176953.12	NFATC2IP	-2.03927	-0.0181838	0.0414235	0.0127329	0.0557286	0.00197471	NA	25	25	25
ENSG00000133027.17	PEMT	-2.03804	-0.0323781	0.0415455	0.00293311	0.0453776	0.00427296	NA	3	3	3
ENSG00000091436.16	MAP3K20	-2.02719	-0.0201461	0.0426426	0.0091839	0.0240725	0.0448262	NA	49	49	49
ENSG00000070718.11	AP3M2	-2.02436	-0.0102519	0.0429332	0.0423715	0.149972	6.27481e-08	NA	45	45	45
ENSG00000049089.13	COL9A2	-2.02336	-0.0197066	0.043036	0.00965554	0.0499835	0.00360132	NA	13	13	13
ENSG00000171840.11	NINJ2	-2.01857	-0.0098899	0.0435323	0.0354383	0.0447523	0.00560419	NA	44	44	44
ENSG00000113742.12	CPEB4	-2.00301	-0.0082446	0.0451766	0.0640198	0.0276006	0.0312162	NA	96	96	96
ENSG00000166704.11	ZNF606	-1.9962	-0.017173	0.0459126	0.0142331	0.0360388	0.013443	NA	45	45	45
ENSG00000166801.15	FAM111A	-1.99204	-0.0206651	0.0463665	0.00953249	0.143621	2.32317e-07	NA	15	15	15
ENSG00000214860.4	EVPLL	-1.98754	-0.0094229	0.0468629	0.0451377	0.186947	1.93363e-09	NA	30	30	30
ENSG00000143622.10	RIT1	-1.98609	-0.0096088	0.0470234	0.0516383	0.0528923	0.0021525	NA	68	68	68
ENSG00000099995.18	SF3A1	-1.98366	-0.0229914	0.047294	0.00629397	0.138683	4.58381e-07	NA	24	24	24
ENSG00000100304.12	TTLL12	-1.96974	-0.0099397	0.0488679	0.037864	0.132293	3.2632e-07	NA	41	41	41
ENSG00000258289.8	CHURC1	-1.96738	-0.006498	0.0491398	0.090766	0.42834	2.00035e-24	NA	58	58	58
ENSG00000156931.15	VPS8	-1.96719	-0.0141337	0.0491609	0.0253184	0.137222	3.6243e-07	NA	31	31	31
ENSG00000204977.9	TRIM13	-1.96585	-0.0272632	0.0493155	0.00427846	0.0615068	0.00118405	NA	8	8	8
ENSG00000114520.10	SNX4	-1.96534	-0.0282967	0.049375	0.00470224	0.0540412	0.00194614	NA	23	23	23
ENSG00000108963.17	DPH1	-1.96295	-0.0129976	0.0496517	0.019779	0.112574	7.51876e-06	NA	17	17	17
ENSG00000174652.17	ZNF266	-1.96161	-0.0047952	0.0498084	0.176409	0.631152	6.27963e-45	NA	64	64	64
ENSG00000128487.16	SPECC1	-1.9601	-0.0232911	0.0499838	0.00736973	0.0710889	0.00045677	NA	14	14	14
ENSG00000122756.14	CNTFR	-1.95895	-0.0216378	0.0501183	0.0092733	0.0386105	0.0109434	NA	54	54	54
ENSG00000007908.15	SELE	-1.95199	-0.005822	0.0509393	0.126461	0.267919	1.48083e-13	NA	109	109	109
ENSG00000170092.14	SPDYE5	-1.94505	-0.0186714	0.0517688	0.00975444	0.0521921	0.00274013	NA	8	8	8
ENSG00000278662.4	GOLGA6L10	-1.94454	-0.005425	0.0518308	0.128411	0.279827	2.58655e-14	NA	27	27	27
ENSG00000250490.1	LINC02145	-1.94349	-0.0077865	0.0519572	0.0633387	0.344976	5.17662e-18	NA	11	11	11
ENSG00000205336.11	ADGRG1	-1.9431	-0.0114468	0.0520044	0.0237917	0.0263484	0.0247674	NA	61	61	61
ENSG00000138600.9	SPPL2A	-1.94223	-0.0097638	0.0521098	0.043911	0.252809	2.4373e-13	NA	25	25	25
ENSG00000148719.14	DNAJB12	-1.93912	-0.036258	0.0524865	0.00288447	0.0279938	0.0259203	NA	12	12	12
ENSG00000173531.15	MST1	-1.93246	-0.0116963	0.0533029	0.0285924	0.115501	6.38662e-06	NA	34	34	34
ENSG00000179921.14	GPBAR1	-1.92964	-0.0152228	0.0536519	0.0141627	0.0312001	0.0180723	NA	21	21	21
ENSG00000165916.8	PSMC3	-1.92954	-0.0138946	0.0536633	0.0187678	0.165474	2.62151e-08	NA	35	35	35
ENSG00000141127.14	PRPSAP2	-1.92647	-0.0104278	0.0540459	0.0347725	0.161239	5.43991e-08	NA	43	43	43
ENSG00000141759.14	TXNL4A	-1.9257	-0.0320905	0.0541424	0.00373081	0.0399998	0.00769813	NA	19	19	19
ENSG00000221944.6	TIGD1	-1.924	-0.0285599	0.0543551	0.0041143	0.0618236	0.00102127	NA	8	8	8
ENSG00000116791.13	CRYZ	-1.92278	-0.0088282	0.0545072	0.0538457	0.311117	1.41286e-16	NA	69	69	69
ENSG00000146109.4	ABT1	-1.92144	-0.0266732	0.0546769	0.00454736	0.0478428	0.00439768	NA	8	8	8
ENSG00000023902.13	PLEKHO1	-1.92118	-0.0267165	0.0547094	0.00777736	0.0219785	0.0466339	NA	13	13	13
ENSG00000067167.7	TRAM1	-1.91981	-0.0257357	0.0548822	0.00578243	0.0415141	0.00753533	NA	49	49	49
ENSG00000135931.17	ARMC9	-1.91853	-0.0233318	0.0550439	0.0060105	0.0513947	0.00258447	NA	10	10	10
ENSG00000148824.18	MTG1	-1.91816	-0.0542961	0.0550913	0.00118263	0.0273347	0.030143	NA	2	2	2
ENSG00000156398.12	SFXN2	-1.91307	-0.0152052	0.0557385	0.0160427	0.183095	2.83733e-09	NA	5	5	5
ENSG00000137221.14	TJAP1	-1.91208	-0.0226714	0.0558663	0.00830485	0.106654	1.18368e-05	NA	15	15	15
ENSG00000136783.9	NIPSNAP3A	-1.91025	-0.0256118	0.0561011	0.00651126	0.0950318	2.9158e-05	NA	14	14	14
ENSG00000156469.8	MTERF3	-1.90885	-0.0297185	0.0562817	0.0039908	0.0652693	0.00064624	NA	3	3	3
ENSG00000233590.1	RP11-153K11.3	-1.90471	-0.0092978	0.0568172	0.0441246	0.323098	8.13449e-18	NA	17	17	17
ENSG00000108784.9	NAGLU	-1.89815	-0.0154825	0.0576762	0.0312711	0.160247	5.11265e-08	NA	20	20	20
ENSG00000132313.14	MRPL35	-1.89399	-0.0148392	0.0582262	0.019286	0.0939167	1.95099e-05	NA	30	30	30
ENSG00000075240.16	GRAMD4	-1.89	-0.0175029	0.0587578	0.0107063	0.140452	2.11142e-07	NA	13	13	13
ENSG00000124664.10	SPDEF	-1.884	-0.0129122	0.0595649	0.0184646	0.0526376	0.00270987	NA	12	12	12
ENSG00000179603.17	GRM8	-1.88329	-0.00794	0.0596609	0.0423524	0.168327	2.55397e-08	NA	39	39	39
ENSG00000109182.11	CWH43	-1.88078	-0.006095	0.0600012	0.106052	0.324245	3.43264e-17	NA	22	23	23
ENSG00000112769.18	LAMA4	-1.87912	-0.0155915	0.0602282	0.0150679	0.073722	0.00029128	NA	32	32	32
ENSG00000075239.13	ACAT1	-1.87263	-0.0283532	0.0611191	0.00413545	0.0912439	6.91641e-05	NA	7	7	7
ENSG00000260604.2	RP1-140K8.5	-1.87133	-0.0434781	0.0613	0.00278158	0.0514539	0.0031173	NA	1	1	1
ENSG00000100439.10	ABHD4	-1.87027	-0.0135213	0.0614468	0.0187143	0.109433	2.3521e-06	NA	18	18	18
ENSG00000188191.14	PRKAR1B	-1.87007	-0.0063561	0.0614743	0.0816796	0.326151	3.92352e-17	NA	13	13	13
ENSG00000175772.10	LINC01106	-1.86863	-0.0096836	0.061674	0.034996	0.0940435	2.40635e-05	NA	46	46	46
ENSG00000103932.11	RPAP1	-1.86194	-0.0187265	0.0626119	0.010426	0.09179	6.14828e-05	NA	58	58	58
ENSG00000245532.7	NEAT1	-1.86085	-0.0073204	0.0627655	0.0494521	0.205682	4.29149e-10	NA	30	30	30
ENSG00000166685.11	COG1	-1.85244	-0.0202349	0.063963	0.00754436	0.0440847	0.00537171	NA	42	42	42
ENSG00000281831.1	HCP5B	-1.85121	-0.0048769	0.0641394	0.186665	0.489465	3.20903e-29	NA	115	115	115
ENSG00000197599.12	CCDC154	-1.84351	-0.0153658	0.0652539	0.0108957	0.0375241	0.0119031	NA	20	20	20
ENSG00000184465.15	WDR27	-1.83823	-0.0209014	0.0660285	0.00893057	0.138242	2.69951e-07	NA	34	34	34
ENSG00000178821.12	TMEM52	-1.83753	-0.014577	0.0661321	0.0136548	0.118426	3.61949e-06	NA	19	19	19
ENSG00000141560.14	FN3KRP	-1.8347	-0.0060134	0.0665496	0.102446	0.395178	1.36933e-21	NA	28	28	28
ENSG00000115525.17	ST3GAL5	-1.82468	-0.0096574	0.0680489	0.0313256	0.075343	0.00013882	NA	41	41	41
ENSG00000181619.11	GPR135	-1.82222	-0.0098419	0.0684224	0.0329474	0.0223089	0.0466654	NA	68	68	68
ENSG00000153885.14	KCTD15	-1.82218	-0.0085217	0.0684273	0.0464574	0.178093	3.24589e-09	NA	13	13	13
ENSG00000115738.9	ID2	-1.82087	-0.0486067	0.0686261	0.00119117	0.0295252	0.025094	NA	5	5	5
ENSG00000140988.15	RPS2	-1.81964	-0.0294496	0.0688146	0.00362852	0.0832727	0.00010619	NA	9	9	9
ENSG00000182013.17	PNMAL1	-1.81783	-0.0086066	0.0690904	0.0369849	0.170305	1.58028e-08	NA	5	5	5
ENSG00000272512.1	RP11-54O7.17	-1.81768	-0.0114027	0.0691133	0.0275397	0.160954	2.29924e-08	NA	3	3	3
ENSG00000137806.8	NDUFAF1	-1.8172	-0.0235654	0.0691872	0.00770779	0.0512776	0.00238847	NA	26	26	26
ENSG00000110675.12	ELMOD1	-1.81519	-0.0066382	0.0694942	0.0900545	0.208582	1.87844e-10	NA	38	38	38
ENSG00000010270.13	STARD3NL	-1.80179	-0.0238401	0.0715778	0.00535141	0.0262884	0.0330975	NA	31	31	31
ENSG00000152484.13	USP12	-1.79644	-0.0183478	0.0724251	0.00736964	0.0469876	0.00470762	NA	34	34	34
ENSG00000103227.18	LMF1	-1.79195	-0.0163446	0.0731414	0.0135244	0.0513193	0.00231144	NA	8	8	8
ENSG00000204604.9	ZNF468	-1.78703	-0.0115189	0.0739328	0.0244683	0.0863236	8.47374e-05	NA	22	22	22
ENSG00000240006.1	LINC02004	-1.7858	-0.0156126	0.0741313	0.0130562	0.146144	1.17063e-07	NA	3	3	3
ENSG00000180481.10	GLIPR1L2	-1.78535	-0.0053758	0.0742053	0.0994986	0.407428	1.41551e-22	NA	61	61	61
ENSG00000058453.16	CROCC	-1.78135	-0.0162085	0.0748556	0.0130648	0.109187	6.9367e-06	NA	4	4	4
ENSG00000186470.13	BTN3A2	-1.77705	-0.0045637	0.0755603	0.180126	0.489581	7.68478e-30	NA	45	45	45
ENSG00000164253.13	WDR41	-1.77401	-0.0106951	0.0760615	0.0248774	0.0672677	0.00055109	NA	63	63	63
ENSG00000092421.16	SEMA6A	-1.7721	-0.102875	0.0763785	0.00029557	0.0210525	0.0495973	NA	9	9	9
ENSG00000127838.13	PNKD	-1.77053	-0.0270119	0.0766384	0.00399149	0.0450196	0.00584916	NA	7	7	7
ENSG00000227676.3	LINC01068	-1.76306	-0.008402	0.077891	0.0511342	0.217317	9.7376e-11	NA	30	30	30
ENSG00000170927.14	PKHD1	-1.76276	-0.0238734	0.0779404	0.00559794	0.0771446	0.00021447	NA	35	35	35
ENSG00000176945.16	MUC20	-1.76052	-0.0072595	0.0783189	0.0580558	0.265673	6.84814e-14	NA	29	30	30
ENSG00000077585.13	GPR137B	-1.75411	-0.0139936	0.0794112	0.0141467	0.0242575	0.0412209	NA	33	33	33
ENSG00000154134.14	ROBO3	-1.75308	-0.0206037	0.0795875	0.006417	0.0764556	0.00023314	NA	37	37	37
ENSG00000165891.15	E2F7	-1.74915	-0.0140547	0.0802655	0.0144951	0.0253139	0.0378514	NA	50	50	50
ENSG00000149743.13	TRPT1	-1.7462	-0.0211096	0.080776	0.00761119	0.0637935	0.00086895	NA	12	12	12
ENSG00000014123.9	UFL1	-1.74589	-0.0226185	0.0808302	0.00470997	0.0352963	0.0106272	NA	12	12	12
ENSG00000274265.4	CH17-189H20.1	-1.74482	-0.0132124	0.0810169	0.0119868	0.0441079	0.00607984	NA	21	32	32
ENSG00000069431.11	ABCC9	-1.74212	-0.0751931	0.0814866	0.00048139	0.0224203	0.0455521	NA	2	2	2
ENSG00000114554.11	PLXNA1	-1.74035	-0.0095251	0.0817969	0.0273864	0.0863076	0.00010851	NA	115	115	115
ENSG00000256660.5	CLEC12B	-1.73956	-0.0111271	0.0819359	0.0199822	0.0763876	0.00022428	NA	7	7	7
ENSG00000240045.1	RP11-451G4.2	-1.73895	-0.0236941	0.0820434	0.00519907	0.0318502	0.0214323	NA	7	7	7
ENSG00000139163.15	ETNK1	-1.7369	-0.0298901	0.0824043	0.0036113	0.104402	1.25674e-05	NA	6	6	6
ENSG00000144021.2	CIAO1	-1.7364	-0.0172106	0.0824936	0.00997713	0.140753	2.34726e-07	NA	9	9	9
ENSG00000164440.14	TXLNB	-1.7358	-0.0093584	0.0825993	0.0320414	0.0730942	0.00032129	NA	29	29	29
ENSG00000115364.13	MRPL19	-1.73295	-0.0137002	0.0831038	0.0163583	0.223062	1.72597e-11	NA	17	17	17
ENSG00000013306.15	SLC25A39	-1.73179	-0.014614	0.0833108	0.0135527	0.113502	6.94075e-06	NA	45	45	45
ENSG00000156603.15	MED19	-1.72998	-0.0106775	0.0836332	0.0248264	0.149687	8.53049e-08	NA	46	46	46
ENSG00000111850.10	SMIM8	-1.72689	-0.0128831	0.0841873	0.0172532	0.171919	5.35397e-09	NA	5	5	5
ENSG00000103245.13	NARFL	-1.7253	-0.0148977	0.0844739	0.0115819	0.103003	1.54722e-05	NA	27	27	27
ENSG00000283052.1	RP11-210L7.3	-1.719	-0.0099151	0.0856152	0.0288993	0.0501094	0.00350124	NA	43	43	43
ENSG00000151725.11	CENPU	-1.71477	-0.0058766	0.0863881	0.0903548	0.0297361	0.0261989	NA	150	150	150
ENSG00000151651.15	ADAM8	-1.71156	-0.0239551	0.0869777	0.00584367	0.0270897	0.0312636	NA	14	14	14
ENSG00000177239.14	MAN1B1	-1.70533	-0.0092135	0.0881324	0.0241946	0.0489456	0.00271	NA	49	49	49
ENSG00000187994.13	RINL	-1.69889	-0.0108376	0.0893403	0.0246228	0.170682	1.14837e-08	NA	12	12	12
ENSG00000139211.6	AMIGO2	-1.69792	-0.0112954	0.0895233	0.0203398	0.137928	3.91958e-07	NA	35	35	35
ENSG00000242866.9	STRC	-1.69753	-0.0071762	0.0895966	0.0812683	0.11253	4.63799e-06	NA	67	67	67
ENSG00000186111.9	PIP5K1C	-1.69748	-0.0610237	0.0896058	0.00095226	0.0370274	0.0120257	NA	3	3	3
ENSG00000141956.13	PRDM15	-1.696	-0.0149602	0.0898859	0.0113415	0.105486	1.36956e-05	NA	10	10	10
ENSG00000160695.14	VPS11	-1.69524	-0.0200782	0.0900292	0.00622895	0.0324207	0.0190645	NA	25	25	25
ENSG00000125485.17	DDX31	-1.69517	-0.0048454	0.090044	0.10317	0.4566	1.9269e-27	NA	17	17	17
ENSG00000171953.15	ATPAF2	-1.6928	-0.0097956	0.0904933	0.0169308	0.0935807	3.4272e-05	NA	12	12	12
ENSG00000137103.16	TMEM8B	-1.68998	-0.0234314	0.0910321	0.00539974	0.040369	0.00732902	NA	4	4	4
ENSG00000170085.17	SIMC1	-1.68996	-0.0341495	0.0910359	0.00252104	0.0343662	0.0131499	NA	10	10	10
ENSG00000151689.12	INPP1	-1.68891	-0.0324158	0.0912359	0.00254589	0.0437565	0.0056086	NA	45	45	45
ENSG00000166126.10	AMN	-1.68545	-0.0061186	0.091902	0.0916228	0.104562	1.61015e-05	NA	90	90	90
ENSG00000005379.15	TSPOAP1	-1.68534	-0.0163575	0.0919229	0.00915155	0.129824	4.36099e-07	NA	11	11	11
ENSG00000115084.13	SLC35F5	-1.68336	-0.0163842	0.0923061	0.00902233	0.050677	0.00270756	NA	42	42	42
ENSG00000170571.11	EMB	-1.683	-0.0154277	0.0923758	0.0129339	0.0995646	1.60775e-05	NA	36	36	36
ENSG00000037757.13	MRI1	-1.67555	-0.0041729	0.0938271	0.175807	0.290342	4.86689e-15	NA	100	100	100
ENSG00000123200.16	ZC3H13	-1.6724	-0.0206041	0.094445	0.00675424	0.0960824	4.04964e-05	NA	24	24	24
ENSG00000178149.16	DALRD3	-1.66659	-0.0181379	0.0955955	0.0111373	0.0580021	0.0013018	NA	27	27	27
ENSG00000185684.12	EP400NL	-1.66305	-0.0259581	0.0963029	0.00462688	0.0776936	0.00019282	NA	13	13	13
ENSG00000095261.13	PSMD5	-1.65879	-0.0052221	0.0971572	0.0974609	0.351173	6.59572e-19	NA	34	34	34
ENSG00000081051.7	AFP	-1.65862	-0.00769	0.0971927	0.0428899	0.255959	1.08643e-12	NA	30	30	30
ENSG00000064270.12	ATP2C2	-1.65668	-0.0095435	0.0975849	0.029834	0.131628	1.10311e-06	NA	12	12	12
ENSG00000188659.9	SAXO2	-1.65637	-0.0034991	0.0976477	0.130223	0.338748	7.82894e-18	NA	36	36	36
ENSG00000183020.13	AP2A2	-1.65507	-0.0141218	0.097911	0.0142191	0.0236988	0.0471198	NA	30	30	30
ENSG00000166796.11	LDHC	-1.64758	-0.0033924	0.0994396	0.2513	0.478248	6.83527e-28	NA	23	23	23
ENSG00000026950.16	BTN3A1	-1.64649	-0.0160392	0.0996634	0.009896	0.101301	8.45117e-06	NA	14	14	14
ENSG00000278690.1	RP11-104J23.2	-1.64235	-0.0180457	0.100517	0.00925968	0.0860215	0.00010724	NA	16	16	16
ENSG00000169203.16	NPIPB12	-1.64133	-0.0093965	0.100729	0.0294323	0.121535	2.09572e-06	NA	25	25	25
ENSG00000256969.1	RP11-320N7.2	-1.64048	-0.0136466	0.100906	0.0189919	0.197169	7.51001e-10	NA	3	3	3
ENSG00000079332.14	SAR1A	-1.64011	-0.0179997	0.100983	0.00802476	0.0711442	0.00044681	NA	37	37	37
ENSG00000188997.7	KCTD21	-1.63579	-0.010937	0.101883	0.0208957	0.0790313	0.00016388	NA	43	43	43
ENSG00000070010.18	UFD1L	-1.63348	-0.0421435	0.102367	0.00151171	0.0355838	0.0132808	NA	18	18	18
ENSG00000154380.17	ENAH	-1.63298	-0.0079478	0.102472	0.0389374	0.20354	1.85101e-10	NA	11	11	11
ENSG00000165280.15	VCP	-1.63179	-0.0511914	0.102723	0.00087671	0.0296326	0.0255449	NA	8	8	8
ENSG00000029725.16	RABEP1	-1.62809	-0.0353098	0.103505	0.00183526	0.0270012	0.0331284	NA	7	7	7
ENSG00000169599.12	NFU1	-1.62536	-0.0361227	0.104087	0.00213325	0.0840887	0.00011682	NA	9	9	9
ENSG00000105419.17	MEIS3	-1.62018	-0.0108865	0.105194	0.0209688	0.0258374	0.0371173	NA	49	49	49
ENSG00000250312.6	ZNF718	-1.61934	-0.0034357	0.105374	0.208974	0.457915	7.93509e-28	NA	28	28	28
ENSG00000067369.13	TP53BP1	-1.61265	-0.0112751	0.106821	0.0220024	0.0712159	0.00039272	NA	96	96	96
ENSG00000116176.6	TPSG1	-1.60997	-0.0072319	0.107405	0.0528172	0.0540399	0.00250807	NA	76	76	76
ENSG00000140367.11	UBE2Q2	-1.60946	-0.0088966	0.107515	0.0345609	0.0600348	0.00099406	NA	71	72	72
ENSG00000118849.9	RARRES1	-1.60707	-0.0127422	0.10804	0.0154047	0.0832637	0.00010212	NA	22	22	22
ENSG00000108592.16	FTSJ3	-1.60308	-0.0101464	0.108917	0.0267779	0.277549	6.60868e-15	NA	53	53	53
ENSG00000180697.8	C3orf22	-1.59858	-0.0304633	0.109915	0.00364745	0.0361715	0.0129539	NA	8	8	8
ENSG00000179774.8	ATOH7	-1.59698	-0.0071211	0.110271	0.0546352	0.302329	7.63496e-17	NA	49	49	49
ENSG00000119946.10	CNNM1	-1.59313	-0.0058987	0.111131	0.0747575	0.20756	1.73255e-10	NA	66	66	66
ENSG00000189306.10	RRP7A	-1.59279	-0.006726	0.111206	0.0563278	0.130307	6.62503e-07	NA	43	43	43
ENSG00000139182.13	CLSTN3	-1.58975	-0.0120801	0.11189	0.0185505	0.109631	9.67464e-06	NA	13	13	13
ENSG00000267272.5	LINC01140	-1.58661	-0.0112007	0.112601	0.020756	0.0739436	0.00015689	NA	33	33	33
ENSG00000157216.15	SSBP3	-1.58432	-0.0183994	0.113122	0.00769161	0.113972	4.6335e-06	NA	3	3	3
ENSG00000198033.11	TUBA3C	-1.58393	-0.0120643	0.113211	0.0209842	0.107394	1.3533e-05	NA	13	13	13
ENSG00000213639.9	PPP1CB	-1.5832	-0.0135677	0.113375	0.0149785	0.153808	4.567e-08	NA	40	40	40
ENSG00000114686.8	MRPL3	-1.58293	-0.0386779	0.113436	0.00170841	0.0250285	0.0400092	NA	46	46	46
ENSG00000127415.12	IDUA	-1.58286	-0.0211308	0.113453	0.0137725	0.0546102	0.00210795	NA	23	23	23
ENSG00000245937.7	LINC01184	-1.58274	-0.0047333	0.11348	0.102912	0.25991	5.88654e-13	NA	38	38	38
ENSG00000167065.13	DUSP18	-1.58097	-0.0117889	0.113885	0.01481	0.0619367	0.00087346	NA	6	6	6
ENSG00000163576.17	EFHB	-1.5805	-0.0045024	0.113992	0.130184	0.368208	9.43821e-20	NA	34	34	34
ENSG00000162777.16	DENND2D	-1.57962	-0.0065881	0.114193	0.0493558	0.110721	3.56083e-06	NA	40	40	40
ENSG00000206560.11	ANKRD28	-1.57287	-0.0623637	0.11575	0.00069581	0.0431643	0.00715262	NA	15	15	15
ENSG00000151748.14	SAV1	-1.57114	-0.0183749	0.116149	0.00762182	0.0576409	0.00126118	NA	5	5	5
ENSG00000090054.13	SPTLC1	-1.56057	-0.0120134	0.118626	0.0162374	0.0899344	3.86568e-05	NA	30	30	30
ENSG00000254415.3	SIGLEC14	-1.5599	-0.0062564	0.118783	0.0662077	0.2966	1.63886e-16	NA	38	38	38
ENSG00000029153.14	ARNTL2	-1.55976	-0.0200919	0.118816	0.00462468	0.115718	5.39625e-06	NA	20	20	20
ENSG00000101115.12	SALL4	-1.55817	-0.0128689	0.119194	0.0159073	0.0811474	0.00015494	NA	31	31	31
ENSG00000138660.11	AP1AR	-1.55698	-0.0282405	0.119475	0.00281759	0.0329345	0.0181256	NA	41	41	41
ENSG00000196199.13	MPHOSPH8	-1.55604	-0.0212971	0.119698	0.00543531	0.0977345	3.33236e-05	NA	5	6	6
ENSG00000100603.13	SNW1	-1.55303	-0.0319536	0.120417	0.00249437	0.0606899	0.00117545	NA	15	15	15
ENSG00000277559.1	RP11-434E6.4	-1.55298	-0.0069061	0.120427	0.0520172	0.169591	1.57883e-08	NA	35	35	35
ENSG00000227124.8	ZNF717	-1.55206	-0.113794	0.120647	0.00165941	0.0697485	0.00020134	NA	11	22	22
ENSG00000125971.16	DYNLRB1	-1.55162	-0.0128644	0.120753	0.0148498	0.034151	0.0170563	NA	61	61	61
ENSG00000271553.1	RP11-274B21.10	-1.54961	-0.0068212	0.121234	0.0477689	0.172839	1.19619e-08	NA	54	54	54
ENSG00000173653.7	RCE1	-1.54601	-0.0282379	0.122103	0.0035818	0.036199	0.01207	NA	10	10	10
ENSG00000077420.15	APBB1IP	-1.54411	-0.0106541	0.122562	0.0228495	0.0938135	2.21027e-05	NA	50	50	50
ENSG00000169507.9	SLC38A11	-1.54175	-0.0201651	0.123134	0.00643516	0.037047	0.0126908	NA	31	31	31
ENSG00000242114.5	MTFP1	-1.54168	-0.0205547	0.123151	0.00497519	0.0274299	0.0273029	NA	13	13	13
ENSG00000115750.16	TAF1B	-1.54034	-0.0110225	0.123477	0.0195727	0.177653	8.19477e-09	NA	48	48	48
ENSG00000215440.11	NPEPL1	-1.53701	-0.0096295	0.124291	0.0219916	0.189087	2.28711e-09	NA	37	37	37
ENSG00000155792.9	DEPTOR	-1.53586	-0.0187479	0.124573	0.00706637	0.0612954	0.00117959	NA	26	26	26
ENSG00000132436.11	FIGNL1	-1.53277	-0.0068557	0.125333	0.0621608	0.277915	1.04258e-14	NA	34	34	34
ENSG00000073417.14	PDE8A	-1.53105	-0.0103793	0.125758	0.0216302	0.0501054	0.0033784	NA	41	41	41
ENSG00000099994.10	SUSD2	-1.52848	-0.0098243	0.126393	0.0308883	0.250361	2.38167e-12	NA	39	39	39
ENSG00000225828.1	FAM229A	-1.52063	-0.0193832	0.128353	0.00549652	0.0283654	0.0291675	NA	23	23	23
ENSG00000115274.14	INO80B	-1.51873	-0.0191347	0.128831	0.00689959	0.0895646	6.7881e-05	NA	7	7	7
ENSG00000137074.18	APTX	-1.51616	-0.0090202	0.129479	0.0292301	0.169508	1.29452e-08	NA	39	39	39
ENSG00000215790.6	SLC35E2	-1.51336	-0.0071501	0.130187	0.0385202	0.0457552	0.00500208	NA	41	41	41
ENSG00000147601.13	TERF1	-1.51076	-0.0095748	0.130851	0.0247238	0.045256	0.00529348	NA	64	64	64
ENSG00000174514.12	MFSD4A	-1.50958	-0.0099265	0.131151	0.0243601	0.115643	4.84935e-06	NA	35	35	35
ENSG00000070413.19	DGCR2	-1.50787	-0.0135856	0.131588	0.0135086	0.0402483	0.009246	NA	34	34	34
ENSG00000006042.11	TMEM98	-1.50581	-0.0061324	0.132117	0.064065	0.133817	9.15555e-07	NA	68	68	68
ENSG00000177483.11	RBM44	-1.50299	-0.0095851	0.132842	0.0257451	0.107773	7.75956e-06	NA	8	8	8
ENSG00000107443.15	CCNJ	-1.50195	-0.0154942	0.133111	0.00485807	0.0344979	0.0153369	NA	16	16	16
ENSG00000005884.17	ITGA3	-1.50151	-0.0569464	0.133225	0.00072909	0.0248987	0.0414907	NA	3	3	3
ENSG00000138175.8	ARL3	-1.49774	-0.0091451	0.134201	0.0323347	0.0257405	0.0387497	NA	64	64	64
ENSG00000270127.2	RP11-526I2.5	-1.4967	-0.003805	0.134472	0.161432	0.44754	2.80325e-26	NA	20	20	20
ENSG00000138131.3	LOXL4	-1.49608	-0.0154997	0.134634	0.00681307	0.0210529	0.0497164	NA	11	11	11
ENSG00000198826.10	ARHGAP11A	-1.49554	-0.0138099	0.134773	0.0106176	0.0579937	0.00148532	NA	25	25	25
ENSG00000223496.2	EXOSC6	-1.49457	-0.0047432	0.135026	0.105279	0.319329	1.61325e-16	NA	37	38	38
ENSG00000106605.10	BLVRA	-1.49283	-0.0451811	0.135481	0.00118394	0.0394602	0.0095538	NA	9	9	9
ENSG00000151640.12	DPYSL4	-1.4888	-0.0041265	0.13654	0.1176	0.248753	2.51407e-12	NA	88	88	88
ENSG00000167800.9	TBX10	-1.48317	-0.013725	0.138029	0.0123886	0.0812532	7.42175e-05	NA	27	30	30
ENSG00000172954.13	LCLAT1	-1.48315	-0.0074225	0.138034	0.0358347	0.191183	2.89859e-10	NA	27	27	27
ENSG00000125124.11	BBS2	-1.48218	-0.0046531	0.138293	0.0949272	0.363315	1.7537e-19	NA	25	25	25
ENSG00000225434.2	LINC01504	-1.48094	-0.0171302	0.138624	0.00704474	0.0409413	0.00731006	NA	9	9	9
ENSG00000189129.13	PLAC9	-1.48049	-0.011221	0.138743	0.0197722	0.153196	4.17428e-08	NA	24	24	24
ENSG00000236499.2	LINC00896	-1.4801	-0.0107542	0.138846	0.0198558	0.0552856	0.00214163	NA	18	18	18
ENSG00000171763.18	SPATA5L1	-1.47487	-0.0281629	0.140248	0.00271899	0.0689112	0.0005252	NA	6	6	6
ENSG00000184428.12	TOP1MT	-1.47447	-0.0094487	0.140355	0.0200041	0.0301149	0.0213433	NA	25	25	25
ENSG00000100065.14	CARD10	-1.47061	-0.0238794	0.141396	0.00369923	0.0510089	0.00307854	NA	7	7	7
ENSG00000149196.15	HIKESHI	-1.46528	-0.0089066	0.142845	0.0243656	0.197774	1.03662e-09	NA	7	7	7
ENSG00000265750.1	RP11-799B12.4	-1.46492	-0.0129768	0.142944	0.0119434	0.0358069	0.012955	NA	42	42	42
ENSG00000169291.9	SHE	-1.45746	-0.0283387	0.144988	0.0025375	0.0448363	0.00485661	NA	6	6	6
ENSG00000032742.17	IFT88	-1.45477	-0.0132952	0.145733	0.0124254	0.0662436	0.00063528	NA	39	39	39
ENSG00000136104.19	RNASEH2B	-1.44661	-0.0079619	0.148007	0.0346589	0.225829	2.51975e-11	NA	15	15	15
ENSG00000144182.16	LIPT1	-1.44032	-0.0083578	0.149776	0.026511	0.12646	1.18766e-06	NA	46	46	46
ENSG00000197969.11	VPS13A	-1.43547	-0.0170588	0.151153	0.00749504	0.0344524	0.0165328	NA	15	15	15
ENSG00000187815.9	ZFP69	-1.42695	-0.0060725	0.153596	0.0486715	0.0632679	0.00101024	NA	52	52	52
ENSG00000160145.15	KALRN	-1.42539	-0.0128308	0.154045	0.0129823	0.0737353	0.00032843	NA	23	23	23
ENSG00000160963.13	COL26A1	-1.42503	-0.0080504	0.154147	0.0318225	0.262167	6.47404e-14	NA	36	36	36
ENSG00000132359.14	RAP1GAP2	-1.42389	-0.0113004	0.154477	0.0179476	0.101604	1.62293e-05	NA	31	31	31
ENSG00000128833.12	MYO5C	-1.4235	-0.0079345	0.15459	0.0235692	0.144744	3.57146e-08	NA	3	3	3
ENSG00000148484.17	RSU1	-1.42267	-0.0100411	0.154833	0.0195802	0.163514	4.1149e-08	NA	37	37	37
ENSG00000154917.10	RAB6B	-1.42148	-0.0152581	0.155179	0.00846881	0.0696878	0.00038012	NA	5	5	5
ENSG00000088179.8	PTPN4	-1.41779	-0.014195	0.156251	0.0103552	0.0946427	4.36808e-05	NA	25	25	25
ENSG00000088881.20	EBF4	-1.41007	-0.0165376	0.15852	0.00865749	0.116354	2.24229e-06	NA	7	7	7
ENSG00000138792.9	ENPEP	-1.41004	-0.012408	0.158527	0.0122308	0.0251375	0.0409236	NA	34	34	34
ENSG00000078808.16	SDF4	-1.40927	-0.0224131	0.158754	0.00943803	0.0301127	0.024508	NA	28	28	28
ENSG00000165478.6	HEPACAM	-1.40644	-0.0110604	0.159592	0.0153968	0.108077	7.2808e-06	NA	23	23	23
ENSG00000106327.12	TFR2	-1.40605	-0.0210853	0.15971	0.00427903	0.0840854	0.00010891	NA	13	13	13
ENSG00000172322.13	CLEC12A	-1.40417	-0.0043841	0.160269	0.0845962	0.371703	4.50414e-20	NA	20	20	20
ENSG00000178386.12	ZNF223	-1.40092	-0.0058091	0.161238	0.0580475	0.269261	3.45402e-14	NA	22	22	22
ENSG00000254997.3	KRTAP5-9	-1.40045	-0.0091827	0.16138	0.0213952	0.0814838	0.00017605	NA	33	33	33
ENSG00000136425.12	CIB2	-1.40032	-0.0049867	0.161417	0.0696815	0.312022	4.3898e-16	NA	31	31	31
ENSG00000180155.19	LYNX1	-1.39847	-0.0043061	0.161973	0.0887132	0.336017	2.8515e-17	NA	21	21	21
ENSG00000065060.16	UHRF1BP1	-1.39679	-0.0059227	0.162477	0.0477631	0.285986	3.29681e-15	NA	29	29	29
ENSG00000197329.11	PELI1	-1.39634	-0.0410949	0.162611	0.00113881	0.0414048	0.00771866	NA	5	5	5
ENSG00000097046.12	CDC7	-1.39492	-0.035222	0.16304	0.00147858	0.0868252	6.98314e-05	NA	2	2	2
ENSG00000183077.15	AFMID	-1.38745	-0.0154018	0.165303	0.00685873	0.0821129	0.00014628	NA	14	14	14
ENSG00000227388.2	RP11-112J3.16	-1.38649	-0.0081447	0.165597	0.030257	0.101313	1.65853e-05	NA	27	27	27
ENSG00000131373.14	HACL1	-1.3835	-0.029362	0.166513	0.00247053	0.0406827	0.00903921	NA	23	23	23
ENSG00000258572.1	RP11-1070N10.3	-1.38191	-0.0186491	0.167	0.00485604	0.0935915	2.29611e-05	NA	1	1	1
ENSG00000120328.6	PCDHB12	-1.38188	-0.0059671	0.167009	0.0537212	0.0795866	0.00016763	NA	74	74	74
ENSG00000196843.15	ARID5A	-1.37978	-0.0341783	0.167654	0.00186737	0.0250721	0.0331633	NA	8	8	8
ENSG00000111676.14	ATN1	-1.37865	-0.0256203	0.168002	0.00282929	0.0487329	0.00336093	NA	13	13	13
ENSG00000196511.14	TPK1	-1.37251	-0.008429	0.169906	0.0271869	0.19111	2.3882e-10	NA	15	15	15
ENSG00000131845.14	ZNF304	-1.37006	-0.0073514	0.170668	0.0344157	0.185059	3.34449e-09	NA	6	6	6
ENSG00000176148.15	TCP11L1	-1.3699	-0.0218673	0.170719	0.00389607	0.091043	5.64957e-05	NA	30	30	30
ENSG00000213077.5	FAM106A	-1.36612	-0.0059508	0.171902	0.0752363	0.287613	1.25762e-14	NA	5	5	5
ENSG00000171495.16	MROH2B	-1.36608	-0.0042949	0.171914	0.110034	0.35017	6.51398e-19	NA	33	33	33
ENSG00000115129.13	TP53I3	-1.36573	-0.0113167	0.172024	0.0148158	0.0241986	0.041929	NA	43	43	43
ENSG00000178662.15	CSRNP3	-1.3626	-0.0151223	0.173008	0.00730312	0.0333499	0.0165503	NA	28	28	28
ENSG00000213793.5	ZNF888	-1.36044	-0.0065783	0.173691	0.0431007	0.225853	1.79969e-11	NA	10	10	10
ENSG00000070476.14	ZXDC	-1.36017	-0.0107267	0.173778	0.0192836	0.152614	5.79742e-08	NA	26	26	26
ENSG00000250506.7	CDK3	-1.35885	-0.0253732	0.174194	0.0028521	0.0503585	0.00299102	NA	8	8	8
ENSG00000124702.17	KLHDC3	-1.35845	-0.0100721	0.17432	0.0194973	0.0340939	0.0145608	NA	66	66	66
ENSG00000274512.5	TBC1D3L	-1.35492	-0.0042722	0.175443	0.0885569	0.24101	2.48473e-12	NA	53	53	53
ENSG00000183741.11	CBX6	-1.35366	-0.0185898	0.175845	0.00659816	0.118693	2.98101e-06	NA	12	12	12
ENSG00000109163.6	GNRHR	-1.35147	-0.0042474	0.176546	0.129768	0.179091	3.17083e-09	NA	78	78	78
ENSG00000143198.12	MGST3	-1.34988	-0.0175299	0.177055	0.00644062	0.0490933	0.00378998	NA	16	16	16
ENSG00000142546.13	NOSIP	-1.34789	-0.0117348	0.177692	0.0160736	0.0303609	0.0216726	NA	39	39	39
ENSG00000067533.5	RRP15	-1.34761	-0.0090745	0.177784	0.0177833	0.170038	1.18109e-08	NA	36	36	36
ENSG00000173218.14	VANGL1	-1.3456	-0.0048063	0.178433	0.0869923	0.265806	9.27156e-14	NA	84	84	84
ENSG00000259359.1	RP11-327J17.2	-1.34413	-0.008126	0.178905	0.0262547	0.0753797	0.00024339	NA	62	62	62
ENSG00000108448.20	TRIM16L	-1.34251	-0.0104493	0.17943	0.0149827	0.0411769	0.00786523	NA	12	12	12
ENSG00000125337.16	KIF25	-1.3408	-0.0165178	0.179984	0.00912768	0.110567	8.18443e-06	NA	16	16	16
ENSG00000168300.13	PCMTD1	-1.34054	-0.0215396	0.180068	0.00410875	0.0518169	0.00201587	NA	34	34	34
ENSG00000110455.13	ACCS	-1.3391	-0.0056882	0.180537	0.0560934	0.350464	4.3615e-19	NA	17	17	17
ENSG00000167693.16	NXN	-1.33847	-0.0117696	0.180742	0.0124012	0.114641	6.36433e-06	NA	2	2	2
ENSG00000162981.13	FAM84A	-1.33681	-0.0042418	0.181284	0.0935377	0.235702	3.32396e-12	NA	56	56	56
ENSG00000189190.9	ZNF600	-1.32483	-0.0065381	0.185229	0.0439094	0.268022	1.62558e-13	NA	11	11	11
ENSG00000183605.16	SFXN4	-1.3245	-0.0044825	0.185337	0.0835501	0.32651	4.37198e-17	NA	55	55	55
ENSG00000146205.13	ANO7	-1.32355	-0.0099461	0.185653	0.0166338	0.0796671	0.00017206	NA	8	8	8
ENSG00000141994.15	DUS3L	-1.31833	-0.0084352	0.187393	0.0221067	0.268443	1.68976e-13	NA	28	28	28
ENSG00000059145.18	UNKL	-1.31824	-0.0062453	0.187423	0.0483642	0.0328702	0.0157535	NA	59	59	59
ENSG00000070601.9	FRMPD1	-1.31303	-0.0151392	0.189173	0.00738071	0.0621227	0.00096759	NA	17	17	17
ENSG00000188130.13	MAPK12	-1.31284	-0.0145213	0.189237	0.009162	0.048895	0.00383458	NA	18	18	18
ENSG00000167981.5	ZNF597	-1.31114	-0.0071127	0.18981	0.0307547	0.1001	2.17442e-05	NA	25	26	26
ENSG00000075826.16	SEC31B	-1.31096	-0.0104027	0.189872	0.0168242	0.0327745	0.0192107	NA	99	99	99
ENSG00000110871.14	COQ5	-1.30506	-0.0115399	0.191874	0.0120223	0.0717059	0.00021302	NA	53	53	53
ENSG00000114200.9	BCHE	-1.30479	-0.0207219	0.191963	0.00425791	0.0530451	0.00215464	NA	36	36	36
ENSG00000273014.1	RP11-225B17.2	-1.30474	-0.0053476	0.191982	0.0640298	0.0379717	0.0109901	NA	142	142	142
ENSG00000105398.3	SULT2A1	-1.30381	-0.0151705	0.1923	0.00734911	0.079315	0.00017229	NA	18	18	18
ENSG00000117174.10	ZNHIT6	-1.30359	-0.0258573	0.192372	0.0026164	0.0692958	0.00056492	NA	36	36	36
ENSG00000143353.11	LYPLAL1	-1.29993	-0.0151582	0.193624	0.0070555	0.0691854	0.00055698	NA	65	65	65
ENSG00000258484.3	SPESP1	-1.2995	-0.0080278	0.193771	0.0272589	0.0809247	0.00013224	NA	16	16	16
ENSG00000132613.14	MTSS1L	-1.29687	-0.017404	0.194676	0.00624787	0.0622899	0.00087856	NA	9	9	9
ENSG00000107854.5	TNKS2	-1.29419	-0.0128784	0.195601	0.01051	0.0702609	0.00033911	NA	21	21	21
ENSG00000093217.9	XYLB	-1.29386	-0.0116991	0.195712	0.0132183	0.127572	4.91314e-07	NA	40	40	40
ENSG00000104341.16	LAPTM4B	-1.29375	-0.0039788	0.195753	0.10749	0.348383	4.56929e-18	NA	75	75	75
ENSG00000130695.14	CEP85	-1.29345	-0.0272949	0.195856	0.00267844	0.0254242	0.0380986	NA	19	19	19
ENSG00000039319.16	ZFYVE16	-1.29323	-0.0102646	0.19593	0.0142641	0.0324099	0.0192159	NA	39	39	39
ENSG00000151893.14	CACUL1	-1.29237	-0.0100362	0.19623	0.0140159	0.0419406	0.00778571	NA	23	23	23
ENSG00000117791.15	37316	-1.291	-0.0112765	0.196704	0.0140617	0.159998	5.0198e-08	NA	23	23	23
ENSG00000099977.13	DDT	-1.28856	-0.003053	0.197553	0.163785	0.503241	1.41801e-30	NA	68	68	68
ENSG00000172466.15	ZNF24	-1.28728	-0.0115953	0.197998	0.0138495	0.0471432	0.00467048	NA	31	31	31
ENSG00000136213.9	CHST12	-1.28579	-0.0095732	0.198516	0.0188049	0.0870782	6.77699e-05	NA	25	25	25
ENSG00000125885.13	MCM8	-1.28488	-0.0162044	0.198835	0.00579744	0.0887438	5.96612e-05	NA	4	4	4
ENSG00000204147.9	ASAH2B	-1.28384	-0.0035726	0.1992	0.119893	0.31241	4.48663e-16	NA	72	72	72
ENSG00000066027.11	PPP2R5A	-1.27804	-0.0284231	0.201234	0.00186841	0.0974507	3.00622e-05	NA	6	6	6
ENSG00000031691.6	CENPQ	-1.27332	-0.0074773	0.202905	0.030955	0.128439	2.88722e-07	NA	44	44	44
ENSG00000187627.14	RGPD1	-1.27185	-0.0042256	0.203425	0.115972	0.286667	9.88969e-15	NA	13	13	13
ENSG00000101220.17	C20orf27	-1.27171	-0.0081441	0.203475	0.0254521	0.0809107	0.00017644	NA	63	63	63
ENSG00000025708.13	TYMP	-1.26686	-0.0200993	0.205205	0.00380329	0.0894798	6.53704e-05	NA	8	8	8
ENSG00000184986.10	TMEM121	-1.26473	-0.0133388	0.205968	0.0107013	0.0964154	1.92665e-05	NA	12	12	12
ENSG00000008118.9	CAMK1G	-1.26327	-0.0025349	0.206493	0.293328	0.105708	1.35801e-05	NA	222	222	222
ENSG00000184454.6	NCMAP	-1.26175	-0.0110801	0.207037	0.0126288	0.117474	3.50821e-06	NA	55	55	55
ENSG00000132122.11	SPATA6	-1.25999	-0.0038089	0.207675	0.0962527	0.255015	2.64746e-13	NA	61	61	61
ENSG00000186448.14	ZNF197	-1.2579	-0.0039288	0.208429	0.105548	0.218157	6.98881e-11	NA	78	78	78
ENSG00000114796.15	KLHL24	-1.25571	-0.0114026	0.209221	0.0136832	0.0693381	0.00044336	NA	54	54	54
ENSG00000204764.13	RANBP17	-1.25545	-0.0030114	0.209317	0.15174	0.221488	1.9341e-11	NA	124	124	124
ENSG00000185519.8	FAM131C	-1.25326	-0.0060747	0.210111	0.0398444	0.163539	2.34221e-08	NA	20	20	20
ENSG00000180884.9	ZNF792	-1.24859	-0.0094615	0.211813	0.0260855	0.023956	0.0421075	NA	31	31	31
ENSG00000257354.2	RP11-631N16.2	-1.24404	-0.0148901	0.213484	0.00718577	0.0291614	0.0247791	NA	30	30	30
ENSG00000238198.1	RP11-31F15.2	-1.2434	-0.0090672	0.213722	0.0194997	0.0906734	5.69356e-05	NA	23	23	23
ENSG00000153786.12	ZDHHC7	-1.23758	-0.0119638	0.215872	0.00697801	0.0410844	0.0085454	NA	26	26	26
ENSG00000173110.7	HSPA6	-1.23722	-0.0091079	0.216004	0.0165104	0.0517284	0.00238447	NA	19	19	19
ENSG00000145388.14	METTL14	-1.23616	-0.0065281	0.216399	0.0323896	0.07938	0.00020797	NA	36	36	36
ENSG00000272733.1	KB-208E9.1	-1.23414	-0.0033507	0.217152	0.115712	0.269981	3.56982e-14	NA	64	64	64
ENSG00000171916.16	LGALS9C	-1.23209	-0.0057606	0.217914	0.0552824	0.18909	3.90785e-10	NA	7	7	7
ENSG00000158955.10	WNT9B	-1.22788	-0.0087889	0.219491	0.0172727	0.0563775	0.00198918	NA	26	26	26
ENSG00000196126.11	HLA-DRB1	-1.22638	-0.0073697	0.220055	0.0133798	0.0742576	0.00026153	NA	44	44	44
ENSG00000116580.18	GON4L	-1.21938	-0.0158281	0.2227	0.00556064	0.126692	1.05609e-06	NA	6	6	6
ENSG00000078043.15	PIAS2	-1.2191	-0.0097163	0.222805	0.0149967	0.0482947	0.00348515	NA	25	25	25
ENSG00000101447.14	FAM83D	-1.21377	-0.0065103	0.224836	0.0345382	0.167523	2.33077e-08	NA	67	67	67
ENSG00000147654.14	EBAG9	-1.20872	-0.0161352	0.226769	0.00585427	0.0437074	0.00662893	NA	29	29	29
ENSG00000101639.18	CEP192	-1.20779	-0.0024647	0.227127	0.221025	0.553359	3.99372e-36	NA	47	47	47
ENSG00000186806.5	VSIG10L	-1.20601	-0.0055727	0.227814	0.0487126	0.21513	1.05356e-11	NA	7	7	7
ENSG00000105479.15	CCDC114	-1.20573	-0.0068164	0.227923	0.0195961	0.048661	0.00308281	NA	23	23	23
ENSG00000140400.16	MAN2C1	-1.20551	-0.0030385	0.228008	0.128309	0.449199	4.32412e-25	NA	45	45	45
ENSG00000149289.10	ZC3H12C	-1.2054	-0.0157072	0.22805	0.00552188	0.0314437	0.021081	NA	39	39	39
ENSG00000105392.15	CRX	-1.20356	-0.0112993	0.228759	0.0116197	0.0260507	0.0345507	NA	25	25	25
ENSG00000240344.8	PPIL3	-1.20214	-0.0027344	0.22931	0.166856	0.515528	2.55314e-31	NA	61	61	61
ENSG00000213689.11	TREX1	-1.20171	-0.0094306	0.229477	0.0143642	0.105932	9.74104e-06	NA	14	14	14
ENSG00000146425.10	DYNLT1	-1.20147	-0.0150734	0.22957	0.00647321	0.0791755	0.00015769	NA	8	8	8
ENSG00000224531.5	SMIM13	-1.20033	-0.0262928	0.23001	0.00212568	0.0296421	0.0240863	NA	14	14	14
ENSG00000219626.8	FAM228B	-1.19817	-0.014384	0.230852	0.00739243	0.086718	5.15063e-05	NA	24	24	24
ENSG00000163568.14	AIM2	-1.19778	-0.0045965	0.231002	0.0771387	0.0491492	0.00353948	NA	103	103	103
ENSG00000188747.8	NOXA1	-1.19617	-0.0133782	0.231631	0.00943089	0.226739	2.67056e-11	NA	13	13	13
ENSG00000130669.17	PAK4	-1.19588	-0.0286974	0.231742	0.00166477	0.0282128	0.0267523	NA	3	3	3
ENSG00000243896.3	OR2A7	-1.19516	-0.0069792	0.232024	0.0253429	0.0928039	4.14063e-05	NA	16	16	16
ENSG00000108861.8	DUSP3	-1.1909	-0.0230355	0.233692	0.00288536	0.0475532	0.00350063	NA	10	10	10
ENSG00000171931.12	FBXW10	-1.18952	-0.010308	0.234235	0.0160344	0.0830554	0.00012265	NA	4	4	4
ENSG00000055130.15	CUL1	-1.18879	-0.0298025	0.234521	0.00149959	0.075361	0.0002852	NA	2	2	2
ENSG00000196683.10	TOMM7	-1.18871	-0.0100397	0.234553	0.0133027	0.145957	1.76437e-07	NA	24	24	24
ENSG00000260135.6	RP11-212I21.2	-1.18677	-0.0033381	0.235318	0.11081	0.322035	5.18115e-17	NA	18	18	18
ENSG00000127720.7	METTL25	-1.18532	-0.0168694	0.235892	0.0055608	0.0487625	0.00417091	NA	17	17	17
ENSG00000185480.11	PARPBP	-1.18294	-0.0196427	0.236833	0.00345306	0.0716396	0.0004666	NA	3	3	3
ENSG00000174775.16	HRAS	-1.18177	-0.0170346	0.237297	0.00418123	0.076409	0.00022714	NA	10	10	10
ENSG00000089123.15	TASP1	-1.17998	-0.0162909	0.238009	0.00482671	0.0907388	3.89848e-05	NA	14	14	14
ENSG00000119844.15	AFTPH	-1.17926	-0.0107163	0.238294	0.0124298	0.074202	0.00030682	NA	32	32	32
ENSG00000177025.3	C19orf18	-1.1771	-0.0122905	0.239157	0.0099125	0.0331188	0.0181334	NA	21	21	21
ENSG00000117593.9	DARS2	-1.17395	-0.0281837	0.240415	0.00188127	0.0237357	0.0397886	NA	11	11	11
ENSG00000268555.1	RP11-678G14.3	-1.17356	-0.0028768	0.240573	0.165169	0.293566	7.09059e-15	NA	40	40	40
ENSG00000271736.1	RP11-85G21.3	-1.17299	-0.0053303	0.240799	0.0508998	0.127816	8.62788e-07	NA	42	42	42
ENSG00000272983.1	RP11-508N22.12	-1.17032	-0.0045276	0.24187	0.0854017	0.0855023	6.86586e-05	NA	69	69	69
ENSG00000163041.9	H3F3A	-1.16969	-0.0052387	0.242128	0.0463831	0.342478	8.89367e-18	NA	20	20	20
ENSG00000267586.6	LINC00907	-1.16663	-0.0033092	0.24336	0.113505	0.33447	2.44413e-17	NA	28	28	28
ENSG00000135297.15	MTO1	-1.16643	-0.00475	0.24344	0.0647025	0.286972	9.33546e-15	NA	32	32	32
ENSG00000153406.13	NMRAL1	-1.16406	-0.0081538	0.244399	0.0192588	0.164511	7.84987e-09	NA	11	11	11
ENSG00000187566.5	NHLRC1	-1.16287	-0.0200387	0.244881	0.00324697	0.0262569	0.0340581	NA	4	4	4
ENSG00000274341.1	RP11-227G15.10	-1.16262	-0.0100339	0.244983	0.0102715	0.0458801	0.00380851	NA	14	14	14
ENSG00000072756.16	TRNT1	-1.16242	-0.0156618	0.245067	0.00506908	0.0783745	0.00017821	NA	9	9	9
ENSG00000132952.11	USPL1	-1.16231	-0.0060355	0.245109	0.0335937	0.0260832	0.0371965	NA	91	91	91
ENSG00000196365.11	LONP1	-1.16183	-0.0150642	0.245303	0.00628834	0.106096	1.35459e-05	NA	18	18	18
ENSG00000091490.10	SEL1L3	-1.15958	-0.0092736	0.24622	0.016306	0.120134	2.90654e-06	NA	33	33	33
ENSG00000187097.12	ENTPD5	-1.1589	-0.0171412	0.246496	0.00502862	0.136835	3.26819e-07	NA	20	20	20
ENSG00000237440.8	ZNF737	-1.15474	-0.0065083	0.248196	0.0312429	0.0910958	4.37726e-05	NA	23	23	23
ENSG00000166881.9	NEMP1	-1.15406	-0.0134801	0.248476	0.0171435	0.0650314	0.00061742	NA	13	13	13
ENSG00000248265.1	FLJ12825	-1.15251	-0.0038558	0.24911	0.0788862	0.289047	2.67223e-15	NA	39	39	39
ENSG00000060491.16	OGFR	-1.15174	-0.0089407	0.249429	0.0181932	0.0414746	0.00716167	NA	59	59	59
ENSG00000002016.17	RAD52	-1.15097	-0.0145683	0.249743	0.00571964	0.0485556	0.00371049	NA	38	39	39
ENSG00000183762.12	KREMEN1	-1.14767	-0.0099773	0.251104	0.0140576	0.10552	1.49016e-05	NA	46	46	46
ENSG00000166268.10	MYRFL	-1.14735	-0.0049285	0.251235	0.0375555	0.138094	5.2111e-07	NA	26	26	26
ENSG00000273384.1	RP5-1098D14.1	-1.14645	-0.0055839	0.251609	0.0455491	0.116976	4.47208e-06	NA	21	21	21
ENSG00000182899.14	RPL35A	-1.14551	-0.106162	0.252	0.00012794	0.0370164	0.0110514	NA	1	1	1
ENSG00000237940.3	LINC01238	-1.14235	-0.0085893	0.253307	0.0225215	0.222056	4.1599e-11	NA	23	23	23
ENSG00000159263.15	SIM2	-1.14031	-0.0172923	0.254155	0.00398462	0.0635799	0.00084233	NA	5	5	5
ENSG00000240694.8	PNMA2	-1.13977	-0.0117043	0.254384	0.00997879	0.0489446	0.0035998	NA	15	15	15
ENSG00000215915.9	ATAD3C	-1.1385	-0.009637	0.254911	0.0223244	0.11105	6.92257e-06	NA	5	5	5
ENSG00000185262.8	UBALD2	-1.13823	-0.0099844	0.255025	0.0176251	0.0782641	0.00022524	NA	54	54	54
ENSG00000154222.14	CC2D1B	-1.13728	-0.0082457	0.255423	0.011968	0.0373789	0.0101714	NA	28	28	28
ENSG00000140575.12	IQGAP1	-1.13493	-0.0088795	0.256404	0.0148038	0.260751	4.69751e-13	NA	23	23	23
ENSG00000107099.15	DOCK8	-1.13125	-0.0032346	0.257948	0.13227	0.285566	1.4764e-14	NA	84	84	84
ENSG00000132507.17	EIF5A	-1.13105	-0.0096947	0.258036	0.01207	0.123138	1.78554e-06	NA	39	39	39
ENSG00000138399.17	FASTKD1	-1.13061	-0.0064352	0.258221	0.0313356	0.162729	2.08867e-08	NA	33	33	33
ENSG00000107020.9	PLGRKT	-1.12993	-0.0143773	0.258505	0.00600907	0.0329205	0.0142294	NA	8	8	8
ENSG00000172785.18	CBWD1	-1.12809	-0.0036162	0.25928	0.0986208	0.356007	3.34856e-19	NA	18	18	18
ENSG00000176393.10	RNPEP	-1.12799	-0.0045845	0.259325	0.0585421	0.340007	8.45672e-19	NA	16	16	16
ENSG00000215808.2	LINC01139	-1.12649	-0.0094272	0.25996	0.014062	0.0388752	0.0098897	NA	13	13	13
ENSG00000132849.19	PATJ	-1.12431	-0.0125226	0.260883	0.00909294	0.0239399	0.0462086	NA	17	17	17
ENSG00000185608.8	MRPL40	-1.12421	-0.0103033	0.260922	0.00992789	0.0959868	3.33219e-05	NA	32	32	32
ENSG00000197261.11	C6orf141	-1.12176	-0.0057691	0.261967	0.0400089	0.217147	1.13024e-10	NA	27	27	27
ENSG00000214021.15	TTLL3	-1.12057	-0.0160462	0.26247	0.00434961	0.0441246	0.00589201	NA	24	24	24
ENSG00000188818.12	ZDHHC11	-1.11988	-0.0082619	0.262765	0.0385644	0.0685784	0.00048047	NA	54	54	54
ENSG00000275709.1	RP11-96O20.5	-1.11924	-0.0082563	0.263037	0.0188875	0.0862223	0.00010884	NA	15	15	15
ENSG00000236320.3	SLFN14	-1.11877	-0.0122215	0.263237	0.00852538	0.0734894	0.00038214	NA	5	5	5
ENSG00000225880.5	LINC00115	-1.11685	-0.0460408	0.264058	0.0183064	0.202983	2.83945e-10	NA	4	4	4
ENSG00000274695.1	RP11-21K12.3	-1.11296	-0.004743	0.265724	0.056858	0.170849	6.25439e-09	NA	39	39	39
ENSG00000183914.14	DNAH2	-1.11231	-0.0092334	0.266006	0.0172525	0.0589715	0.0014597	NA	27	27	27
ENSG00000108001.13	EBF3	-1.11151	-0.007208	0.266349	0.0247513	0.176737	9.70786e-09	NA	42	42	42
ENSG00000183346.6	C10orf107	-1.10997	-0.0103129	0.26701	0.012012	0.031227	0.0171559	NA	15	15	15
ENSG00000087365.15	SF3B2	-1.10784	-0.0055992	0.26793	0.0272844	0.19494	7.08078e-10	NA	23	23	23
ENSG00000224714.2	RP11-179K3.2	-1.1076	-0.0081256	0.268033	0.0193691	0.126005	1.64428e-06	NA	29	29	29
ENSG00000166847.9	DCTN5	-1.10702	-0.0046205	0.268285	0.0505052	0.249313	2.23452e-12	NA	59	59	59
ENSG00000176715.15	ACSF3	-1.10366	-0.0041703	0.269742	0.0633329	0.297945	1.4364e-15	NA	33	33	33
ENSG00000106009.15	BRAT1	-1.10362	-0.0224433	0.269758	0.00257735	0.0310861	0.020713	NA	12	12	12
ENSG00000123643.12	SLC36A1	-1.10314	-0.0091009	0.269966	0.0142891	0.227052	1.06271e-11	NA	33	33	33
ENSG00000129151.8	BBOX1	-1.1011	-0.0111812	0.270854	0.0107156	0.051221	0.00302946	NA	60	60	60
ENSG00000176915.14	ANKLE2	-1.09972	-0.0200811	0.271453	0.00447561	0.0755796	0.00028397	NA	3	3	3
ENSG00000133958.13	UNC79	-1.09778	-0.0086216	0.2723	0.0161388	0.0290485	0.0284239	NA	18	18	18
ENSG00000181404.15	WASHC1	-1.09749	-0.0033061	0.272427	0.195454	0.434676	1.08774e-24	NA	32	32	32
ENSG00000164163.10	ABCE1	-1.09728	-0.0800591	0.272518	0.00030558	0.0649953	0.0007197	NA	2	2	2
ENSG00000184117.11	NIPSNAP1	-1.09642	-0.0079099	0.272895	0.0126991	0.112732	4.09418e-06	NA	46	46	46
ENSG00000197062.11	ZSCAN26	-1.09558	-0.013405	0.273262	0.00705486	0.0904818	6.74822e-05	NA	18	18	18
ENSG00000198252.11	STYX	-1.09245	-0.0255277	0.274635	0.0013112	0.0468737	0.00415939	NA	8	8	8
ENSG00000169016.16	E2F6	-1.08891	-0.0153956	0.276195	0.00477051	0.0596841	0.00150153	NA	18	18	18
ENSG00000100376.11	FAM118A	-1.08786	-0.0025767	0.276656	0.18302	0.524143	6.93422e-32	NA	57	57	57
ENSG00000133433.10	GSTT2B	-1.08768	-0.0019823	0.276738	0.27752	0.481204	5.22906e-28	NA	92	92	92
ENSG00000102781.13	KATNAL1	-1.08736	-0.005043	0.27688	0.0584067	0.0247984	0.0377395	NA	111	111	111
ENSG00000109667.11	SLC2A9	-1.08183	-0.0061154	0.279328	0.0344089	0.180261	3.56222e-09	NA	19	19	19
ENSG00000099785.10	37316	-1.08103	-0.0078672	0.279682	0.0201105	0.212512	1.50484e-10	NA	11	11	11
ENSG00000161904.11	LEMD2	-1.07948	-0.0133343	0.280374	0.00654014	0.0897555	6.5921e-05	NA	13	13	13
ENSG00000141391.13	PRELID3A	-1.07793	-0.007538	0.281063	0.019906	0.0945344	4.02584e-05	NA	8	8	8
ENSG00000145736.14	GTF2H2	-1.07571	-0.0033696	0.282058	0.144528	0.229757	2.07492e-11	NA	19	19	19
ENSG00000180113.15	TDRD6	-1.07515	-0.0093756	0.282308	0.0112966	0.162687	2.27745e-08	NA	16	16	16
ENSG00000051009.10	FAM160A2	-1.07408	-0.010365	0.282785	0.00921663	0.120914	2.00645e-06	NA	21	21	21
ENSG00000131626.16	PPFIA1	-1.07203	-0.0075003	0.283705	0.0197625	0.207343	8.37364e-11	NA	12	12	12
ENSG00000133460.19	SLC2A11	-1.0719	-0.0047107	0.283766	0.0430603	0.228458	2.03697e-11	NA	55	55	55
ENSG00000160932.10	LY6E	-1.07182	-0.0096102	0.283799	0.0144078	0.10311	1.35705e-05	NA	9	9	9
ENSG00000122783.16	C7orf49	-1.07108	-0.0073677	0.284132	0.0202866	0.142464	1.38022e-07	NA	75	75	75
ENSG00000075131.9	TIPIN	-1.07075	-0.0120157	0.284283	0.00727249	0.034231	0.0153219	NA	32	32	32
ENSG00000278344.1	RP11-18C24.8	-1.06768	-0.0135259	0.285665	0.0105053	0.0329829	0.0174377	NA	9	9	9
ENSG00000267198.1	RP11-798G7.6	-1.06767	-0.0054386	0.285671	0.0538487	0.14414	1.94994e-07	NA	15	15	15
ENSG00000141101.12	NOB1	-1.06649	-0.0159349	0.286203	0.0060594	0.0621516	0.00107619	NA	24	24	24
ENSG00000143195.12	ILDR2	-1.06495	-0.007196	0.286898	0.0187646	0.0716988	0.00037452	NA	22	22	22
ENSG00000146574.15	CCZ1B	-1.0647	-0.0027372	0.287013	0.133433	0.424338	4.63233e-24	NA	65	65	65
ENSG00000178397.12	FAM220A	-1.06331	-0.0055611	0.287639	0.0367075	0.0508805	0.00286431	NA	38	38	38
ENSG00000260710.1	RP11-616M22.7	-1.05797	-0.0062297	0.290068	0.0282485	0.154692	9.82463e-08	NA	8	8	8
ENSG00000170632.13	ARMC10	-1.05772	-0.0156569	0.290184	0.00480728	0.0290287	0.027436	NA	26	26	26
ENSG00000176401.5	EID2B	-1.05621	-0.0084848	0.290871	0.0307565	0.0270483	0.0316518	NA	60	60	60
ENSG00000116874.11	WARS2	-1.05599	-0.0054188	0.290975	0.032207	0.116223	5.43659e-06	NA	52	52	52
ENSG00000198039.11	ZNF273	-1.05597	-0.0107404	0.290982	0.0116279	0.0413413	0.00712481	NA	28	28	28
ENSG00000076067.12	RBMS2	-1.05496	-0.0255162	0.291443	0.00163824	0.0292281	0.0273924	NA	10	10	10
ENSG00000100263.13	RHBDD3	-1.05358	-0.015801	0.292075	0.00261065	0.0242278	0.0455434	NA	11	11	11
ENSG00000148688.13	RPP30	-1.05028	-0.0087223	0.293591	0.0136424	0.0453687	0.00498043	NA	55	55	55
ENSG00000108561.8	C1QBP	-1.04986	-0.0358666	0.293782	0.0007848	0.101001	2.43949e-05	NA	4	4	4
ENSG00000136710.9	CCDC115	-1.04663	-0.0130474	0.295269	0.00604429	0.094352	3.65596e-05	NA	11	11	11
ENSG00000106565.17	TMEM176B	-1.04631	-0.0053628	0.295419	0.0323373	0.22015	3.04118e-11	NA	62	62	62
ENSG00000131944.9	FAAP24	-1.04503	-0.0033748	0.296011	0.0951527	0.0358608	0.0132801	NA	87	87	87
ENSG00000156049.6	GNA14	-1.04475	-0.0058271	0.296139	0.0248704	0.0897566	7.21244e-05	NA	27	27	27
ENSG00000099800.7	TIMM13	-1.04312	-0.0077246	0.296891	0.018571	0.236959	1.0029e-11	NA	34	34	34
ENSG00000161692.17	DBF4B	-1.0429	-0.0034347	0.296995	0.10725	0.34985	2.17003e-18	NA	43	43	43
ENSG00000100908.13	EMC9	-1.03991	-0.0040054	0.298383	0.0725443	0.384224	9.03435e-21	NA	7	7	7
ENSG00000139908.14	TSSK4	-1.03958	-0.0138035	0.298534	0.00558194	0.0519802	0.00278044	NA	10	10	10
ENSG00000158669.11	GPAT4	-1.03771	-0.0215054	0.299405	0.00244738	0.0895765	5.69813e-05	NA	8	8	8
ENSG00000172071.11	EIF2AK3	-1.02978	-0.0188196	0.303113	0.00341863	0.0420493	0.00586024	NA	43	43	43
ENSG00000008323.15	PLEKHG6	-1.02868	-0.0136933	0.303629	0.00470946	0.0671764	0.00059872	NA	6	6	6
ENSG00000104899.7	AMH	-1.02859	-0.0048237	0.303673	0.0445852	0.0988981	2.61623e-05	NA	18	18	18
ENSG00000136891.13	TEX10	-1.02858	-0.0259921	0.303677	0.00247488	0.0471143	0.00405374	NA	5	5	5
ENSG00000186529.15	CYP4F3	-1.02689	-0.0040078	0.304471	0.0726435	0.108002	1.11943e-05	NA	155	155	155
ENSG00000205571.13	SMN2	-1.02585	-0.003594	0.304962	0.133993	0.109138	4.47974e-06	NA	49	49	49
ENSG00000076554.15	TPD52	-1.02545	-0.0169888	0.305153	0.00372519	0.0468132	0.00469933	NA	24	24	24
ENSG00000170298.15	LGALS9B	-1.02332	-0.0098046	0.306159	0.0126885	0.0319436	0.0203809	NA	6	6	6
ENSG00000113273.15	ARSB	-1.02127	-0.0036482	0.307127	0.0876023	0.316522	2.01366e-16	NA	30	30	30
ENSG00000164880.15	INTS1	-1.01744	-0.006727	0.308944	0.0207759	0.200206	8.13195e-10	NA	7	7	7
ENSG00000236384.7	LINC00479	-1.01589	-0.0030681	0.309683	0.109998	0.345012	4.11562e-18	NA	9	9	9
ENSG00000165113.12	GKAP1	-1.01398	-0.0067833	0.31059	0.0322247	0.0868778	0.00010046	NA	157	157	157
ENSG00000265912.1	RP11-583F2.2	-1.01129	-0.0053297	0.311876	0.053183	0.117891	3.13602e-06	NA	28	28	28
ENSG00000158286.12	RNF207	-1.01112	-0.0087314	0.311958	0.0148206	0.0318866	0.0208709	NA	30	30	30
ENSG00000111581.9	NUP107	-1.00892	-0.0064482	0.313013	0.0201537	0.211479	8.0834e-11	NA	16	16	16
ENSG00000236790.5	LINC00299	-1.00864	-0.0128536	0.313145	0.00614793	0.0454745	0.00576754	NA	9	9	9
ENSG00000145990.10	GFOD1	-1.00738	-0.0077501	0.313753	0.0194416	0.124455	2.31197e-06	NA	21	21	21
ENSG00000121898.12	CPXM2	-1.00644	-0.0031175	0.314206	0.109045	0.28605	6.64617e-15	NA	46	46	46
ENSG00000151014.5	NOCT	-1.00615	-0.0088052	0.314342	0.00907365	0.0611894	0.00097785	NA	35	35	35
ENSG00000116396.14	KCNC4	-1.00614	-0.0181043	0.31435	0.00260636	0.0224396	0.048721	NA	8	8	8
ENSG00000160221.16	C21orf33	-1.00411	-0.0019495	0.315327	0.252485	0.562189	9.1402e-36	NA	14	14	14
ENSG00000169432.14	SCN9A	-1.00383	-0.0062933	0.315463	0.0252116	0.128998	1.44246e-06	NA	25	25	25
ENSG00000180257.13	ZNF816	-1.00192	-0.003055	0.316384	0.105404	0.133085	7.31071e-07	NA	50	50	50
ENSG00000251287.8	ALG1L2	-1.00071	-0.0069521	0.316967	0.0187826	0.025442	0.0389481	NA	32	32	32
ENSG00000060138.12	YBX3	-1.00014	-0.007549	0.317241	0.015164	0.114159	5.47358e-06	NA	28	28	28
ENSG00000255423.1	EBLN2	-0.998467	-0.0115314	0.318053	0.00742858	0.0657569	0.00079101	NA	23	23	23
ENSG00000070731.10	ST6GALNAC2	-0.993977	-0.0053456	0.320234	0.0402776	0.0379225	0.0112304	NA	35	35	35
ENSG00000100068.11	LRP5L	-0.993705	-0.0072611	0.320367	0.0332308	0.140906	2.05798e-07	NA	64	68	68
ENSG00000162971.10	TYW5	-0.993594	-0.0139711	0.320421	0.00468914	0.0387306	0.00848159	NA	6	6	6
ENSG00000184281.14	TSSC4	-0.99247	-0.0143942	0.320968	0.00563961	0.0762722	0.00024442	NA	15	15	15
ENSG00000129595.12	EPB41L4A	-0.991615	-0.009473	0.321385	0.0116441	0.139756	3.53234e-07	NA	7	7	7
ENSG00000100612.13	DHRS7	-0.991055	-0.0055284	0.321659	0.0268878	0.218003	3.86657e-11	NA	36	36	36
ENSG00000127952.16	STYXL1	-0.988126	-0.0073076	0.323091	0.0270692	0.158649	2.39222e-08	NA	23	23	23
ENSG00000149231.11	CCDC82	-0.986946	-0.0034764	0.323669	0.0726292	0.24435	3.41668e-12	NA	53	53	53
ENSG00000243694.2	LINC02027	-0.986676	-0.0077704	0.323801	0.0152315	0.0766758	7.83474e-05	NA	26	26	26
ENSG00000123843.12	C4BPB	-0.982532	-0.0246729	0.325838	0.00172895	0.056752	0.00170179	NA	5	5	5
ENSG00000174106.2	LEMD3	-0.980495	-0.0094316	0.326842	0.0138946	0.0520863	0.00276766	NA	38	38	38
ENSG00000181240.13	SLC25A41	-0.979885	-0.0025315	0.327143	0.172307	0.419925	4.44457e-23	NA	38	38	38
ENSG00000254827.5	SLC22A18AS	-0.976859	-0.0024738	0.328639	0.146531	0.183415	4.61283e-09	NA	101	101	101
ENSG00000189269.12	DRICH1	-0.973603	-0.002645	0.330254	0.134519	0.41481	4.42795e-23	NA	30	30	30
ENSG00000099338.22	CATSPERG	-0.972107	-0.0190819	0.330997	0.00371933	0.0264923	0.0321147	NA	3	3	3
ENSG00000281920.1	RP11-418H16.1	-0.971126	-0.0034772	0.331486	0.084367	0.057346	0.00177901	NA	80	80	80
ENSG00000205959.3	RP11-689P11.2	-0.96963	-0.007146	0.332231	0.0179519	0.212673	2.1434e-11	NA	26	26	26
ENSG00000185808.13	PIGP	-0.965488	-0.0080029	0.3343	0.0198031	0.118853	3.71146e-06	NA	56	56	56
ENSG00000189068.9	VSTM1	-0.962777	-0.0042887	0.335659	0.0439298	0.095534	4.22808e-05	NA	32	32	32
ENSG00000176428.5	VPS37D	-0.962178	-0.0096401	0.33596	0.00922059	0.056729	0.00135929	NA	34	34	34
ENSG00000272563.1	RP11-480C16.1	-0.961959	-0.0052077	0.33607	0.0320809	0.0338504	0.0111361	NA	40	40	40
ENSG00000142102.15	PGGHG	-0.961158	-0.006567	0.336473	0.0230121	0.0932433	4.4857e-05	NA	8	8	8
ENSG00000250305.8	KIAA1456	-0.959397	-0.0062244	0.337359	0.024448	0.176103	5.60372e-09	NA	34	34	34
ENSG00000091138.12	SLC26A3	-0.958484	-0.0057197	0.337819	0.0356187	0.0631664	0.00104708	NA	14	14	14
ENSG00000142657.20	PGD	-0.958323	-0.0056474	0.3379	0.0257607	0.0756355	0.0002613	NA	64	64	64
ENSG00000177875.4	CCDC184	-0.956978	-0.012102	0.338578	0.00697119	0.0404226	0.00666544	NA	6	6	6
ENSG00000249267.6	LINC00939	-0.955449	-0.0045739	0.339351	0.0383757	0.232916	1.17449e-11	NA	79	79	79
ENSG00000172175.12	MALT1	-0.952675	-0.0125112	0.340755	0.0056069	0.0307138	0.0213173	NA	22	22	22
ENSG00000171227.6	TMEM37	-0.94983	-0.0086906	0.342199	0.013547	0.0273564	0.030919	NA	29	29	29
ENSG00000277135.1	RP11-327J17.9	-0.949766	-0.0092441	0.342231	0.00943223	0.145349	1.48384e-07	NA	13	13	13
ENSG00000183431.11	SF3A3	-0.94945	-0.0111983	0.342392	0.00705796	0.0649165	0.00085444	NA	19	19	19
ENSG00000115687.13	PASK	-0.947762	-0.0100424	0.343251	0.0112721	0.0458338	0.0046327	NA	26	26	26
ENSG00000101188.4	NTSR1	-0.941634	-0.0044986	0.34638	0.0549483	0.18317	1.96212e-10	NA	29	29	29
ENSG00000141959.16	PFKL	-0.940588	-0.0130124	0.346916	0.00571965	0.0387422	0.0101911	NA	23	23	23
ENSG00000104472.9	CHRAC1	-0.939878	-0.0088573	0.34728	0.0135705	0.0832279	0.00011091	NA	22	22	22
ENSG00000162714.12	ZNF496	-0.937967	-0.005125	0.348262	0.0206167	0.0540764	0.00171385	NA	26	26	26
ENSG00000198829.6	SUCNR1	-0.936562	-0.0048303	0.348984	0.0359885	0.269699	1.54937e-13	NA	30	30	30
ENSG00000099899.14	TRMT2A	-0.936102	-0.0075033	0.34922	0.00911784	0.0273179	0.0298813	NA	42	42	42
ENSG00000254343.2	RP11-760H22.2	-0.935055	-0.0065669	0.34976	0.0181939	0.0608961	0.00122591	NA	54	54	54
ENSG00000173226.16	IQCB1	-0.933299	-0.0043205	0.350666	0.0504054	0.201228	3.09858e-10	NA	67	67	67
ENSG00000104518.10	GSDMD	-0.931848	-0.0068792	0.351415	0.0289063	0.109976	6.82082e-06	NA	55	55	55
ENSG00000269973.1	RP11-95D17.1	-0.931227	-0.0109166	0.351736	0.00639911	0.0298439	0.0249195	NA	13	13	13
ENSG00000183549.10	ACSM5	-0.930113	-0.0055501	0.352312	0.0313563	0.166782	1.11737e-08	NA	53	53	53
ENSG00000131781.12	FMO5	-0.926623	-0.0129024	0.354122	0.00467766	0.0542416	0.00228591	NA	16	16	16
ENSG00000137996.12	RTCA	-0.925305	-0.0056046	0.354807	0.0190246	0.117992	1.04214e-06	NA	58	58	58
ENSG00000113643.8	RARS	-0.925163	-0.006353	0.354881	0.0154904	0.0369727	0.0125663	NA	53	53	53
ENSG00000203797.9	DDO	-0.925036	-0.0112389	0.354947	0.00614957	0.0595667	0.00145477	NA	10	10	10
ENSG00000089163.4	SIRT4	-0.923417	-0.0147757	0.35579	0.00335446	0.0392371	0.00937534	NA	11	11	11
ENSG00000149182.14	ARFGAP2	-0.921981	-0.0117605	0.356539	0.0065177	0.0272283	0.0304119	NA	27	27	27
ENSG00000168283.13	BMI1	-0.919701	-0.014782	0.357729	0.00337817	0.0600729	0.00091928	NA	7	7	7
ENSG00000270091.1	RP11-78O7.2	-0.918306	-0.0089364	0.358459	0.0115979	0.109212	5.12695e-06	NA	26	26	26
ENSG00000160961.11	ZNF333	-0.916953	-0.0047653	0.359167	0.0253784	0.0382957	0.0110757	NA	45	45	45
ENSG00000152219.4	ARL14EP	-0.91523	-0.0077838	0.360071	0.0123092	0.0818265	0.00012367	NA	54	54	54
ENSG00000162551.13	ALPL	-0.915106	-0.010563	0.360136	0.00729688	0.0376227	0.00972129	NA	30	30	30
ENSG00000125848.9	FLRT3	-0.914927	-0.0044341	0.36023	0.0323408	0.0407379	0.00653015	NA	35	35	35
ENSG00000204954.9	C12orf73	-0.914696	-0.0080864	0.360351	0.0118386	0.0419399	0.00735369	NA	25	25	25
ENSG00000145545.11	SRD5A1	-0.911692	-0.0086527	0.361931	0.010211	0.121925	2.2803e-06	NA	33	33	33
ENSG00000259998.1	RP11-753D20.4	-0.911147	-0.0053386	0.362218	0.0295248	0.0565275	0.00170315	NA	29	29	29
ENSG00000179242.15	CDH4	-0.90657	-0.0074895	0.364634	0.0179974	0.0390066	0.00973346	NA	25	25	25
ENSG00000109180.14	OCIAD1	-0.904772	0.00405221	0.365586	0.01556	0.131639	8.5226e-07	NA	72	72	72
ENSG00000167543.15	TP53I13	-0.903669	-0.0079038	0.366171	0.0101705	0.0805886	0.00015811	NA	75	75	75
ENSG00000005801.16	ZNF195	-0.902771	-0.0059239	0.366647	0.0210314	0.210917	2.99286e-11	NA	18	18	18
ENSG00000262655.3	SPON1	-0.902554	-0.0035945	0.366762	0.0592296	0.180337	5.60777e-09	NA	100	100	100
ENSG00000104290.10	FZD3	-0.900853	-0.0034243	0.367666	0.0718216	0.131747	6.59827e-07	NA	66	66	66
ENSG00000128218.7	VPREB3	-0.900798	-0.0078361	0.367696	0.026295	0.0788002	0.00015683	NA	42	42	42
ENSG00000139835.13	GRTP1	-0.899064	-0.0063525	0.368618	0.0167397	0.218253	1.63755e-11	NA	22	22	22
ENSG00000188687.17	SLC4A5	-0.898305	-0.0066636	0.369023	0.022036	0.0577907	0.0015607	NA	17	17	17
ENSG00000030110.12	BAK1	-0.897327	-0.0045841	0.369545	0.0384375	0.400888	1.51953e-23	NA	11	11	11
ENSG00000100288.19	CHKB	-0.895982	-0.0148096	0.370262	0.00412756	0.0424438	0.00636792	NA	8	8	8
ENSG00000273381.1	RP11-305L7.7	-0.895284	-0.0032384	0.370635	0.101786	0.0913983	4.71507e-05	NA	151	151	151
ENSG00000173320.11	STOX2	-0.895037	-0.0033753	0.370767	0.0699382	0.176364	1.16182e-08	NA	85	85	85
ENSG00000166897.14	ELFN2	-0.893511	-0.0051735	0.371584	0.0387226	0.0313177	0.0179205	NA	38	38	38
ENSG00000151470.12	C4orf33	-0.892135	-0.0037795	0.37232	0.0484811	0.278789	1.8061e-14	NA	23	23	23
ENSG00000122696.13	SLC25A51	-0.891811	-0.0039805	0.372494	0.0512606	0.188671	1.88628e-09	NA	51	51	51
ENSG00000112977.15	DAP	-0.890851	-0.0151709	0.373009	0.00386168	0.0749577	0.00026876	NA	8	8	8
ENSG00000110841.13	PPFIBP1	-0.888563	-0.0096982	0.374238	0.00906057	0.0456506	0.00525874	NA	27	27	27
ENSG00000062524.15	LTK	-0.88137	-0.0084075	0.378117	0.0110861	0.0882507	5.80243e-05	NA	12	12	12
ENSG00000197822.10	OCLN	-0.880911	-0.0066771	0.378366	0.0259937	0.0814021	0.00012904	NA	35	35	35
ENSG00000069275.12	NUCKS1	-0.880722	-0.0195963	0.378468	0.0017238	0.0418721	0.00765277	NA	6	6	6
ENSG00000188282.12	RUFY4	-0.878049	-0.0028927	0.379917	0.0871041	0.0467089	0.00494759	NA	101	101	101
ENSG00000166913.12	YWHAB	-0.877916	-0.0311616	0.379989	0.00060602	0.0394426	0.00989341	NA	9	9	9
ENSG00000198663.16	C6orf89	-0.87683	-0.0077897	0.380579	0.00817765	0.0254325	0.0377393	NA	96	96	96
ENSG00000186063.12	AIDA	-0.872343	-0.0100671	0.383021	0.00761573	0.0449833	0.00552219	NA	30	30	30
ENSG00000124641.15	MED20	-0.871946	-0.0045569	0.383238	0.0343427	0.0797752	8.28719e-05	NA	34	34	34
ENSG00000128340.14	RAC2	-0.870123	-0.0316732	0.384233	0.000634	0.0442758	0.00593344	NA	4	4	4
ENSG00000128699.13	ORMDL1	-0.869451	-0.0027146	0.384601	0.105038	0.375693	4.61124e-21	NA	53	53	53
ENSG00000164124.10	TMEM144	-0.868086	-0.0065245	0.385347	0.0194468	0.0299164	0.0216861	NA	39	39	39
ENSG00000230555.2	RP11-517P14.2	-0.867803	-0.0062648	0.385502	0.0208466	0.0677831	0.00049341	NA	31	31	31
ENSG00000087884.14	AAMDC	-0.867687	-0.0114279	0.385565	0.00662792	0.0227404	0.045453	NA	36	36	36
ENSG00000144362.11	PHOSPHO2	-0.867584	-0.0042969	0.385622	0.0396825	0.114979	6.6873e-06	NA	20	20	20
ENSG00000119772.16	DNMT3A	-0.867489	-0.0205853	0.385674	0.00200796	0.0300188	0.0248759	NA	5	5	5
ENSG00000113248.5	PCDHB15	-0.866105	-0.008376	0.386432	0.0182417	0.0808232	0.0001716	NA	38	38	38
ENSG00000090487.10	SPG21	-0.863863	-0.0048051	0.387663	0.034185	0.204269	2.57564e-10	NA	12	12	12
ENSG00000170075.8	GPR37L1	-0.863119	-0.0058768	0.388072	0.0195404	0.130215	4.45479e-07	NA	23	23	23
ENSG00000230438.6	SERPINB9P1	-0.861055	-0.0024805	0.389207	0.139503	0.396905	1.81733e-21	NA	19	19	19
ENSG00000153904.18	DDAH1	-0.859516	-0.0026145	0.390056	0.116501	0.480438	7.81618e-29	NA	39	39	39
ENSG00000130522.5	JUND	-0.858575	-0.0096619	0.390575	0.0112582	0.0937303	5.35504e-05	NA	30	30	30
ENSG00000256269.7	HMBS	-0.857009	-0.0058536	0.39144	0.0216368	0.160648	2.01663e-08	NA	18	18	18
ENSG00000161981.10	SNRNP25	-0.856406	-0.007268	0.391773	0.0167421	0.160171	3.44554e-08	NA	16	16	16
ENSG00000160072.19	ATAD3B	-0.854526	-0.0033542	0.392813	0.0377599	0.275907	7.82754e-15	NA	48	48	48
ENSG00000183569.17	SERHL2	-0.854465	-0.0049364	0.392847	0.0282897	0.128175	1.29031e-06	NA	11	11	11
ENSG00000128536.15	CDHR3	-0.853249	-0.0082939	0.393521	0.00992989	0.169681	7.29008e-09	NA	19	19	19
ENSG00000115524.15	SF3B1	-0.85151	-0.011334	0.394486	0.00633814	0.09655	3.89981e-05	NA	32	32	32
ENSG00000007001.12	UPP2	-0.849973	-0.0059768	0.39534	0.0287726	0.0774817	0.00024307	NA	64	64	64
ENSG00000157388.15	CACNA1D	-0.84989	-0.0060665	0.395386	0.0252337	0.0665498	0.00046921	NA	48	48	48
ENSG00000102547.18	CAB39L	-0.847511	-0.00389	0.39671	0.0344217	0.144206	1.22086e-07	NA	63	63	63
ENSG00000187862.11	TTC24	-0.84612	-0.0084458	0.397486	0.00939399	0.0243947	0.0424934	NA	15	15	15
ENSG00000144891.17	AGTR1	-0.842626	-0.0059805	0.399438	0.0160944	0.123127	2.62827e-06	NA	26	26	26
ENSG00000180953.11	ST20	-0.842266	-0.0031356	0.399639	0.0624085	0.281484	3.39347e-14	NA	51	51	51
ENSG00000136895.18	GARNL3	-0.841814	-0.0074861	0.399892	0.013629	0.0779551	0.00016317	NA	27	27	27
ENSG00000121101.15	TEX14	-0.839265	-0.0042998	0.401321	0.0361583	0.0715237	0.0004431	NA	37	37	37
ENSG00000164978.17	NUDT2	-0.8384	-0.0018115	0.401806	0.204943	0.556467	8.24711e-35	NA	55	55	55
ENSG00000142949.16	PTPRF	-0.838383	-0.0104718	0.401816	0.00576504	0.0923418	3.51875e-05	NA	22	22	22
ENSG00000186446.11	ZNF501	-0.836447	-0.0068025	0.402903	0.0157778	0.0963213	3.66291e-05	NA	10	10	10
ENSG00000148468.16	FAM171A1	-0.836102	-0.0043739	0.403098	0.0334515	0.0709902	0.00045283	NA	26	26	26
ENSG00000179104.8	TMTC2	-0.827827	-0.0034218	0.407769	0.0599215	0.0860421	5.60942e-05	NA	58	58	58
ENSG00000264247.1	LINC00909	-0.824682	-0.0085604	0.409552	0.00822318	0.134224	6.14677e-07	NA	9	9	9
ENSG00000141258.12	SGSM2	-0.82354	-0.009214	0.410201	0.00801077	0.114032	5.11822e-06	NA	6	6	6
ENSG00000273073.1	RP11-109E12.1	-0.822967	-0.0042242	0.410527	0.0466308	0.210004	2.14844e-10	NA	16	16	16
ENSG00000165392.9	WRN	-0.822314	-0.0015406	0.410898	0.0108651	0.133885	6.76822e-07	NA	31	31	31
ENSG00000106560.10	GIMAP2	-0.821785	-0.0036308	0.411199	0.0520262	0.243671	9.15891e-13	NA	56	56	56
ENSG00000079308.16	TNS1	-0.821075	-0.0137127	0.411604	0.00504289	0.0422214	0.00684387	NA	17	17	17
ENSG00000250596.1	RP11-440I14.2	-0.819925	-0.0032729	0.412259	0.0610009	0.198986	2.85018e-10	NA	15	15	15
ENSG00000224914.3	LINC00863	-0.818783	-0.0032297	0.41291	0.0568318	0.0867597	9.24864e-05	NA	46	46	46
ENSG00000183111.11	ARHGEF37	-0.818671	-0.0040192	0.412974	0.0467934	0.133414	5.14782e-07	NA	46	46	46
ENSG00000132740.8	IGHMBP2	-0.8161	-0.0011826	0.414443	0.339634	0.590036	9.55703e-39	NA	97	97	97
ENSG00000239839.6	DEFA3	-0.815322	-0.0031212	0.414888	0.0863121	0.0866449	8.49702e-05	NA	49	49	49
ENSG00000261672.1	RP11-475B2.1	-0.815276	-0.0076598	0.414914	0.0110181	0.0877512	8.14146e-05	NA	7	7	7
ENSG00000156299.13	TIAM1	-0.811584	-0.007155	0.41703	0.0136311	0.10247	1.62604e-05	NA	14	14	14
ENSG00000067365.14	METTL22	-0.808272	-0.0055531	0.418934	0.0221659	0.0723019	0.00040259	NA	24	24	24
ENSG00000137509.10	PRCP	-0.807448	-0.0053078	0.419409	0.0155195	0.0247331	0.0418077	NA	43	43	43
ENSG00000124422.11	USP22	-0.805286	-0.0096095	0.420655	0.00732654	0.0685088	0.00061757	NA	16	16	16
ENSG00000267939.1	CTD-2325M2.1	-0.802065	-0.0056105	0.422515	0.0181266	0.0324398	0.0198373	NA	25	25	25
ENSG00000035115.21	SH3YL1	-0.793742	-0.0139446	0.427346	0.00336815	0.0342801	0.0159237	NA	16	16	16
ENSG00000154277.12	UCHL1	-0.792556	-0.0116435	0.428037	0.00600968	0.0255208	0.0389381	NA	14	14	14
ENSG00000103202.12	NME4	-0.792521	-0.0038594	0.428057	0.0439618	0.260184	7.05468e-13	NA	27	27	27
ENSG00000273449.1	RP11-218F10.3	-0.791596	-0.0041043	0.428596	0.0373968	0.142228	1.16141e-07	NA	33	33	33
ENSG00000158435.7	CNOT11	-0.787467	-0.0142049	0.431009	0.00289298	0.0230613	0.0494226	NA	13	13	13
ENSG00000139370.11	SLC15A4	-0.786416	-0.006219	0.431624	0.016417	0.17306	9.06017e-09	NA	21	21	21
ENSG00000164266.10	SPINK1	-0.785112	-0.0051668	0.432388	0.0186568	0.0238864	0.0472975	NA	43	43	43
ENSG00000269713.7	NBPF9	-0.784289	0.00930632	0.432871	0.00426845	0.0281688	0.0287357	NA	4	11	11
ENSG00000151276.23	MAGI1	-0.78348	-0.0078945	0.433345	0.00852131	0.0384574	0.0103277	NA	22	22	22
ENSG00000256053.7	APOPT1	-0.781426	-0.0047343	0.434552	0.0232524	0.130249	1.08163e-06	NA	21	21	21
ENSG00000131778.18	CHD1L	-0.780812	-0.0065294	0.434913	0.0137997	0.0669688	0.00067017	NA	24	25	25
ENSG00000137285.9	TUBB2B	-0.780586	-0.0028382	0.435046	0.0779124	0.264175	1.09428e-13	NA	8	8	8
ENSG00000042317.16	SPATA7	-0.779247	-0.0058185	0.435834	0.0185667	0.190197	7.96265e-10	NA	14	14	14
ENSG00000182952.4	HMGN4	-0.774484	-0.0083179	0.438644	0.00843518	0.154572	6.60636e-08	NA	14	14	14
ENSG00000213853.9	EMP2	-0.772381	-0.0066211	0.439889	0.019513	0.054791	0.00192848	NA	55	55	55
ENSG00000105672.14	ETV2	-0.771732	-0.0020055	0.440273	0.152368	0.262753	2.14037e-13	NA	73	73	73
ENSG00000196268.11	ZNF493	-0.769758	-0.0039195	0.441443	0.0396126	0.180084	2.43828e-09	NA	43	43	43
ENSG00000196152.10	ZNF79	-0.769253	-0.0022021	0.441743	0.140732	0.384079	1.20521e-20	NA	76	76	76
ENSG00000165238.16	WNK2	-0.769103	-0.0094654	0.441832	0.00638832	0.0319303	0.0174845	NA	24	24	24
ENSG00000100336.17	APOL4	-0.767017	-0.0031766	0.443071	0.0399995	0.117537	1.80016e-06	NA	43	43	43
ENSG00000187624.8	C17orf97	-0.765019	-0.0017975	0.44426	0.186241	0.525542	9.85309e-33	NA	11	11	11
ENSG00000260274.1	RP11-817O13.8	-0.763818	-0.0038525	0.444975	0.031244	0.0974856	2.04163e-05	NA	76	76	76
ENSG00000127329.15	PTPRB	-0.762468	-0.0103799	0.44578	0.00572743	0.0255647	0.0389923	NA	34	34	34
ENSG00000242247.10	ARFGAP3	-0.759793	-0.017947	0.447378	0.00122322	0.0295262	0.0260107	NA	18	18	18
ENSG00000182648.11	LINC01006	-0.759076	-0.0039662	0.447807	0.0336627	0.142222	4.2472e-07	NA	61	61	61
ENSG00000241973.10	PI4KA	-0.75907	-0.0245253	0.447811	0.00974154	0.0566648	0.00172386	NA	45	45	45
ENSG00000079950.13	STX7	-0.758715	-0.0063925	0.448023	0.0144217	0.064418	0.00059837	NA	34	34	34
ENSG00000135951.14	TSGA10	-0.757474	-0.0029764	0.448766	0.0589178	0.234559	1.02557e-11	NA	56	56	56
ENSG00000136235.15	GPNMB	-0.755558	-0.0125495	0.449914	0.00386444	0.0424144	0.0056093	NA	6	6	6
ENSG00000128604.19	IRF5	-0.75544	-0.0031763	0.449985	0.0484297	0.194628	1.17098e-09	NA	31	31	31
ENSG00000104325.6	DECR1	-0.754972	-0.0040258	0.450266	0.0400112	0.288683	5.46347e-15	NA	99	99	99
ENSG00000236173.1	RP1-182D15.2	-0.753829	-0.0046616	0.450952	0.0301703	0.19984	3.63671e-10	NA	46	46	46
ENSG00000181315.10	ZNF322	-0.753828	-0.0035643	0.450952	0.0564528	0.275055	8.5904e-14	NA	61	61	61
ENSG00000119227.7	PIGZ	-0.749704	-0.0031549	0.453433	0.0863509	0.316206	3.90597e-16	NA	50	50	50
ENSG00000007341.18	ST7L	-0.747656	-0.0027017	0.454667	0.072996	0.187125	3.18609e-09	NA	20	20	20
ENSG00000184206.11	GOLGA6L4	-0.747647	-0.0024295	0.454673	0.117248	0.348261	4.64038e-18	NA	28	28	28
ENSG00000122679.8	RAMP3	-0.743955	-0.0085468	0.456904	0.00750812	0.085899	8.43543e-05	NA	11	11	11
ENSG00000159267.14	HLCS	-0.743712	-0.0040081	0.457051	0.0329118	0.0794675	0.00018852	NA	88	88	88
ENSG00000073670.13	ADAM11	-0.743345	-0.0100356	0.457273	0.00585508	0.0338618	0.0163132	NA	8	8	8
ENSG00000271387.1	RP11-382D12.2	-0.7427	-0.0084344	0.457663	0.0076263	0.046537	0.00521505	NA	8	8	8
ENSG00000223891.5	OSER1-AS1	-0.740618	-0.0035355	0.458925	0.067767	0.227991	1.63764e-11	NA	73	73	73
ENSG00000275720.1	CTB-75G16.3	-0.738959	-0.0056501	0.459932	0.0180547	0.137633	3.69624e-07	NA	27	27	27
ENSG00000163945.15	UVSSA	-0.738739	-0.002763	0.460065	0.0654644	0.362275	1.87063e-19	NA	24	24	24
ENSG00000272864.1	RP11-17E13.2	-0.736987	-0.0023356	0.46113	0.0745301	0.346487	4.46197e-18	NA	22	22	22
ENSG00000218510.6	LINC00339	-0.733795	-0.002213	0.463074	0.0905949	0.450609	1.58337e-25	NA	51	51	51
ENSG00000272777.1	RP11-571L19.8	-0.732052	-0.0052285	0.464137	0.018754	0.167873	1.04872e-08	NA	31	31	31
ENSG00000125746.16	EML2	-0.731466	-0.0170695	0.464495	0.00194911	0.045449	0.00514369	NA	18	18	18
ENSG00000170209.4	ANKK1	-0.731447	-0.0055011	0.464506	0.0175653	0.12354	1.52872e-06	NA	25	25	25
ENSG00000137760.14	ALKBH8	-0.731277	-0.0052662	0.46461	0.0228455	0.0985649	3.03298e-05	NA	25	25	25
ENSG00000110719.9	TCIRG1	-0.731246	-0.0080779	0.464629	0.00930596	0.036826	0.0127291	NA	31	31	31
ENSG00000243566.6	UPK3B	-0.729364	-0.0027909	0.465779	0.063164	0.151146	1.15121e-07	NA	40	40	40
ENSG00000167797.7	CDK2AP2	-0.729333	-0.0056868	0.465798	0.0364158	0.174376	1.40108e-08	NA	62	63	63
ENSG00000186153.16	WWOX	-0.728564	-0.0062318	0.466268	0.0130788	0.0726274	0.00035536	NA	15	15	15
ENSG00000114698.14	PLSCR4	-0.726601	-0.0046639	0.46747	0.0330087	0.173682	5.76333e-09	NA	48	48	48
ENSG00000225765.1	LINC01831	-0.725809	-0.0056249	0.467956	0.0156532	0.0792156	0.00021158	NA	15	15	15
ENSG00000251230.5	MIR3945HG	-0.725753	-0.0029722	0.46799	0.0540238	0.0881258	8.79258e-05	NA	36	36	36
ENSG00000271780.1	RP11-1017G21.5	-0.722801	-0.0061332	0.469802	0.0117066	0.108632	7.28118e-06	NA	6	6	6
ENSG00000110944.8	IL23A	-0.717957	-0.0054894	0.472784	0.0189929	0.0603196	0.00111327	NA	22	22	22
ENSG00000142794.18	NBPF3	-0.717348	-0.0015068	0.473159	0.212475	0.565463	1.47598e-36	NA	26	26	26
ENSG00000137054.15	POLR1E	-0.715021	-0.0083521	0.474596	0.00755884	0.0787656	0.00019112	NA	27	27	27
ENSG00000281162.2	LINC01127	-0.712435	-0.0032401	0.476195	0.0441023	0.417102	2.29041e-23	NA	16	16	16
ENSG00000276529.1	AP001505.10	-0.711943	-0.0040788	0.4765	0.0326237	0.225943	4.30656e-11	NA	11	11	11
ENSG00000131018.22	SYNE1	-0.711677	-0.0060717	0.476665	0.0120944	0.0956048	3.37378e-05	NA	21	21	21
ENSG00000104723.20	TUSC3	-0.70856	-0.0055612	0.478598	0.016421	0.125572	9.95012e-07	NA	13	13	13
ENSG00000151948.11	GLT1D1	-0.70642	-0.0020596	0.479927	0.129271	0.444064	1.02872e-25	NA	11	11	11
ENSG00000151136.14	BTBD11	-0.704943	-0.0048799	0.480846	0.0176378	0.148913	1.49822e-07	NA	12	12	12
ENSG00000092758.15	COL9A3	-0.703518	-0.0055754	0.481733	0.0301155	0.230185	3.78365e-12	NA	31	31	31
ENSG00000138449.10	SLC40A1	-0.703291	-0.0105272	0.481874	0.00279954	0.0421436	0.00741512	NA	9	9	9
ENSG00000104537.16	ANXA13	-0.701735	-0.0019044	0.482845	0.157998	0.429215	4.19053e-24	NA	68	68	68
ENSG00000256124.5	LINC01152	-0.701674	-0.0042332	0.482883	0.0287596	0.0614065	0.00073725	NA	24	24	24
ENSG00000091428.17	RAPGEF4	-0.698649	-0.0294633	0.484772	0.00094946	0.0377927	0.0110856	NA	10	10	10
ENSG00000054690.13	PLEKHH1	-0.69801	-0.003142	0.485171	0.0468995	0.17441	3.4927e-09	NA	20	20	20
ENSG00000121577.13	POPDC2	-0.696909	-0.0050557	0.485859	0.0191117	0.206723	3.50035e-10	NA	9	9	9
ENSG00000198912.10	C1orf174	-0.694626	-0.003011	0.48729	0.0545627	0.132501	5.22451e-07	NA	49	49	49
ENSG00000007129.17	CEACAM21	-0.694125	-0.0034146	0.487604	0.0433806	0.0336714	0.0155957	NA	51	51	51
ENSG00000244752.2	CRYBB2	-0.691311	-0.002476	0.48937	0.074593	0.148377	1.34088e-07	NA	78	78	78
ENSG00000105255.10	FSD1	-0.691283	-0.0129031	0.489388	0.00294368	0.0414125	0.00697223	NA	4	4	4
ENSG00000172803.17	SNX32	-0.688869	-0.004852	0.490906	0.016944	0.0409574	0.00805759	NA	22	22	22
ENSG00000174021.10	GNG5	-0.68885	-0.0077641	0.490918	0.00624218	0.0363114	0.0117022	NA	39	39	39
ENSG00000248333.8	CDK11B	-0.686978	-0.0103734	0.492097	0.00708098	0.080787	0.00014732	NA	9	9	9
ENSG00000275759.1	RP11-131L12.3	-0.686461	-0.0039519	0.492422	0.0321432	0.168597	1.38477e-08	NA	13	13	13
ENSG00000099974.7	DDTL	-0.686019	-0.0018154	0.492701	0.131474	0.514723	1.98101e-31	NA	23	23	23
ENSG00000229474.6	PATL2	-0.685245	-0.0068953	0.493189	0.0124442	0.0605904	0.00133228	NA	16	16	16
ENSG00000273492.5	AP000230.1	-0.684562	-0.0080331	0.49362	0.00527258	0.0353764	0.0138034	NA	20	20	20
ENSG00000174788.9	PCP2	-0.684084	-0.0061443	0.493922	0.00492664	0.0504078	0.0032368	NA	22	22	22
ENSG00000272787.1	KB-226F1.2	-0.683068	-0.0013625	0.494564	0.220344	0.487168	2.01084e-28	NA	40	40	40
ENSG00000158055.15	GRHL3	-0.681047	-0.0087935	0.495842	0.00481904	0.0377461	0.0114872	NA	3	3	3
ENSG00000083838.15	ZNF446	-0.679524	-0.0028832	0.496806	0.0282389	0.0998678	2.49357e-05	NA	44	44	44
ENSG00000126790.11	L3HYPDH	-0.679153	-0.0043487	0.497041	0.0221685	0.123316	2.59271e-06	NA	24	24	24
ENSG00000114859.15	CLCN2	-0.678197	-0.0038744	0.497647	0.02638	0.03753	0.0101916	NA	24	24	24
ENSG00000140950.15	TLDC1	-0.676804	-0.0046736	0.49853	0.0243547	0.120144	3.35762e-06	NA	38	38	38
ENSG00000152049.6	KCNE4	-0.674408	-0.0056627	0.500052	0.0171485	0.0265248	0.0338905	NA	37	37	37
ENSG00000166501.12	PRKCB	-0.67389	-0.0068722	0.500381	0.0108236	0.0421212	0.00737744	NA	40	40	40
ENSG00000140995.16	DEF8	-0.670904	-0.0038894	0.502282	0.0340689	0.150071	1.37195e-07	NA	32	32	32
ENSG00000101307.15	SIRPB1	-0.667165	-0.0025122	0.504667	0.0974702	0.306775	1.50495e-16	NA	89	89	89
ENSG00000182534.13	MXRA7	-0.666162	-0.0021526	0.505307	0.101693	0.425363	4.45039e-24	NA	33	33	33
ENSG00000074071.14	MRPS34	-0.665379	-0.0061486	0.505808	0.00921886	0.118863	2.19462e-06	NA	8	8	8
ENSG00000138722.9	MMRN1	-0.664991	-0.0035869	0.506056	0.0222235	0.134091	7.73185e-07	NA	56	56	56
ENSG00000111254.7	AKAP3	-0.664917	-0.0048955	0.506103	0.0191389	0.164604	1.40127e-08	NA	13	13	13
ENSG00000181656.6	GPR88	-0.664879	-0.0025368	0.506128	0.0634186	0.273024	9.73188e-14	NA	17	17	17
ENSG00000166006.12	KCNC2	-0.662294	-0.0035484	0.507783	0.0332545	0.146441	1.86984e-07	NA	18	18	18
ENSG00000189157.13	FAM47E	-0.660025	-0.0024941	0.509238	0.0752725	0.311317	1.02755e-15	NA	46	46	46
ENSG00000139668.8	WDFY2	-0.659166	-0.0122561	0.509789	0.00364541	0.0267429	0.0345483	NA	39	39	39
ENSG00000164379.6	FOXQ1	-0.65755	-0.0037502	0.510827	0.0326199	0.0362973	0.0120195	NA	51	51	51
ENSG00000237232.7	ZNF295-AS1	-0.657265	-0.003273	0.51101	0.0485821	0.28667	1.02924e-14	NA	37	37	37
ENSG00000164039.14	BDH2	-0.656763	-0.0037719	0.511333	0.0271176	0.215668	1.03693e-10	NA	44	44	44
ENSG00000234630.1	LL22NC03-2H8.4	-0.655673	-0.0019504	0.512035	0.022588	0.0389786	0.00856689	NA	40	40	40
ENSG00000134077.15	THUMPD3	-0.652523	-0.0116434	0.514064	0.00385428	0.0246777	0.0432764	NA	17	17	17
ENSG00000250371.1	RP11-22A3.2	-0.650323	-0.0038846	0.515484	0.0267532	0.0536837	0.00208052	NA	57	57	57
ENSG00000251169.2	LINC01843	-0.650113	-0.0061935	0.515619	0.0128521	0.0670173	0.00060916	NA	20	20	20
ENSG00000212719.10	C17orf51	-0.648501	-0.0013258	0.516661	0.280387	0.559225	1.93863e-36	NA	38	38	38
ENSG00000081014.10	AP4E1	-0.646431	-0.0129832	0.518	0.00245807	0.101719	1.8047e-05	NA	1	1	1
ENSG00000178772.6	CPN2	-0.646231	-0.0055084	0.51813	0.0101151	0.0460529	0.00538857	NA	46	46	46
ENSG00000036448.9	MYOM2	-0.644713	-0.0033753	0.519113	0.0349816	0.158364	6.95899e-08	NA	11	11	11
ENSG00000142798.17	HSPG2	-0.640898	-0.0074625	0.521589	0.00644894	0.0600331	0.00099031	NA	42	42	42
ENSG00000177646.18	ACAD9	-0.636683	-0.005482	0.524332	0.0128035	0.0605698	0.00044479	NA	17	17	17
ENSG00000143355.15	LHX9	-0.635618	-0.0015185	0.525025	0.0790968	0.0596546	0.00124713	NA	47	47	47
ENSG00000139842.14	CUL4A	-0.633033	-0.0091892	0.526712	0.0043909	0.0503006	0.00366283	NA	28	28	28
ENSG00000203772.7	SPRN	-0.632775	-0.0022248	0.526881	0.114116	0.204062	2.67149e-10	NA	76	76	76
ENSG00000228826.2	RP11-344P13.4	-0.631658	-0.0120976	0.52761	0.00496944	0.0254566	0.0367848	NA	7	7	7
ENSG00000169217.8	CD2BP2	-0.630901	-0.007374	0.528105	0.00680683	0.111488	8.6708e-06	NA	10	10	10
ENSG00000141252.19	VPS53	-0.630122	-0.002607	0.528615	0.0755836	0.267574	2.54122e-13	NA	65	65	65
ENSG00000166965.12	RCCD1	-0.628429	-0.0059848	0.529723	0.0220061	0.0776133	0.00022137	NA	50	50	50
ENSG00000170322.14	NFRKB	-0.625861	-0.0035535	0.531406	0.031191	0.165176	1.56754e-08	NA	22	22	22
ENSG00000268362.5	CTD-2017D11.1	-0.624769	-0.0015574	0.532122	0.161214	0.473944	7.51825e-29	NA	29	29	29
ENSG00000115598.9	IL1RL2	-0.624756	-0.0043958	0.532131	0.0175079	0.120499	3.88187e-06	NA	26	26	26
ENSG00000188257.10	PLA2G2A	-0.619691	-0.0029857	0.535461	0.0391866	0.182275	2.31909e-09	NA	30	30	30
ENSG00000113552.15	GNPDA1	-0.619206	-0.0104405	0.535781	0.00676137	0.054324	0.00216833	NA	9	9	9
ENSG00000150457.8	LATS2	-0.619035	-0.0056397	0.535893	0.0159733	0.0385084	0.011174	NA	43	43	43
ENSG00000141404.15	GNAL	-0.616921	-0.0041146	0.537287	0.0290805	0.0407859	0.00788202	NA	21	21	21
ENSG00000122481.16	RWDD3	-0.614072	-0.0050802	0.539168	0.015031	0.277674	5.87372e-14	NA	23	23	23
ENSG00000197774.12	EME2	-0.613547	-0.0087848	0.539515	0.00404698	0.023575	0.0427815	NA	7	7	7
ENSG00000157426.13	AASDH	-0.613076	-0.0052997	0.539826	0.00941112	0.0719538	0.00043763	NA	15	15	15
ENSG00000174197.16	MGA	-0.612605	-0.0092735	0.540138	0.00463566	0.0375292	0.00943844	NA	5	5	5
ENSG00000197380.10	DACT3	-0.612546	-0.0093484	0.540176	0.00397563	0.0231579	0.0477185	NA	5	5	5
ENSG00000111886.10	GABRR2	-0.610355	-0.0111499	0.541627	0.00285445	0.0248467	0.0408954	NA	3	3	3
ENSG00000268043.7	NBPF12	-0.610289	-0.0036026	0.541671	0.0377139	0.176756	1.02499e-08	NA	51	56	56
ENSG00000214562.14	NUTM2D	-0.609733	-0.0017576	0.542039	0.0427391	0.207885	3.04428e-10	NA	19	19	19
ENSG00000151353.14	TMEM18	-0.609501	-0.0028333	0.542192	0.0350829	0.1506	1.16419e-07	NA	34	34	34
ENSG00000075391.16	RASAL2	-0.609082	-0.0085561	0.54247	0.00421486	0.0623613	0.0008072	NA	5	5	5
ENSG00000163322.13	FAM175A	-0.608189	-0.0055178	0.543062	0.012738	0.0283597	0.0271984	NA	15	15	15
ENSG00000143740.14	SNAP47	-0.608	-0.0063206	0.543188	0.0073792	0.0526243	0.0028009	NA	25	25	25
ENSG00000146373.16	RNF217	-0.60641	-0.0230905	0.544242	0.00072472	0.0303442	0.0227342	NA	7	7	7
ENSG00000050327.14	ARHGEF5	-0.606226	-0.01054	0.544365	0.00365294	0.0356121	0.0142122	NA	17	17	17
ENSG00000010030.13	ETV7	-0.605012	-0.0097451	0.545171	0.00778423	0.0257438	0.0325951	NA	23	23	23
ENSG00000086205.16	FOLH1	-0.604907	-0.0092042	0.545241	0.00537632	0.0460723	0.00499224	NA	35	35	35
ENSG00000101442.9	ACTR5	-0.604523	-0.0027677	0.545496	0.0292991	0.0997832	2.16285e-05	NA	42	42	42
ENSG00000159398.15	CES5A	-0.60246	-0.0041231	0.546868	0.0189952	0.0484462	0.00407676	NA	47	47	47
ENSG00000170425.3	ADORA2B	-0.601982	-0.0022609	0.547186	0.0643531	0.23979	7.59631e-12	NA	25	25	25
ENSG00000021488.12	SLC7A9	-0.601968	-0.005459	0.547196	0.0129661	0.053044	0.00210965	NA	27	27	27
ENSG00000183134.4	PTGDR2	-0.601653	-0.005019	0.547405	0.0185223	0.0223776	0.0462192	NA	42	42	42
ENSG00000171992.12	SYNPO	-0.600335	-0.0026585	0.548283	0.0420643	0.0257986	0.0359227	NA	59	59	59
ENSG00000112031.15	MTRF1L	-0.598911	-0.0020799	0.549232	0.0727447	0.403203	1.08252e-22	NA	8	8	8
ENSG00000125447.16	GGA3	-0.598099	-0.0094409	0.549774	0.00442923	0.124472	2.31558e-06	NA	16	16	16
ENSG00000264364.2	DYNLL2	-0.596857	-0.0069653	0.550603	0.00789846	0.0387179	0.0100453	NA	17	17	17
ENSG00000170667.14	RASA4B	-0.5949	-0.0032803	0.551911	0.0299482	0.0891934	5.72733e-05	NA	10	10	10
ENSG00000227403.1	LINC01806	-0.594624	-0.0016296	0.552095	0.0917389	0.299743	2.47384e-15	NA	57	57	57
ENSG00000158717.10	RNF166	-0.593501	-0.0043041	0.552846	0.0332939	0.126594	1.00367e-06	NA	50	50	50
ENSG00000140543.14	DET1	-0.591986	-0.0042713	0.55386	0.016886	0.0853628	0.00012432	NA	22	22	22
ENSG00000108588.13	CCDC47	-0.591718	-0.025239	0.554039	0.00057032	0.0610234	0.00102899	NA	3	3	3
ENSG00000176532.3	PRR15	-0.591105	-0.001696	0.55445	0.100864	0.157429	4.80288e-08	NA	81	81	81
ENSG00000005436.13	GCFC2	-0.590208	-0.0135606	0.555051	0.00202317	0.0403193	0.00803866	NA	2	2	2
ENSG00000141380.13	SS18	-0.589614	-0.0082348	0.555449	0.00603168	0.046745	0.00428913	NA	17	17	17
ENSG00000124588.19	NQO2	-0.589517	-0.0023757	0.555515	0.0597786	0.308586	2.73923e-16	NA	29	29	29
ENSG00000273270.1	RP11-212P7.2	-0.587943	-0.0030152	0.556571	0.0366771	0.273536	3.029e-14	NA	34	34	34
ENSG00000205078.5	SYCE1L	-0.587358	-0.0012614	0.556963	0.17521	0.184906	2.92646e-09	NA	101	101	101
ENSG00000182919.14	C11orf54	-0.586251	-0.0057015	0.557707	0.00951148	0.185617	1.23317e-09	NA	21	21	21
ENSG00000165948.10	IFI27L1	-0.583519	-0.0043508	0.559544	0.0183109	0.138171	5.45315e-07	NA	22	22	22
ENSG00000182372.9	CLN8	-0.582416	-0.023275	0.560286	0.00066825	0.0362587	0.0120035	NA	3	3	3
ENSG00000120616.15	EPC1	-0.580955	-0.0095514	0.561271	0.00259323	0.0268778	0.0312609	NA	12	12	12
ENSG00000170892.10	TSEN34	-0.579523	-0.0079418	0.562236	0.00582683	0.0845922	0.00012439	NA	17	17	17
ENSG00000236039.2	AC017060.1	-0.579246	-0.0031571	0.562423	0.0333121	0.042526	0.00662898	NA	28	28	28
ENSG00000182141.10	ZNF708	-0.578554	-0.0016121	0.56289	0.169558	0.383929	2.53968e-20	NA	50	50	50
ENSG00000173040.12	EVC2	-0.578441	-0.0021665	0.562967	0.0799606	0.0711815	0.00046941	NA	68	68	68
ENSG00000092020.10	PPP2R3C	-0.577034	-0.0033126	0.563916	0.0290867	0.224027	3.11581e-11	NA	13	13	13
ENSG00000275212.1	RP3-446N13.5	-0.576192	-0.0067725	0.564485	0.00664008	0.0734543	0.00036519	NA	10	10	10
ENSG00000198246.7	SLC29A3	-0.576063	-0.0041087	0.564573	0.0206	0.178201	3.16869e-09	NA	13	13	13
ENSG00000185104.19	FAF1	-0.573942	-0.003463	0.566007	0.0138838	0.0342194	0.0164033	NA	46	46	46
ENSG00000153246.12	PLA2R1	-0.573927	-0.0046544	0.566017	0.00788753	0.0466558	0.00421363	NA	32	32	32
ENSG00000182022.17	CHST15	-0.573339	-0.0018849	0.566415	0.083609	0.250017	7.56813e-13	NA	24	24	24
ENSG00000276121.1	CTD-2008A1.3	-0.573338	-0.0037049	0.566416	0.0129256	0.0459441	0.00372624	NA	7	7	7
ENSG00000006459.10	KDM7A	-0.57171	-0.0039269	0.567519	0.0229438	0.0812896	0.00017706	NA	50	50	50
ENSG00000111450.13	STX2	-0.571654	-0.0023027	0.567557	0.0698341	0.324379	6.12856e-17	NA	27	27	27
ENSG00000152669.8	CCNO	-0.568045	-0.0036072	0.570004	0.0182127	0.0908501	6.05352e-05	NA	29	29	29
ENSG00000144043.11	TEX261	-0.567666	-0.0051455	0.570262	0.0126785	0.223698	3.60423e-11	NA	20	20	20
ENSG00000198185.11	ZNF334	-0.56618	-0.0018759	0.571271	0.0794901	0.336515	1.27932e-18	NA	64	64	64
ENSG00000038532.14	CLEC16A	-0.565727	-0.0110976	0.571579	0.00254365	0.0851839	0.00010591	NA	6	6	6
ENSG00000166012.16	TAF1D	-0.561899	-0.0054595	0.574185	0.00508967	0.0269357	0.0331453	NA	38	38	38
ENSG00000112701.17	SENP6	-0.560255	-0.011081	0.575306	0.00189217	0.0677746	0.00039793	NA	3	3	3
ENSG00000153113.23	CAST	-0.558153	-0.0063133	0.57674	0.00805078	0.149996	1.00353e-07	NA	13	13	13
ENSG00000185838.13	GNB1L	-0.557725	-0.0017094	0.577032	0.120126	0.0248857	0.0352154	NA	191	191	191
ENSG00000165923.15	AGBL2	-0.555009	-0.0076621	0.578889	0.00587112	0.0800391	6.8988e-05	NA	41	41	41
ENSG00000130943.6	PKDREJ	-0.554936	-0.0019573	0.578939	0.0356709	0.0591768	0.00147386	NA	66	66	66
ENSG00000079739.15	PGM1	-0.553911	-0.0128208	0.57964	0.00176218	0.112279	6.77767e-06	NA	5	5	5
ENSG00000110811.19	P3H3	-0.553899	-0.0073003	0.579648	0.00908107	0.0321749	0.0183952	NA	38	38	38
ENSG00000076053.10	RBM7	-0.552968	-0.0049017	0.580285	0.0126774	0.047917	0.00301603	NA	34	34	34
ENSG00000166446.14	CDYL2	-0.552533	-0.0074111	0.580583	0.00421037	0.0261422	0.036962	NA	13	13	13
ENSG00000145734.18	BDP1	-0.549201	-0.0110982	0.582867	0.00366884	0.0413177	0.00661604	NA	47	47	47
ENSG00000183208.12	GDPGP1	-0.548277	-0.0014178	0.583502	0.0531127	0.0337903	0.0157245	NA	73	73	73
ENSG00000177570.13	SAMD12	-0.547499	-0.0030928	0.584036	0.0251749	0.1133	5.8795e-06	NA	58	58	58
ENSG00000213462.4	ERV3-1	-0.54677	-0.0039633	0.584537	0.0197913	0.0468752	0.00472194	NA	48	48	48
ENSG00000125534.9	PPDPF	-0.546605	-0.003218	0.58465	0.0225718	0.123221	2.59413e-06	NA	16	16	16
ENSG00000227306.1	AP006285.6	-0.546382	-0.0031573	0.584804	0.0285204	0.161883	1.68732e-08	NA	22	22	22
ENSG00000088888.17	MAVS	-0.545637	-0.0049457	0.585315	0.0136441	0.166205	2.76869e-08	NA	8	8	8
ENSG00000160688.18	FLAD1	-0.545323	-0.0118801	0.585532	0.00212936	0.0553264	0.00184366	NA	13	13	13
ENSG00000249915.7	PDCD6	-0.545174	-0.008044	0.585634	0.00348276	0.0248205	0.0390871	NA	17	17	17
ENSG00000172782.11	FADS6	-0.544598	-0.0023154	0.58603	0.0582397	0.317588	3.72653e-17	NA	18	18	18
ENSG00000273972.1	CTD-2306A12.1	-0.542059	-0.0027268	0.587778	0.0515252	0.151593	9.76772e-08	NA	36	36	36
ENSG00000033030.13	ZCCHC8	-0.541412	5.45295e-05	0.588224	0.00380299	0.0604875	0.00137189	NA	26	26	26
ENSG00000112874.9	NUDT12	-0.540558	-0.0034491	0.588812	0.0197504	0.142238	3.13739e-07	NA	61	61	61
ENSG00000120915.13	EPHX2	-0.540288	-0.0044133	0.588999	0.0144424	0.245534	3.96565e-13	NA	30	30	30
ENSG00000138668.18	HNRNPD	-0.539936	-0.0059629	0.589241	0.00866812	0.092922	4.15301e-05	NA	68	68	68
ENSG00000135916.15	ITM2C	-0.539381	-0.0067202	0.589624	0.00670178	0.110873	9.61143e-06	NA	9	9	9
ENSG00000144063.3	MALL	-0.539297	-0.0028502	0.589682	0.0260514	0.0314156	0.021349	NA	28	28	28
ENSG00000028116.16	VRK2	-0.538893	-0.0044551	0.589961	0.00969618	0.0415962	0.00779898	NA	20	20	20
ENSG00000099337.4	KCNK6	-0.538098	-0.0058684	0.59051	0.00266388	0.0406359	0.00816136	NA	20	20	20
ENSG00000197054.11	ZNF763	-0.537963	-0.0032816	0.590602	0.0201527	0.0702524	0.00046391	NA	67	67	67
ENSG00000228049.7	POLR2J2	-0.537767	-0.0020933	0.590738	0.0681759	0.155769	9.6769e-08	NA	42	42	42
ENSG00000138744.14	NAAA	-0.535742	-0.003008	0.592137	0.0411075	0.227404	1.57259e-11	NA	59	59	59
ENSG00000149084.12	HSD17B12	-0.535616	-0.003072	0.592224	0.0233654	0.222011	3.3627e-11	NA	58	58	58
ENSG00000139531.12	SUOX	-0.535148	-0.0033967	0.592547	0.0209526	0.187609	2.33155e-09	NA	38	38	38
ENSG00000150961.14	SEC24D	-0.533045	-0.0071613	0.594003	0.00732618	0.0482237	0.00390243	NA	42	42	42
ENSG00000260805.2	RP11-61J19.5	-0.532861	-0.0061146	0.594129	0.00791787	0.0638269	0.00087705	NA	14	14	14
ENSG00000229291.1	RP4-580N22.2	-0.530223	-0.005609	0.595957	0.00688381	0.0281146	0.0287045	NA	5	5	5
ENSG00000136237.18	RAPGEF5	-0.529141	-0.0041336	0.596708	0.0187505	0.102242	1.00142e-05	NA	26	26	26
ENSG00000020922.12	MRE11	-0.528968	-0.0017535	0.596828	0.0916982	0.346944	3.50671e-18	NA	40	40	40
ENSG00000177963.14	RIC8A	-0.528964	-0.0070176	0.596831	0.006959	0.0985729	3.12539e-05	NA	13	13	13
ENSG00000101189.6	MRGBP	-0.528886	-0.0086744	0.596885	0.00314154	0.0432524	0.0061948	NA	8	8	8
ENSG00000196247.11	ZNF107	-0.528379	-0.0014755	0.597237	0.168276	0.440147	4.232e-25	NA	20	20	20
ENSG00000153714.5	LURAP1L	-0.528237	-0.0080791	0.597335	0.00403963	0.024259	0.0354147	NA	6	6	6
ENSG00000178965.13	ERICH3	-0.526809	-0.0018814	0.598326	0.0310559	0.0962067	3.48635e-05	NA	40	40	40
ENSG00000111615.13	KRR1	-0.525912	-0.0044383	0.59895	0.0133552	0.0362593	0.0124078	NA	16	16	16
ENSG00000165271.16	NOL6	-0.523055	-0.0058036	0.600936	0.00687558	0.116568	3.42159e-06	NA	29	29	29
ENSG00000183092.16	BEGAIN	-0.521895	-0.0048148	0.601743	0.0142833	0.0464354	0.00460756	NA	12	12	12
ENSG00000233415.1	RP11-101E14.3	-0.517398	-0.0023136	0.604878	0.0536964	0.141425	3.3139e-07	NA	59	59	59
ENSG00000133687.15	TMTC1	-0.516773	-0.0019257	0.605314	0.0814929	0.199435	1.24512e-10	NA	47	47	47
ENSG00000151148.13	UBE3B	-0.516025	-0.0062689	0.605837	0.00523032	0.0345066	0.0150132	NA	8	8	8
ENSG00000166140.17	ZFYVE19	-0.514194	-0.0015244	0.607117	0.0707712	0.373912	1.67763e-20	NA	40	40	40
ENSG00000117114.19	ADGRL2	-0.513765	-0.0034186	0.607416	0.0242295	0.068405	0.0003555	NA	48	48	48
ENSG00000270093.1	AP000473.8	-0.513572	-0.0050506	0.607551	0.00978372	0.134982	5.3819e-07	NA	14	14	14
ENSG00000198064.13	NPIPB13	-0.513126	-0.0074141	0.607863	0.00465426	0.0708801	0.0003704	NA	3	3	3
ENSG00000272047.1	GTF2H5	-0.512559	-0.0032436	0.60826	0.0250308	0.0771167	0.00023768	NA	77	77	77
ENSG00000185619.18	PCGF3	-0.512351	-0.0020409	0.608405	0.0661885	0.245476	2.63465e-12	NA	27	27	27
ENSG00000072958.8	AP1M1	-0.511368	-0.0038628	0.609093	0.0149034	0.204818	1.57139e-10	NA	10	10	10
ENSG00000109929.9	SC5D	-0.509768	-0.0037814	0.610214	0.0142868	0.0942927	4.70808e-05	NA	32	32	32
ENSG00000137312.14	FLOT1	-0.508218	-0.0044814	0.611301	0.00407124	0.0450327	0.00563456	NA	48	48	48
ENSG00000164346.9	NSA2	-0.507466	-0.0018759	0.611828	0.0693297	0.440189	6.87781e-27	NA	38	38	38
ENSG00000241186.9	TDGF1	-0.507092	-0.0061485	0.61209	0.00627717	0.0292665	0.0268966	NA	20	20	20
ENSG00000111707.11	SUDS3	-0.505913	-0.0048174	0.612918	0.0118037	0.0641884	0.00090864	NA	22	22	22
ENSG00000281404.1	LINC01176	-0.505403	-0.0055593	0.613276	0.0289431	0.212083	2.63774e-11	NA	14	14	14
ENSG00000171503.11	ETFDH	-0.504076	-0.0083693	0.614208	0.00260311	0.0663694	0.0005045	NA	17	17	17
ENSG00000005020.12	SKAP2	-0.503678	-0.0033513	0.614488	0.0118827	0.0470845	0.003527	NA	24	24	24
ENSG00000163864.15	NMNAT3	-0.502848	-0.0027127	0.615071	0.0345003	0.172683	1.62454e-08	NA	43	43	43
ENSG00000140104.13	C14orf79	-0.501167	-0.0043724	0.616254	0.0446568	0.241271	1.61412e-12	NA	34	34	34
ENSG00000108107.14	RPL28	-0.499276	-0.0050233	0.617585	0.00874174	0.0909901	6.70855e-05	NA	11	11	11
ENSG00000127472.10	PLA2G5	-0.49874	-0.0035504	0.617962	0.0235987	0.0678152	0.00045504	NA	39	39	39
ENSG00000101000.5	PROCR	-0.497536	-0.0041074	0.618811	0.0162523	0.129231	5.76389e-07	NA	31	31	31
ENSG00000148459.15	PDSS1	-0.497337	-0.0060637	0.618952	0.00806015	0.0655009	0.00075895	NA	14	14	14
ENSG00000106538.9	RARRES2	-0.496767	-0.0035761	0.619354	0.0151852	0.0624658	0.00102252	NA	40	40	40
ENSG00000142686.7	C1orf216	-0.495622	-0.0083204	0.620161	0.00289136	0.0348311	0.014589	NA	19	19	19
ENSG00000204117.1	RP4-640H8.2	-0.494818	-0.0021095	0.620728	0.0526995	0.0305421	0.0239098	NA	69	69	69
ENSG00000149089.12	APIP	-0.494562	-0.001433	0.62091	0.122597	0.463343	4.22584e-28	NA	85	85	85
ENSG00000162999.12	DUSP19	-0.492546	-0.0019603	0.622334	0.0363374	0.064509	0.00091232	NA	53	53	53
ENSG00000070018.8	LRP6	-0.490956	-0.0073262	0.623457	0.00512681	0.0625487	0.00092436	NA	10	10	10
ENSG00000188322.4	SBK1	-0.490707	-0.0056535	0.623634	0.00892452	0.0264035	0.0361926	NA	21	21	21
ENSG00000196653.11	ZNF502	-0.487355	-0.0022901	0.626007	0.0503616	0.244941	6.84287e-13	NA	20	20	20
ENSG00000111144.9	LTA4H	-0.486373	-0.003431	0.626703	0.0187294	0.123385	2.43607e-06	NA	51	51	51
ENSG00000283141.1	RP11-109A6.5	-0.485943	-0.0014043	0.627007	0.0794238	0.111638	8.57377e-06	NA	112	112	112
ENSG00000159173.18	TNNI1	-0.484154	-0.00159	0.628276	0.0799373	0.380984	5.4799e-21	NA	33	33	33
ENSG00000112685.13	EXOC2	-0.483658	-0.0043914	0.628629	0.0114376	0.068313	0.00034666	NA	23	23	23
ENSG00000131037.14	EPS8L1	-0.481709	-0.0059787	0.630013	0.0250883	0.185585	1.83072e-09	NA	14	14	14
ENSG00000168566.12	SNRNP48	-0.480594	-0.0033199	0.630805	0.0230718	0.161227	4.44631e-08	NA	42	42	42
ENSG00000138346.14	DNA2	-0.479065	-0.001677	0.631893	0.126944	0.34786	1.23583e-18	NA	67	67	67
ENSG00000115604.10	IL18R1	-0.478251	-0.0040221	0.632472	0.0148185	0.111334	8.58599e-06	NA	23	23	23
ENSG00000113360.16	DROSHA	-0.477677	-0.0021644	0.63288	0.0331583	0.143436	1.82041e-07	NA	44	44	44
ENSG00000178904.18	DPY19L3	-0.47522	-0.0064104	0.63463	0.00486023	0.0522415	0.00261773	NA	22	22	22
ENSG00000183833.16	MAATS1	-0.474283	-0.0012679	0.635298	0.151267	0.433574	1.28944e-24	NA	48	48	48
ENSG00000175265.17	GOLGA8A	-0.473926	-0.0028344	0.635553	0.0449953	0.111876	6.54022e-06	NA	39	39	39
ENSG00000149554.12	CHEK1	-0.473879	-0.0079077	0.635586	0.0042509	0.0299113	0.0255551	NA	5	5	5
ENSG00000188897.8	CTD-3088G3.8	-0.472062	-0.0052026	0.636882	0.00832705	0.0743191	0.00029223	NA	17	17	17
ENSG00000106638.15	TBL2	-0.471384	-0.0061105	0.637367	0.00444988	0.0266038	0.0310436	NA	20	20	20
ENSG00000160294.10	MCM3AP	-0.471335	-0.0083146	0.637402	0.00639808	0.0412291	0.0076528	NA	45	45	45
ENSG00000125454.11	SLC25A19	-0.471299	-0.0054155	0.637427	0.00738589	0.115265	6.29212e-06	NA	10	10	10
ENSG00000165985.9	C1QL3	-0.469718	-0.000987	0.638556	0.22835	0.488975	5.55592e-29	NA	30	30	30
ENSG00000204947.8	ZNF425	-0.469043	-0.004757	0.639039	0.00949762	0.0749042	0.00022555	NA	10	10	10
ENSG00000241644.2	INMT	-0.466577	-0.0039399	0.640802	0.0197025	0.148367	1.7687e-07	NA	39	39	39
ENSG00000151806.13	GUF1	-0.465401	-0.0031232	0.641644	0.0223166	0.196092	9.95509e-10	NA	29	29	29
ENSG00000110768.11	GTF2H1	-0.465274	-0.0032699	0.641735	0.021163	0.136334	6.45532e-07	NA	34	34	34
ENSG00000176101.11	SSNA1	-0.464254	-0.0101966	0.642466	0.00262319	0.0936481	4.86241e-05	NA	4	4	4
ENSG00000182986.12	ZNF320	-0.464146	-0.0019021	0.642543	0.047251	0.268425	2.81431e-14	NA	28	28	28
ENSG00000251600.5	RP11-673E1.1	-0.463111	-0.0019051	0.643285	0.0739926	0.233244	1.38546e-11	NA	115	115	115
ENSG00000281538.1	RP4-669P10.20	-0.462509	-0.0033448	0.643716	0.0365492	0.126388	1.44062e-06	NA	29	29	29
ENSG00000272391.5	POM121C	-0.462283	-0.0032999	0.643878	0.0445537	0.115191	5.37237e-06	NA	61	61	61
ENSG00000148110.15	MFSD14B	-0.460309	-0.0067143	0.645295	0.00543267	0.0549018	0.00224197	NA	15	15	15
ENSG00000170276.5	HSPB2	-0.459449	-0.0056413	0.645912	0.00764278	0.0491803	0.00372616	NA	13	13	13
ENSG00000163702.18	IL17RC	-0.459168	-0.0079161	0.646114	0.00376399	0.0248044	0.0419534	NA	21	21	21
ENSG00000164733.20	CTSB	-0.457605	-0.0040901	0.647236	0.0122572	0.0248876	0.0407096	NA	36	36	36
ENSG00000134905.16	CARS2	-0.45687	-0.0013361	0.647765	0.0325137	0.176683	6.59397e-09	NA	47	47	47
ENSG00000227082.1	CH17-437K3.1	-0.456014	-0.0068744	0.64838	0.00807732	0.0707759	0.00049433	NA	4	4	4
ENSG00000133121.20	STARD13	-0.452685	-0.0045397	0.650776	0.010818	0.0943851	2.7069e-05	NA	8	8	8
ENSG00000155530.2	LRGUK	-0.451012	-0.0021761	0.651981	0.0433466	0.150419	1.37232e-07	NA	19	19	19
ENSG00000272430.1	RP11-38L15.8	-0.450962	-0.0036305	0.652017	0.00540323	0.106895	1.30174e-05	NA	14	59	59
ENSG00000132406.11	TMEM128	-0.450092	-0.0065576	0.652644	0.0065619	0.0382424	0.0104531	NA	18	18	18
ENSG00000186026.6	ZNF284	-0.446063	0.00065415	0.655552	0.0407633	0.122438	1.70367e-06	NA	25	25	25
ENSG00000124459.11	ZNF45	-0.444079	-0.0098007	0.656985	0.00538176	0.0358199	0.0135107	NA	15	15	15
ENSG00000198189.10	HSD17B11	-0.443441	-0.0107134	0.657447	0.00344603	0.0413404	0.00864215	NA	11	11	11
ENSG00000076344.15	RGS11	-0.442936	-0.0104117	0.657812	0.00197696	0.0402906	0.00928003	NA	5	5	5
ENSG00000171033.12	PKIA	-0.442676	-0.0075352	0.658	0.00333936	0.043807	0.00637189	NA	1	1	1
ENSG00000043514.15	TRIT1	-0.441895	-0.0034143	0.658565	0.0167622	0.172024	6.72908e-09	NA	10	10	10
ENSG00000111328.6	CDK2AP1	-0.441441	-0.0038875	0.658894	0.0137294	0.135597	6.70833e-07	NA	9	9	9
ENSG00000175182.14	FAM131A	-0.43743	-0.0015684	0.6618	0.0506439	0.171933	7.58429e-09	NA	76	76	76
ENSG00000075234.16	TTC38	-0.436805	-0.0019965	0.662253	0.0454294	0.284867	2.56659e-16	NA	20	20	20
ENSG00000100350.14	FOXRED2	-0.433515	-0.0033884	0.66464	0.0186025	0.16048	5.59807e-08	NA	37	37	37
ENSG00000112234.8	FBXL4	-0.431157	-0.0035743	0.666354	0.0132719	0.0569062	0.00134529	NA	76	76	76
ENSG00000163053.10	SLC16A14	-0.430035	-0.0042955	0.66717	0.0101445	0.0706998	0.00031067	NA	21	21	21
ENSG00000111726.12	CMAS	-0.428784	-0.0052434	0.66808	0.00455957	0.0236389	0.0458235	NA	31	31	31
ENSG00000144214.9	LYG1	-0.42793	-0.0032337	0.668702	0.0167377	0.196448	6.97611e-10	NA	58	58	58
ENSG00000256162.2	SMLR1	-0.426418	-0.002631	0.669803	0.0215389	0.163417	6.82543e-09	NA	57	57	57
ENSG00000185442.12	FAM174B	-0.425045	-0.0024428	0.670804	0.0242339	0.0528092	0.00239056	NA	27	27	27
ENSG00000241043.1	GVQW1	-0.424922	-0.0022686	0.670894	0.0328343	0.0488145	0.00317887	NA	44	44	44
ENSG00000158445.9	KCNB1	-0.423214	-0.0016327	0.672139	0.0662065	0.288873	1.04464e-14	NA	17	17	17
ENSG00000163697.16	APBB2	-0.423029	-0.0040566	0.672274	0.00752928	0.0704256	0.00042248	NA	18	18	18
ENSG00000136141.14	LRCH1	-0.421367	-0.0031735	0.673487	0.0171617	0.0998724	2.4216e-05	NA	32	32	32
ENSG00000185404.16	SP140L	-0.421005	-0.0091754	0.673752	0.00177056	0.0399113	0.00697663	NA	5	5	5
ENSG00000185761.10	ADAMTSL5	-0.418735	-0.0084135	0.67541	0.00267334	0.0475943	0.00439905	NA	4	4	4
ENSG00000155542.11	SETD9	-0.418166	-0.0014658	0.675826	0.0662389	0.260154	4.13038e-13	NA	50	50	50
ENSG00000156171.14	DRAM2	-0.418032	-0.000859	0.675924	0.182427	0.382367	3.94792e-21	NA	96	96	96
ENSG00000106868.16	SUSD1	-0.415085	-0.0054333	0.67808	0.00768678	0.0351455	0.0149321	NA	24	24	24
ENSG00000175175.5	PPM1E	-0.414662	-0.003785	0.678389	0.0127355	0.0597244	0.00127962	NA	8	8	8
ENSG00000198218.10	QRICH1	-0.411322	-0.0053574	0.680837	0.00811823	0.147796	1.57534e-07	NA	23	23	23
ENSG00000072832.14	CRMP1	-0.411143	-0.0017347	0.680968	0.0802279	0.125443	1.57877e-06	NA	93	93	93
ENSG00000120992.17	LYPLA1	-0.41017	-0.0071854	0.681681	0.00292174	0.0232179	0.0453419	NA	9	9	9
ENSG00000099385.11	BCL7C	-0.408275	-0.0097971	0.683072	0.00164232	0.0300048	0.0219706	NA	7	7	7
ENSG00000278464.1	RP11-96A15.1	-0.405747	-0.0043494	0.684929	0.00439662	0.0515599	0.00290978	NA	13	13	13
ENSG00000102924.11	CBLN1	-0.403213	-0.0017646	0.686792	0.0537107	0.187458	2.97358e-09	NA	24	24	24
ENSG00000173209.22	AHSA2	-0.401618	-0.0028657	0.687965	0.0186194	0.216258	4.44246e-11	NA	25	25	25
ENSG00000105856.13	HBP1	-0.400829	-0.0082997	0.688546	0.00396434	0.100436	2.14618e-05	NA	31	31	31
ENSG00000251443.1	LINC02160	-0.397495	-0.0034715	0.691002	0.0215529	0.0233829	0.0423874	NA	52	52	52
ENSG00000107736.19	CDH23	-0.396528	-0.0032193	0.691716	0.0161991	0.117341	3.99299e-06	NA	21	21	21
ENSG00000159261.10	CLDN14	-0.39618	-0.002815	0.691973	0.0204504	0.129835	1.06006e-06	NA	51	51	51
ENSG00000038002.8	AGA	-0.394755	-0.002531	0.693024	0.0291396	0.226005	7.30078e-12	NA	47	47	47
ENSG00000184307.14	ZDHHC23	-0.394256	-0.0038577	0.693392	0.0140287	0.0866568	0.00010167	NA	25	25	25
ENSG00000131697.17	NPHP4	-0.392402	-0.0006595	0.694761	0.300939	0.60686	3.08655e-41	NA	16	16	16
ENSG00000172478.17	C2orf54	-0.39224	-0.0010455	0.694881	0.186284	0.536434	2.75126e-34	NA	35	35	35
ENSG00000186479.4	RGS7BP	-0.390767	-0.0031207	0.695969	0.0112972	0.0486309	0.00407153	NA	17	17	17
ENSG00000101181.17	MTG2	-0.390224	-0.0024428	0.696371	0.0209451	0.215917	6.11337e-11	NA	18	18	18
ENSG00000250317.8	SMIM20	-0.390078	-0.0013148	0.696479	0.105848	0.465045	8.46832e-27	NA	41	41	41
ENSG00000163320.10	CGGBP1	-0.390034	-0.0027026	0.696512	0.0215801	0.1702	1.03349e-08	NA	26	26	26
ENSG00000164284.14	GRPEL2	-0.389417	-0.003788	0.696968	0.00656038	0.0756215	0.00018212	NA	17	17	17
ENSG00000238102.1	RP11-19D2.1	-0.389076	-0.0005195	0.69722	0.28529	0.583573	4.01298e-39	NA	65	65	65
ENSG00000162688.16	AGL	-0.387484	-0.0048369	0.698398	0.00355664	0.0284015	0.029032	NA	39	39	39
ENSG00000206384.10	COL6A6	-0.38591	-0.0018024	0.699563	0.0374458	0.0463623	0.00457022	NA	48	48	48
ENSG00000232855.6	AF131217.1	-0.384685	-0.0100034	0.700471	0.00558788	0.024607	0.0422031	NA	12	12	12
ENSG00000005810.17	MYCBP2	-0.38108	-0.0048096	0.703144	0.00676443	0.0382204	0.0112778	NA	25	25	25
ENSG00000126246.9	IGFLR1	-0.380612	-0.0043438	0.703491	0.00717652	0.0606365	0.00119636	NA	28	28	28
ENSG00000167920.8	TMEM99	-0.379226	-0.001533	0.70452	0.0541534	0.348088	1.39033e-18	NA	10	10	10
ENSG00000182446.13	NPLOC4	-0.37918	-0.0039504	0.704555	0.00633266	0.0576962	0.00176932	NA	18	18	18
ENSG00000081665.13	ZNF506	-0.376365	-0.001638	0.706646	0.0596084	0.210376	2.08651e-10	NA	29	29	29
ENSG00000137709.9	POU2F3	-0.375545	-0.0010854	0.707255	0.0921828	0.252936	8.9233e-13	NA	27	27	27
ENSG00000272398.5	CD24	-0.375046	-0.0029655	0.707626	0.0110683	0.0561355	0.00178313	NA	20	20	20
ENSG00000271079.1	CTAGE15	-0.375009	-0.0011274	0.707654	0.0607035	0.0873096	4.75546e-05	NA	30	30	30
ENSG00000163961.4	RNF168	-0.374855	-0.0032443	0.707768	0.0132315	0.111256	7.01586e-06	NA	22	22	22
ENSG00000135341.17	MAP3K7	-0.373394	-0.0051358	0.708855	0.00567672	0.0253426	0.0393558	NA	19	19	19
ENSG00000173988.12	LRRC63	-0.373123	-0.0024863	0.709057	0.0369005	0.0246191	0.0424042	NA	36	36	36
ENSG00000180828.2	BHLHE22	-0.371479	-0.0052532	0.710281	0.0195135	0.0667207	0.0007323	NA	47	47	47
ENSG00000131400.7	NAPSA	-0.371254	-0.0036682	0.710448	0.014001	0.0581014	0.00156117	NA	43	43	43
ENSG00000099949.18	LZTR1	-0.369246	-0.002642	0.711944	0.0115146	0.0526789	0.0026862	NA	25	25	25
ENSG00000265728.1	RP11-883A18.3	-0.36905	-0.003422	0.71209	0.0136951	0.0421904	0.00700965	NA	24	24	24
ENSG00000022556.15	NLRP2	-0.368958	-0.0055615	0.712159	0.00439976	0.0432451	0.00602814	NA	2	2	2
ENSG00000141519.14	CCDC40	-0.368488	-0.0010014	0.71251	0.117828	0.390113	1.55608e-21	NA	37	37	37
ENSG00000260261.1	RP11-480A16.1	-0.368261	-0.0022274	0.712679	0.0294336	0.0709379	0.00041414	NA	51	51	51
ENSG00000186001.12	LRCH3	-0.368007	-0.001828	0.712868	0.0267807	0.0734012	0.00017959	NA	19	19	19
ENSG00000196418.12	ZNF124	-0.367811	-0.0015094	0.713014	0.0641871	0.178368	2.10803e-09	NA	18	18	18
ENSG00000177455.12	CD19	-0.367605	-0.0030659	0.713167	0.0130148	0.0433915	0.00697169	NA	11	11	11
ENSG00000132600.16	PRMT7	-0.365871	-0.0010822	0.714461	0.0648499	0.257813	6.22931e-13	NA	29	29	29
ENSG00000127586.16	CHTF18	-0.36544	-0.0120384	0.714783	0.00114781	0.025069	0.036646	NA	3	3	3
ENSG00000182544.8	MFSD5	-0.364399	-0.0095271	0.71556	0.00179987	0.0232046	0.0476756	NA	7	7	7
ENSG00000272382.1	CTD-2035E11.4	-0.359032	-0.001457	0.719571	0.0388631	0.0471676	0.00451985	NA	63	63	63
ENSG00000260423.1	RP13-735L24.1	-0.357185	-0.0008944	0.720953	0.194227	0.429092	1.45337e-25	NA	31	31	31
ENSG00000041802.10	LSG1	-0.356969	-0.001528	0.721115	0.0591494	0.421716	1.72942e-23	NA	12	12	12
ENSG00000162994.15	CLHC1	-0.356689	-0.0020257	0.721325	0.0340121	0.253105	1.43294e-12	NA	9	9	9
ENSG00000129946.10	SHC2	-0.356568	-0.0025654	0.721415	0.0175082	0.107555	8.01772e-06	NA	10	10	10
ENSG00000148498.15	PARD3	-0.354549	-0.0052997	0.722928	0.00459145	0.0475894	0.00389694	NA	39	39	39
ENSG00000145623.12	OSMR	-0.344851	-0.0041472	0.730206	0.00821183	0.180067	3.39379e-09	NA	18	18	18
ENSG00000007516.13	BAIAP3	-0.344314	-0.0048741	0.73061	0.00644071	0.0309986	0.0198192	NA	11	11	11
ENSG00000196981.3	WDR5B	-0.343753	-0.000798	0.731032	0.0277739	0.117725	4.11709e-06	NA	44	44	44
ENSG00000118579.12	MED28	-0.343262	-0.0019107	0.731401	0.0406411	0.117479	3.72864e-06	NA	43	43	43
ENSG00000240038.6	AMY2B	-0.342544	-0.0036758	0.731941	0.00786533	0.102272	1.62322e-05	NA	43	43	43
ENSG00000261600.1	RP11-575H3.1	-0.34037	-0.0018842	0.733578	0.0754081	0.202163	5.02691e-10	NA	4	4	4
ENSG00000241945.7	PWP2	-0.339924	-0.0006914	0.733914	0.227997	0.59995	6.68826e-40	NA	15	15	15
ENSG00000122591.11	FAM126A	-0.338946	-0.0023882	0.734651	0.0176172	0.0490713	0.00406837	NA	37	37	37
ENSG00000215271.7	HOMEZ	-0.338596	-0.0074646	0.734914	0.00472113	0.0331566	0.0169641	NA	21	21	21
ENSG00000230658.1	KLHL7-AS1	-0.337102	-0.0009257	0.73604	0.132967	0.363913	6.33379e-20	NA	32	32	32
ENSG00000253967.1	RP11-333A23.4	-0.336814	-0.0025148	0.736257	0.0156801	0.122057	3.19446e-06	NA	10	10	10
ENSG00000189366.9	ALG1L	-0.336536	-0.0004038	0.736467	0.301728	0.360713	1.43734e-20	NA	148	148	148
ENSG00000111834.12	RSPH4A	-0.336382	-0.0030498	0.736583	0.0136709	0.0288526	0.0272552	NA	46	46	46
ENSG00000198732.10	SMOC1	-0.336103	-0.005659	0.736793	0.00742773	0.0956903	3.52934e-05	NA	18	18	18
ENSG00000228549.3	RP11-108M9.3	-0.335133	-0.0055637	0.737524	0.0178067	0.0341479	0.0143959	NA	21	21	21
ENSG00000250056.5	LINC01018	-0.334206	-0.0037513	0.738224	0.00726557	0.106165	1.50429e-05	NA	24	24	24
ENSG00000135698.9	MPHOSPH6	-0.3342	-0.0009966	0.738229	0.0607055	0.333149	4.74697e-17	NA	58	58	58
ENSG00000171811.13	CFAP46	-0.331671	-0.0029707	0.740138	0.00979225	0.0354456	0.0139049	NA	10	10	10
ENSG00000240065.7	PSMB9	-0.328513	-0.0025978	0.742524	0.00605984	0.0499445	0.00335568	NA	55	55	55
ENSG00000089154.10	GCN1	-0.328262	-0.0052998	0.742713	0.00460265	0.0361394	0.0122105	NA	21	21	21
ENSG00000116353.15	MECR	-0.327862	-0.00359	0.743016	0.0136131	0.0953709	3.60959e-05	NA	79	79	79
ENSG00000271425.7	NBPF10	-0.327834	0.00193033	0.743037	0.00276898	0.267226	1.75867e-13	NA	9	17	17
ENSG00000074319.12	TSG101	-0.326882	-0.010155	0.743757	0.00123649	0.0440781	0.00633047	NA	22	22	22
ENSG00000154263.17	ABCA10	-0.325856	-0.0028682	0.744534	0.018161	0.120247	2.78572e-06	NA	47	47	47
ENSG00000213347.10	MXD3	-0.325774	0.00033135	0.744595	0.013738	0.0237746	0.0446439	NA	32	32	32
ENSG00000145365.10	TIFA	-0.3248	-0.0044243	0.745332	0.00679258	0.0607331	0.00121903	NA	8	8	8
ENSG00000166165.12	CKB	-0.324495	-0.0018251	0.745563	0.0417838	0.144046	6.87591e-08	NA	24	24	24
ENSG00000014164.6	ZC3H3	-0.323548	-0.0007276	0.74628	0.22076	0.481401	1.50448e-28	NA	28	28	28
ENSG00000160339.15	FCN2	-0.32336	-0.0043473	0.746423	0.00748145	0.0600485	0.00114393	NA	39	39	39
ENSG00000112877.7	CEP72	-0.322524	-0.0024381	0.747055	0.0181817	0.105237	4.18492e-06	NA	8	8	8
ENSG00000259363.5	CTD-2054N24.2	-0.321425	-0.0016959	0.747888	0.03677	0.0931329	4.31436e-05	NA	25	25	25
ENSG00000116783.14	TNNI3K	-0.321285	-0.0024459	0.747994	0.0149354	0.0517077	0.00278769	NA	21	21	21
ENSG00000164332.7	UBLCP1	-0.32125	-0.0031862	0.748021	0.0109104	0.0233018	0.0461512	NA	53	53	53
ENSG00000169612.3	FAM103A1	-0.318083	-0.0035609	0.750422	0.00889075	0.0343652	0.0115724	NA	6	6	6
ENSG00000174564.12	IL20RB	-0.316661	-0.0011412	0.751501	0.0718551	0.188905	5.90898e-10	NA	26	26	26
ENSG00000136108.14	CKAP2	-0.313256	-0.0020283	0.754087	0.0240891	0.256902	2.78309e-13	NA	17	17	17
ENSG00000100505.13	TRIM9	-0.311186	-0.0013353	0.75566	0.0607564	0.299551	1.97334e-15	NA	8	8	8
ENSG00000025156.12	HSF2	-0.310032	-0.0011851	0.756537	0.0431921	0.0957998	4.00584e-05	NA	64	64	64
ENSG00000169609.13	C15orf40	-0.308163	-0.0012197	0.757958	0.0587691	0.312032	4.1194e-16	NA	25	25	25
ENSG00000004468.12	CD38	-0.307608	-0.002137	0.758381	0.0193426	0.0314471	0.0210981	NA	68	68	68
ENSG00000197980.12	LEKR1	-0.306934	-0.0014101	0.758894	0.00958954	0.0261214	0.0351352	NA	31	31	31
ENSG00000226383.6	LINC01876	-0.306256	-0.001931	0.75941	0.0309482	0.0511494	0.00266576	NA	62	62	62
ENSG00000069424.14	KCNAB2	-0.304918	-0.0056597	0.760428	0.00261964	0.0233511	0.0442522	NA	3	3	3
ENSG00000154252.11	GAL3ST2	-0.304186	-0.0007707	0.760986	0.159054	0.405076	5.62594e-22	NA	24	24	24
ENSG00000167720.12	SRR	-0.302897	-0.001197	0.761968	0.0689544	0.217802	7.14428e-12	NA	23	23	23
ENSG00000146285.13	SCML4	-0.302447	-0.0014147	0.762311	0.0584155	0.237923	3.04994e-12	NA	24	24	24
ENSG00000118263.14	KLF7	-0.301908	-0.0015131	0.762722	0.0225444	0.0376155	0.00893192	NA	19	19	19
ENSG00000141576.14	RNF157	-0.298458	-0.0027856	0.765354	0.00960926	0.0720801	0.00043225	NA	17	17	17
ENSG00000164414.17	SLC35A1	-0.298169	-0.005852	0.765574	0.0025226	0.0276479	0.0314226	NA	6	6	6
ENSG00000119943.12	PYROXD2	-0.297287	-0.0009361	0.766247	0.118104	0.370065	6.19979e-20	NA	16	16	16
ENSG00000157326.18	DHRS4	-0.295375	-0.0017064	0.767707	0.00478115	0.0279244	0.0249565	NA	24	24	24
ENSG00000149534.8	MS4A2	-0.291086	-0.0015683	0.770985	0.0411814	0.102899	1.79142e-05	NA	67	67	67
ENSG00000085832.16	EPS15	-0.290526	-0.0021199	0.771414	0.00612695	0.0297157	0.0210556	NA	4	4	4
ENSG00000237753.1	AC079922.3	-0.288335	-0.0018961	0.77309	0.0290953	0.224294	2.63663e-11	NA	20	20	20
ENSG00000124767.6	GLO1	-0.286193	-0.0033465	0.77473	0.0051025	0.0923633	4.50348e-05	NA	29	29	29
ENSG00000079337.15	RAPGEF3	-0.285838	-0.0047256	0.775003	0.00541743	0.0444753	0.00454665	NA	29	29	29
ENSG00000100055.20	CYTH4	-0.284726	-0.0021965	0.775854	0.00366486	0.0927837	5.76508e-05	NA	18	18	18
ENSG00000165792.17	METTL17	-0.283445	-0.0041169	0.776836	0.00478768	0.0300181	0.0235783	NA	12	12	12
ENSG00000184999.11	SLC22A10	-0.28225	-0.0010197	0.777752	0.0696517	0.468146	9.66552e-27	NA	32	32	32
ENSG00000147316.12	MCPH1	-0.279945	-0.0026567	0.779519	0.00606131	0.0290301	0.0248785	NA	16	16	16
ENSG00000140598.13	EFL1	-0.276358	-0.0023412	0.782273	0.0249115	0.0621741	0.00114104	NA	62	62	62
ENSG00000162851.7	TFB2M	-0.275107	-0.0062767	0.783234	0.00189666	0.0355746	0.0115788	NA	7	7	7
ENSG00000277443.2	MARCKS	-0.274826	-0.0011481	0.78345	0.0286796	0.0243737	0.0420553	NA	102	102	102
ENSG00000180279.6	LINC01869	-0.274634	-0.0014415	0.783598	0.0498293	0.19563	8.54701e-10	NA	29	29	29
ENSG00000100504.16	PYGL	-0.274515	-0.0054733	0.783689	0.00226254	0.0630635	0.00095552	NA	5	5	5
ENSG00000189007.15	ADAT2	-0.272347	-0.0012101	0.785355	0.0402434	0.0926091	2.64375e-05	NA	69	69	69
ENSG00000267726.1	CTD-2526M8.2	-0.269563	-0.001138	0.787496	0.047611	0.324674	6.14488e-17	NA	30	30	30
ENSG00000259237.1	RP11-209E8.1	-0.269377	-0.0006131	0.787639	0.19905	0.418878	3.33603e-23	NA	52	52	52
ENSG00000145416.13	36951	-0.268454	-0.0017347	0.78835	0.0286541	0.127686	6.86113e-07	NA	27	27	27
ENSG00000172738.11	TMEM217	-0.267166	-0.0009984	0.789341	0.0366586	0.0315269	0.0219864	NA	80	80	80
ENSG00000152932.7	RAB3C	-0.266235	-0.0035973	0.790058	0.0168386	0.0302292	0.0224967	NA	39	39	39
ENSG00000152894.14	PTPRK	-0.265711	-0.0042539	0.790462	0.00428404	0.0324396	0.0176815	NA	27	27	27
ENSG00000117226.11	GBP3	-0.264224	-0.0006076	0.791608	0.154653	0.475519	2.80076e-28	NA	22	22	22
ENSG00000119446.13	RBM18	-0.263714	-0.0039941	0.792	0.00535926	0.0757447	0.00025269	NA	1	1	1
ENSG00000141434.11	MEP1B	-0.261543	-0.0014614	0.793674	0.0356193	0.0223099	0.039961	NA	33	33	33
ENSG00000115423.18	DNAH6	-0.259275	-0.0014434	0.795423	0.031383	0.21473	1.67866e-11	NA	35	35	35
ENSG00000152240.12	HAUS1	-0.2588	-0.0024726	0.79579	0.0103676	0.0701997	0.00027873	NA	8	8	8
ENSG00000120071.13	KANSL1	-0.25786	-0.0015284	0.796515	0.0350157	0.106778	7.93821e-06	NA	20	20	20
ENSG00000142082.14	SIRT3	-0.257751	-0.0075151	0.796599	0.00264325	0.0414093	0.00732317	NA	21	21	21
ENSG00000103852.12	TTC23	-0.256746	-0.0033401	0.797375	0.00576837	0.0510425	0.00225245	NA	7	7	7
ENSG00000073969.18	NSF	-0.254994	-0.0021633	0.798728	0.00563921	0.0535564	0.00198408	NA	29	29	29
ENSG00000140632.16	GLYR1	-0.254293	-0.0052298	0.799269	0.00269446	0.0473086	0.00460504	NA	11	11	11
ENSG00000175322.11	ZNF519	-0.254116	-0.0012549	0.799406	0.0566917	0.237878	8.50397e-12	NA	34	34	34
ENSG00000128789.20	PSMG2	-0.253819	-0.003067	0.799635	0.00577573	0.0705696	0.00042994	NA	27	27	27
ENSG00000272583.1	RP11-344P13.6	-0.253744	-0.0103109	0.799693	0.00107733	0.0242053	0.0441481	NA	5	5	5
ENSG00000197487.8	GALP	-0.253267	-0.0010352	0.800062	0.0431005	0.0612938	0.00098744	NA	26	26	26
ENSG00000168216.10	LMBRD1	-0.253215	-0.0032971	0.800102	0.00687407	0.061469	0.00118891	NA	21	21	21
ENSG00000006652.13	IFRD1	-0.252947	-0.0017375	0.800309	0.0176747	0.180697	1.69306e-09	NA	18	18	18
ENSG00000021762.19	OSBPL5	-0.252557	-0.0028109	0.800611	0.00872822	0.0326128	0.0195436	NA	22	22	22
ENSG00000248174.5	RP11-148L24.1	-0.251283	-0.0014119	0.801595	0.0178733	0.0560074	0.00207679	NA	24	24	24
ENSG00000198538.10	ZNF28	-0.250193	-0.0012319	0.802438	0.0461792	0.0767414	0.00028216	NA	46	46	46
ENSG00000260306.1	RP11-645C24.5	-0.246749	-0.0017064	0.805103	0.0271846	0.102457	1.30998e-05	NA	23	23	23
ENSG00000187800.13	PEAR1	-0.245216	-0.0014191	0.806289	0.0156265	0.100155	2.74246e-05	NA	82	82	82
ENSG00000254260.1	RP11-369E15.1	-0.244499	-0.0007561	0.806845	0.106278	0.287846	1.09584e-14	NA	31	31	31
ENSG00000270020.1	RP11-463O9.9	-0.244012	-0.0018297	0.807222	0.0167145	0.159489	6.0411e-08	NA	3	3	3
ENSG00000133962.7	CATSPERB	-0.243396	-0.0009132	0.807699	0.0841635	0.0522778	0.00270722	NA	68	68	68
ENSG00000155275.18	TRMT44	-0.242512	-0.0022074	0.808384	0.0150421	0.083273	0.00012737	NA	19	19	19
ENSG00000006194.9	ZNF263	-0.233028	-0.0015474	0.81574	0.0514626	0.0588124	0.00129774	NA	77	77	77
ENSG00000175785.12	PRIMA1	-0.23248	-0.0023877	0.816165	0.00933932	0.0401108	0.00916655	NA	15	15	15
ENSG00000253821.1	RP11-246K15.1	-0.229752	-0.0018216	0.818284	0.0149718	0.0352519	0.00986438	NA	33	33	33
ENSG00000105497.7	ZNF175	-0.229078	-0.0030808	0.818809	0.0165138	0.045299	0.00508331	NA	61	61	61
ENSG00000253764.1	RP11-439C15.4	-0.228362	-0.0013528	0.819364	0.01943	0.206719	1.61602e-10	NA	27	27	27
ENSG00000068650.18	ATP11A	-0.228059	-0.0017907	0.8196	0.009019	0.0856306	0.00010752	NA	32	32	32
ENSG00000117748.9	RPA2	-0.226563	-0.0008179	0.820763	0.0636368	0.446707	3.65095e-25	NA	10	10	10
ENSG00000112195.8	TREML2	-0.225987	-0.0011583	0.821212	0.0337894	0.0232519	0.0461721	NA	64	64	64
ENSG00000156510.12	HKDC1	-0.225669	-0.0016134	0.821459	0.0199791	0.164577	3.51418e-08	NA	11	11	11
ENSG00000083290.19	ULK2	-0.224941	-0.0017225	0.822025	0.0190539	0.157593	5.49038e-08	NA	8	8	8
ENSG00000100522.8	GNPNAT1	-0.224509	-0.0016997	0.822361	0.0212567	0.180311	5.80048e-09	NA	33	33	33
ENSG00000163811.11	WDR43	-0.224249	-0.0123885	0.822564	0.00049671	0.0276141	0.0283116	NA	6	6	6
ENSG00000081307.12	UBA5	-0.222456	-0.0035095	0.823959	0.00445814	0.0334154	0.0168136	NA	15	15	15
ENSG00000142156.14	COL6A1	-0.221534	-0.0012114	0.824677	0.0225598	0.0680842	0.00062449	NA	23	23	23
ENSG00000242611.2	AC093627.8	-0.220328	-0.0017598	0.825616	0.0179034	0.0895768	6.11926e-05	NA	3	3	3
ENSG00000117834.12	SLC5A9	-0.217277	-0.0005304	0.827992	0.0634766	0.2734	2.10879e-14	NA	64	64	64
ENSG00000277587.1	CTD-3116E22.8	-0.217015	-0.0018886	0.828197	0.0136711	0.128447	1.59088e-06	NA	50	50	50
ENSG00000122642.10	FKBP9	-0.216824	-0.0005613	0.828345	0.0156109	0.0730447	0.00035151	NA	42	42	42
ENSG00000166946.13	CCNDBP1	-0.216754	-0.0039195	0.8284	0.00645952	0.0913178	4.09573e-05	NA	7	7	7
ENSG00000118197.13	DDX59	-0.215955	-0.0019641	0.829023	0.0174427	0.164512	2.70599e-08	NA	19	19	19
ENSG00000119138.4	KLF9	-0.214906	-0.0055904	0.82984	0.00160738	0.0232719	0.0475433	NA	7	7	7
ENSG00000124469.11	CEACAM8	-0.214447	-0.0059716	0.830199	0.00716067	0.0384236	0.0109763	NA	13	13	13
ENSG00000142864.14	SERBP1	-0.214375	-0.0082629	0.830255	0.00246408	0.0449473	0.00576005	NA	70	70	70
ENSG00000270673.1	YTHDF3-AS1	-0.213935	-0.0028162	0.830598	0.0095986	0.0424864	0.00485586	NA	45	45	45
ENSG00000231690.2	LINC00574	-0.213864	-0.0003976	0.830653	0.0557592	0.057492	0.00149262	NA	49	49	49
ENSG00000274523.4	RCC1L	-0.212594	-0.0028541	0.831643	0.0103093	0.0340387	0.0122939	NA	21	22	22
ENSG00000167216.16	KATNAL2	-0.21095	-0.0032096	0.832926	0.00250646	0.0382406	0.0104649	NA	8	8	8
ENSG00000145113.21	MUC4	-0.208209	-0.0014304	0.835066	0.177746	0.306582	4.05948e-16	NA	107	107	107
ENSG00000213064.9	SFT2D2	-0.207476	-0.0005754	0.835638	0.06047	0.269946	1.75503e-13	NA	92	92	92
ENSG00000081923.11	ATP8B1	-0.207104	-0.0036664	0.835928	0.0048991	0.024537	0.0398462	NA	15	15	15
ENSG00000204287.13	HLA-DRA	-0.206986	-0.0049523	0.83602	0.00203669	0.0256866	0.0375466	NA	45	45	45
ENSG00000117305.14	HMGCL	-0.205685	-0.0052668	0.837037	0.00138771	0.0367053	0.0121318	NA	13	13	13
ENSG00000053371.12	AKR7A2	-0.204644	-0.0014996	0.83785	0.0238123	0.030037	0.0195191	NA	65	65	65
ENSG00000155229.20	MMS19	-0.204189	-0.0049082	0.838206	0.00333507	0.0314289	0.0221271	NA	32	32	32
ENSG00000115446.11	UNC50	-0.201641	-0.0006124	0.840197	0.0640824	0.28655	1.95872e-14	NA	41	41	41
ENSG00000249198.1	RP11-772C9.1	-0.20032	-0.0006685	0.84123	0.0965176	0.264645	2.01768e-13	NA	30	30	30
ENSG00000132199.18	ENOSF1	-0.19943	-0.0010193	0.841926	0.0339137	0.33211	4.08109e-17	NA	12	12	12
ENSG00000251129.1	RP11-734I18.1	-0.199119	-0.0005005	0.84217	0.20589	0.541973	1.34834e-34	NA	32	32	32
ENSG00000175764.14	TTLL11	-0.197163	0.00219143	0.8437	0.020078	0.0463724	0.00447752	NA	45	45	45
ENSG00000126217.20	MCF2L	-0.196913	-0.0008979	0.843895	0.0641415	0.259677	1.37219e-13	NA	37	37	37
ENSG00000183617.4	MRPL54	-0.195956	-0.0036644	0.844645	0.0036926	0.137958	5.46352e-07	NA	2	2	2
ENSG00000110076.18	NRXN2	-0.195373	-0.000508	0.845101	0.0584956	0.221896	2.79943e-11	NA	62	62	62
ENSG00000147526.19	TACC1	-0.195366	-0.002478	0.845106	0.0055781	0.0439486	0.00570967	NA	16	16	16
ENSG00000171488.14	LRRC8C	-0.195356	-0.0010765	0.845114	0.0104637	0.0321545	0.0206494	NA	57	57	57
ENSG00000083123.14	BCKDHB	-0.193765	-0.0058754	0.84636	0.00135067	0.0269087	0.0326426	NA	27	27	27
ENSG00000272156.1	RP11-477N3.1	-0.193369	-0.0013264	0.84667	0.0527902	0.126124	9.59344e-07	NA	49	49	49
ENSG00000189308.10	LIN54	-0.192897	-0.0018054	0.84704	0.0108639	0.074844	0.00032941	NA	22	22	22
ENSG00000160051.11	IQCC	-0.192298	-0.0013428	0.847509	0.013617	0.0663507	0.00072669	NA	35	35	35
ENSG00000072840.12	EVC	-0.191874	-0.0007063	0.847841	0.114296	0.208166	1.29688e-10	NA	81	81	81
ENSG00000198836.8	OPA1	-0.191642	-0.0021401	0.848023	0.00604593	0.10286	1.75314e-05	NA	20	20	20
ENSG00000203942.4	C10orf62	-0.189958	-0.0021392	0.849342	0.00529664	0.0297842	0.023907	NA	7	7	7
ENSG00000205362.11	MT1A	-0.189143	-0.0030454	0.849981	0.00490833	0.0584683	0.0016132	NA	14	14	14
ENSG00000153066.12	TXNDC11	-0.188153	0.00093557	0.850756	0.00873446	0.0407113	0.00784009	NA	41	41	41
ENSG00000126432.13	PRDX5	-0.187454	-0.0040171	0.851304	0.00226908	0.0623273	0.0009205	NA	4	4	4
ENSG00000162086.14	ZNF75A	-0.186419	-0.0024025	0.852116	0.00341401	0.0896667	5.9893e-05	NA	8	8	8
ENSG00000197417.7	SHPK	-0.186019	-0.0007212	0.85243	0.0329441	0.185727	1.75553e-09	NA	115	115	115
ENSG00000147804.9	SLC39A4	-0.1853	-0.0009575	0.852994	0.0696577	0.0969041	2.35536e-05	NA	47	47	47
ENSG00000154099.17	DNAAF1	-0.183945	-0.0020338	0.854057	0.0073086	0.0362244	0.012112	NA	10	10	10
ENSG00000277210.3	RP11-14C10.6	-0.182386	-0.001053	0.85528	0.0284529	0.208691	2.27801e-10	NA	10	10	10
ENSG00000196586.13	MYO6	-0.18115	-0.0011723	0.85625	0.0181431	0.0352108	0.0142884	NA	57	57	57
ENSG00000129965.13	INS-IGF2	-0.181124	-0.0107836	0.85627	0.00046057	0.0358018	0.0142271	NA	10	10	10
ENSG00000063761.15	ADCK1	-0.180418	-0.0017212	0.856824	0.00954749	0.109361	8.19111e-06	NA	14	14	14
ENSG00000146409.10	SLC18B1	-0.179947	-0.0012463	0.857194	0.00820732	0.0430098	0.00533503	NA	20	20	20
ENSG00000246067.7	RAB30-AS1	-0.179563	-0.0011048	0.857495	0.0252332	0.0323377	0.018916	NA	41	41	41
ENSG00000178700.7	DHFR2	-0.179449	-0.0022297	0.857585	0.00432012	0.0344337	0.0131537	NA	8	8	8
ENSG00000196159.11	FAT4	-0.178965	-0.0011808	0.857965	0.0176633	0.0829013	0.00011073	NA	34	34	34
ENSG00000162877.12	PM20D1	-0.178552	-0.000421	0.858289	0.101473	0.208212	1.75996e-10	NA	38	38	38
ENSG00000137364.4	TPMT	-0.178515	-0.0040816	0.858319	0.0016045	0.0547395	0.00221659	NA	3	3	3
ENSG00000095209.11	TMEM38B	-0.178341	-0.0044443	0.858455	0.00350526	0.0249635	0.0321703	NA	23	23	23
ENSG00000124508.16	BTN2A2	-0.178004	0.00072776	0.85872	0.0248326	0.0798667	0.00016111	NA	56	56	56
ENSG00000184227.7	ACOT1	-0.174419	-0.0006793	0.861536	0.0629775	0.27352	1.02172e-13	NA	31	31	31
ENSG00000214146.2	LINC02026	-0.173704	-0.0004282	0.862098	0.0465533	0.0461587	0.00423201	NA	36	36	36
ENSG00000189180.15	ZNF33A	-0.169169	-0.0025896	0.865664	0.00410856	0.0942288	3.60855e-05	NA	28	28	28
ENSG00000196591.11	HDAC2	-0.168897	-0.0036003	0.865878	0.00157374	0.0845501	0.00011677	NA	7	7	7
ENSG00000168427.8	KLHL30	-0.165879	-0.0018953	0.868252	0.0116329	0.0464279	0.00338199	NA	6	6	6
ENSG00000049246.14	PER3	-0.165823	-0.0033653	0.868296	0.0020063	0.0255861	0.0370801	NA	6	6	6
ENSG00000171943.11	SRGAP2C	-0.164522	-0.0007935	0.86932	0.0826957	0.31836	4.19993e-17	NA	16	18	18
ENSG00000056558.10	TRAF1	-0.162649	-0.0038193	0.870795	0.0016558	0.0580572	0.00151816	NA	23	23	23
ENSG00000183784.6	C9orf66	-0.162487	-0.0004448	0.870922	0.102075	0.26702	9.11079e-14	NA	15	15	15
ENSG00000274422.1	LL22NC03-2H8.5	-0.162388	-0.002672	0.871	0.00392338	0.0779992	0.00023667	NA	1	1	1
ENSG00000090372.14	STRN4	-0.162348	-0.0033419	0.871032	0.0107122	0.0413121	0.00831277	NA	49	49	49
ENSG00000110900.14	TSPAN11	-0.16188	-0.0008043	0.871401	0.0210026	0.0751159	0.00028786	NA	29	29	29
ENSG00000178297.12	TMPRSS9	-0.161763	-0.0007751	0.871492	0.0509107	0.181577	5.93102e-09	NA	33	33	33
ENSG00000100429.17	HDAC10	-0.16105	-0.0011084	0.872054	0.0217834	0.278149	1.51319e-14	NA	6	6	6
ENSG00000152270.8	PDE3B	-0.160617	-0.0019635	0.872395	0.00490296	0.0489238	0.00352801	NA	19	19	19
ENSG00000149292.16	TTC12	-0.159197	-0.0004123	0.873513	0.175406	0.287766	1.12923e-15	NA	124	124	124
ENSG00000227471.8	AKR1B15	-0.157847	-0.0020308	0.874577	0.00611986	0.0274376	0.0295693	NA	5	5	5
ENSG00000140323.5	DISP2	-0.15664	-0.000233	0.875528	0.117073	0.280879	2.28759e-14	NA	37	37	37
ENSG00000164329.13	PAPD4	-0.154969	-0.0015042	0.876846	0.0133319	0.0237659	0.0454357	NA	50	50	50
ENSG00000122085.16	MTERF4	-0.153245	-0.0040538	0.878205	0.00206257	0.0280208	0.0286101	NA	5	5	5
ENSG00000176386.8	CDC26	-0.152965	-0.0024277	0.878426	0.00430611	0.0452195	0.00485635	NA	11	11	11
ENSG00000119787.13	ATL2	-0.150202	-0.0008914	0.880605	0.0153053	0.0694021	0.00045675	NA	36	36	36
ENSG00000101746.15	NOL4	-0.149972	-0.0018036	0.880787	0.00644734	0.0827564	0.00013292	NA	20	20	20
ENSG00000236975.1	RP5-1065P14.2	-0.149633	-0.0006929	0.881054	0.0360163	0.160309	4.20787e-08	NA	34	34	34
ENSG00000033050.7	ABCF2	-0.147565	-0.0008361	0.882686	0.00148924	0.0777939	0.00019165	NA	7	7	7
ENSG00000258701.1	LINC00638	-0.147364	-0.0017245	0.882844	0.0118086	0.127725	1.53073e-06	NA	7	7	7
ENSG00000110171.19	TRIM3	-0.146914	-0.0015036	0.8832	0.00879903	0.106878	1.52508e-05	NA	6	6	6
ENSG00000151611.13	MMAA	-0.146448	-0.0033149	0.883568	0.00977628	0.0452167	0.003343	NA	24	24	24
ENSG00000110888.17	CAPRIN2	-0.146413	-0.0009981	0.883596	0.0219847	0.0276594	0.0310492	NA	47	47	47
ENSG00000113318.9	MSH3	-0.145454	-0.0007021	0.884353	0.0477982	0.351609	2.51853e-18	NA	35	35	35
ENSG00000115590.13	IL1R2	-0.141049	-0.0019342	0.887831	0.00500817	0.0850624	0.00011289	NA	12	12	12
ENSG00000186854.10	TRABD2A	-0.140613	-0.0009032	0.888176	0.054385	0.153256	8.69845e-08	NA	36	36	36
ENSG00000156162.16	DPY19L4	-0.140035	-0.0034496	0.888632	0.00782155	0.0544127	0.00149962	NA	20	20	20
ENSG00000111530.12	CAND1	-0.139136	-0.0030929	0.889342	0.00195542	0.0569033	0.0015438	NA	17	17	17
ENSG00000159339.13	PADI4	-0.138184	-0.0008801	0.890095	0.0345142	0.202636	1.15313e-10	NA	19	19	19
ENSG00000185252.18	ZNF74	-0.137384	-0.0012359	0.890727	0.0104923	0.121949	2.03889e-06	NA	14	14	14
ENSG00000164323.12	CFAP97	-0.137329	-0.0008238	0.890771	0.00624253	0.0445936	0.00587045	NA	31	31	31
ENSG00000116885.18	OSCP1	-0.136282	-0.0018327	0.891598	0.00454214	0.0281198	0.0289435	NA	12	12	12
ENSG00000204084.12	INPP5B	-0.135971	-0.0013364	0.891844	0.0113878	0.1065	7.99988e-06	NA	12	12	12
ENSG00000260097.2	SPDYE6	-0.135895	-0.0007385	0.891904	0.0507821	0.0574671	0.00160522	NA	36	36	36
ENSG00000183386.9	FHL3	-0.135839	-0.0011876	0.891949	0.0176674	0.0235749	0.0430751	NA	67	67	67
ENSG00000165568.17	AKR1E2	-0.134884	-0.0009255	0.892704	0.0564723	0.19046	1.53846e-09	NA	29	29	29
ENSG00000041988.15	THAP3	-0.13457	-0.0003789	0.892952	0.0120803	0.0942542	2.84404e-05	NA	32	32	32
ENSG00000122778.9	KIAA1549	-0.134559	-0.0011697	0.89296	0.0480101	0.260921	3.89054e-13	NA	11	11	11
ENSG00000214226.8	C17orf67	-0.133932	-0.0015744	0.893456	0.00874931	0.0827839	0.00012068	NA	19	19	19
ENSG00000054983.16	GALC	-0.131621	-0.0002975	0.895284	0.153786	0.526722	1.89209e-32	NA	80	80	80
ENSG00000002726.20	AOC1	-0.130519	-0.0004227	0.896156	0.1911	0.449423	3.70356e-25	NA	20	20	20
ENSG00000186468.12	RPS23	-0.129463	-0.0014238	0.896992	0.00762329	0.155747	5.34908e-08	NA	25	25	25
ENSG00000139197.10	PEX5	-0.129409	-0.0007264	0.897034	0.0309536	0.263881	9.54787e-14	NA	29	29	29
ENSG00000160200.17	CBS	-0.129162	-0.0003957	0.897229	0.152106	0.342942	1.00219e-17	NA	54	54	54
ENSG00000187609.15	EXD3	-0.128988	-0.0005691	0.897367	0.0110012	0.203665	1.61752e-10	NA	4	4	4
ENSG00000167699.13	GLOD4	-0.127704	0.00017932	0.898384	0.0333483	0.0741495	0.0003728	NA	58	58	58
ENSG00000149054.15	ZNF215	-0.127603	-0.0004362	0.898463	0.152535	0.408895	9.32671e-23	NA	31	31	31
ENSG00000101751.10	POLI	-0.125635	-0.0010236	0.900021	0.0475642	0.127849	7.01877e-07	NA	109	109	109
ENSG00000100027.14	YPEL1	-0.125547	-0.0017077	0.900091	0.00949264	0.0814968	0.00013361	NA	8	8	8
ENSG00000133706.17	LARS	-0.124662	-0.0004516	0.900791	0.0652749	0.305134	2.0105e-15	NA	104	104	104
ENSG00000168255.19	POLR2J3	-0.124307	-0.0003874	0.901072	0.0444469	0.0356745	0.0134858	NA	41	41	41
ENSG00000218739.9	CEBPZOS	-0.123976	-0.0004053	0.901335	0.0783693	0.0301868	0.0241088	NA	64	64	64
ENSG00000144791.9	LIMD1	-0.122821	-0.0012003	0.902249	0.0238333	0.124368	1.67606e-06	NA	21	21	21
ENSG00000169964.7	TMEM42	-0.122305	-0.00165	0.902657	0.0059756	0.0665206	0.00064501	NA	54	54	54
ENSG00000197020.10	ZNF100	-0.121441	-0.000294	0.903342	0.174409	0.388521	1.93604e-21	NA	41	41	41
ENSG00000049323.15	LTBP1	-0.120598	-0.000881	0.90401	0.0257941	0.0364765	0.0109646	NA	71	71	71
ENSG00000275409.1	RP11-131L12.4	-0.12009	-0.0019952	0.904412	0.0043174	0.0310643	0.0220993	NA	8	8	8
ENSG00000151632.17	AKR1C2	-0.119761	-0.0002504	0.904673	0.00797474	0.0322701	0.0192855	NA	25	25	25
ENSG00000100221.10	JOSD1	-0.116497	-0.0009038	0.907259	0.0301788	0.237133	7.09308e-12	NA	25	25	25
ENSG00000117151.12	CTBS	-0.115031	-0.0016217	0.90842	0.00335079	0.0848304	6.73694e-05	NA	10	10	10
ENSG00000261770.1	CTC-459F4.1	-0.114717	-0.0002682	0.908669	0.127508	0.361444	9.68783e-20	NA	34	34	34
ENSG00000188986.6	NELFB	-0.109781	0.00697843	0.912583	0.0084675	0.105583	8.15437e-06	NA	9	9	9
ENSG00000169903.6	TM4SF4	-0.109718	-0.0013657	0.912633	0.0124198	0.0558747	0.00215099	NA	36	36	36
ENSG00000269949.1	RP11-738E22.3	-0.106146	-0.000259	0.915467	0.12201	0.0921116	4.15309e-05	NA	60	60	60
ENSG00000123329.17	ARHGAP9	-0.105976	-0.0020744	0.915602	0.00190618	0.0234906	0.0464968	NA	6	6	6
ENSG00000137699.16	TRIM29	-0.10519	-0.000358	0.916225	0.0410259	0.125054	1.32631e-06	NA	36	36	36
ENSG00000116649.9	SRM	-0.103044	-0.008639	0.917928	0.00165804	0.0430669	0.00446297	NA	16	16	16
ENSG00000104974.11	LILRA1	-0.100633	-0.003066	0.919842	0.00145493	0.0295051	0.0245163	NA	6	6	6
ENSG00000204839.8	MROH6	-0.0996549	-0.0002644	0.920618	0.0456689	0.120576	2.46266e-06	NA	51	51	51
ENSG00000204463.12	BAG6	-0.0993945	-0.0011668	0.920825	0.00711421	0.0358818	0.0125336	NA	31	31	31
ENSG00000112992.16	NNT	-0.0987553	-0.0017237	0.921333	0.00785116	0.0621067	0.00102862	NA	30	30	30
ENSG00000271868.1	RP11-1293J14.1	-0.0974572	-0.0009712	0.922363	0.00958333	0.0325231	0.0192566	NA	11	11	11
ENSG00000103168.16	TAF1C	-0.0964576	-0.0003537	0.923157	0.0335657	0.218738	7.52668e-11	NA	24	24	24
ENSG00000079974.17	RABL2B	-0.0955074	-0.0020629	0.923912	0.0134683	0.0585562	0.00138148	NA	23	23	23
ENSG00000130348.11	QRSL1	-0.0936729	-0.0002148	0.925369	0.063383	0.404085	4.74284e-22	NA	33	33	33
ENSG00000221829.9	FANCG	-0.0931854	-0.0010568	0.925756	0.0192282	0.125766	1.73891e-06	NA	23	23	23
ENSG00000225783.6	MIAT	-0.0931083	-0.0011873	0.925818	0.0224778	0.138804	4.21481e-07	NA	13	13	13
ENSG00000234444.9	ZNF736	-0.0924955	-0.0024883	0.926304	0.0115592	0.0483206	0.00430988	NA	20	20	20
ENSG00000150672.16	DLG2	-0.0917383	-0.0013398	0.926906	0.00650723	0.0467395	0.00430095	NA	20	20	20
ENSG00000134779.14	TPGS2	-0.0903313	-0.001682	0.928024	0.00606399	0.060927	0.0011813	NA	27	27	27
ENSG00000137841.11	PLCB2	-0.0901322	-0.0026246	0.928182	0.00466915	0.0382341	0.0104817	NA	40	40	40
ENSG00000100890.15	KIAA0391	-0.0899816	-0.0009006	0.928302	0.00188365	0.044685	0.00561422	NA	15	15	15
ENSG00000222011.8	FAM185A	-0.0898463	-0.0008363	0.928409	0.0170553	0.0458214	0.00459253	NA	34	34	34
ENSG00000171533.11	MAP6	-0.0886438	-0.0008777	0.929365	0.00940535	0.0795723	0.0001809	NA	7	7	7
ENSG00000251136.8	RP11-37B2.1	-0.0883089	-0.0010083	0.929631	0.0044947	0.0860685	5.85024e-05	NA	17	17	17
ENSG00000148700.14	ADD3	-0.088101	-0.0007286	0.929796	0.0151878	0.121526	3.13201e-06	NA	34	34	34
ENSG00000180822.11	PSMG4	-0.0850147	-0.0006312	0.93225	0.0116402	0.0527425	0.00275855	NA	28	28	28
ENSG00000164307.12	ERAP1	-0.0846931	-0.0005917	0.932505	0.0481853	0.343955	4.63864e-18	NA	27	27	27
ENSG00000160305.17	DIP2A	-0.0845193	-0.0005966	0.932644	0.0340522	0.187759	2.81895e-09	NA	25	25	25
ENSG00000176108.9	CHMP6	-0.0845012	-0.000707	0.932658	0.0155954	0.150175	2.88973e-08	NA	12	12	12
ENSG00000128815.19	WDFY4	-0.0839183	-0.0007171	0.933121	0.0121254	0.0924559	5.59481e-05	NA	54	54	54
ENSG00000100053.9	CRYBB3	-0.0822629	-0.0004442	0.934438	0.0211564	0.112509	6.58437e-06	NA	14	14	14
ENSG00000137076.20	TLN1	-0.0820703	-0.0013547	0.934591	0.00396556	0.152231	1.19465e-07	NA	14	14	14
ENSG00000168952.15	STXBP6	-0.0816972	-0.0001843	0.934887	0.0439698	0.0259773	0.0345755	NA	60	60	60
ENSG00000114547.9	ROPN1B	-0.0802138	-0.0005732	0.936067	0.0222824	0.042187	0.0056804	NA	15	15	15
ENSG00000169855.19	ROBO1	-0.0801543	4.02222e-06	0.936115	0.0248537	0.0314049	0.0211952	NA	102	102	102
ENSG00000102452.15	NALCN	-0.0789707	-0.001188	0.937056	0.00297168	0.0478856	0.00454207	NA	9	9	9
ENSG00000125166.12	GOT2	-0.0787906	-0.0006196	0.937199	0.00527524	0.0315258	0.021464	NA	26	26	26
ENSG00000183735.9	TBK1	-0.0778937	-0.0022896	0.937913	0.00121069	0.0364383	0.0124871	NA	14	14	14
ENSG00000120158.11	RCL1	-0.0748049	-0.0012073	0.94037	0.00835366	0.0693992	0.00047377	NA	26	26	26
ENSG00000167716.18	WDR81	-0.073562	-0.0011284	0.941359	0.00651573	0.0246666	0.0383126	NA	14	14	14
ENSG00000067066.16	SP100	-0.0734613	-0.0012084	0.941439	0.00632814	0.0518308	0.00305267	NA	22	22	22
ENSG00000251580.1	RP11-539L10.3	-0.0726481	-2.94e-05	0.942086	0.0356214	0.0918813	4.93757e-05	NA	40	40	40
ENSG00000163312.10	HELQ	-0.070918	0.00073744	0.943463	0.0169469	0.0226793	0.0474615	NA	45	45	45
ENSG00000123213.22	NLN	-0.0708679	-0.0006417	0.943503	0.0108228	0.0303955	0.0197196	NA	37	37	37
ENSG00000152778.8	IFIT5	-0.0693278	7.68894e-05	0.944729	0.0183996	0.12034	2.0137e-06	NA	9	9	9
ENSG00000267838.2	AC008746.12	-0.0691145	-0.0010223	0.944898	0.0116637	0.109714	7.8949e-06	NA	20	20	20
ENSG00000165650.11	PDZD8	-0.0685611	-0.0014658	0.945339	0.00333666	0.085277	7.97571e-05	NA	52	52	52
ENSG00000172586.7	CHCHD1	-0.0682876	-0.0020845	0.945557	0.00692715	0.0252314	0.0367878	NA	26	26	26
ENSG00000078246.16	TULP3	-0.0679989	-0.0006836	0.945786	0.00389746	0.0455868	0.0052089	NA	37	37	37
ENSG00000050748.17	MAPK9	-0.0672574	-0.0005812	0.946377	0.010226	0.0958582	3.42206e-05	NA	17	17	17
ENSG00000153936.16	HS2ST1	-0.0668651	0.00283584	0.946689	0.00495382	0.0335284	0.0161548	NA	45	45	45
ENSG00000085063.14	CD59	-0.0667955	-0.0006961	0.946745	0.00212829	0.0269326	0.0330343	NA	20	20	20
ENSG00000104219.12	ZDHHC2	-0.0667446	-0.0001236	0.946785	0.0273308	0.138553	4.3094e-07	NA	26	26	26
ENSG00000172164.13	SNTB1	-0.0644738	-0.0001832	0.948593	0.024726	0.216618	1.01573e-10	NA	19	19	19
ENSG00000188385.11	JAKMIP3	-0.0644543	-0.0002211	0.948609	0.0429115	0.11099	8.16355e-06	NA	26	26	26
ENSG00000185290.3	NUPR2	-0.0639771	0.00014462	0.948988	0.111837	0.382958	8.98468e-21	NA	16	16	16
ENSG00000110218.8	PANX1	-0.0639212	-0.0008615	0.949033	0.00562614	0.0647954	0.00062815	NA	21	21	21
ENSG00000260743.1	RP11-255C15.3	-0.0635812	-0.0003238	0.949304	0.0191916	0.0397862	0.00596934	NA	17	17	17
ENSG00000006007.11	GDE1	-0.0609349	-0.0025806	0.951411	0.00211882	0.0737472	0.00037673	NA	31	31	31
ENSG00000147813.15	NAPRT	-0.0608709	-0.0007078	0.951462	0.0310799	0.0842754	0.00011014	NA	66	66	66
ENSG00000212916.4	MAP10	-0.0605366	-0.0016826	0.951728	0.00497174	0.0684379	0.00059103	NA	8	8	8
ENSG00000160049.11	DFFA	-0.0557779	0.00205076	0.955519	0.0279233	0.0309433	0.0226638	NA	51	51	51
ENSG00000146648.17	EGFR	-0.0542009	0.00049194	0.956775	0.00596264	0.0248722	0.0412213	NA	33	33	33
ENSG00000134121.9	CHL1	-0.0541169	-0.0002849	0.956842	0.0299223	0.0905951	5.54513e-05	NA	20	20	20
ENSG00000127364.3	TAS2R4	-0.0530301	-0.0001888	0.957708	0.0717812	0.325322	1.76771e-17	NA	48	48	48
ENSG00000188517.14	COL25A1	-0.0529602	9.42633e-05	0.957764	0.0852279	0.0792835	0.0001381	NA	106	106	106
ENSG00000260804.3	LINC01963	-0.0529394	-0.0006897	0.95778	0.0223634	0.195026	2.10119e-10	NA	12	12	12
ENSG00000156928.4	MALSU1	-0.052726	-0.001779	0.95795	0.00110383	0.0515124	0.00293489	NA	6	6	6
ENSG00000079335.18	CDC14A	-0.051651	-0.0001151	0.958807	0.0580973	0.313826	5.95074e-16	NA	10	10	10
ENSG00000197782.14	ZNF780A	-0.0505876	-0.0005177	0.959654	0.045927	0.335017	1.44257e-17	NA	43	43	43
ENSG00000269930.1	RP11-932O9.9	-0.0493026	-0.0001892	0.960678	0.0509981	0.196432	1.2351e-09	NA	27	27	27
ENSG00000037474.14	NSUN2	-0.047625	-0.0003507	0.962015	0.0168838	0.170182	4.56133e-09	NA	23	23	23
ENSG00000107521.18	HPS1	-0.0473118	1.8263e-05	0.962265	0.0152086	0.107235	1.10432e-05	NA	29	29	29
ENSG00000025434.18	NR1H3	-0.0457904	-0.0026635	0.963477	0.00708599	0.0474481	0.00344197	NA	21	21	21
ENSG00000278740.1	RP11-147L13.14	-0.0447498	0.0001405	0.964307	0.00648203	0.031527	0.0203026	NA	14	14	14
ENSG00000250673.2	RP11-6L6.2	-0.0439573	-0.0001428	0.964938	0.0478409	0.248081	2.20836e-12	NA	22	22	22
ENSG00000087303.17	NID2	-0.0434198	-0.0004749	0.965367	0.00664744	0.0757802	0.00024504	NA	22	22	22
ENSG00000204444.10	APOM	-0.04141	-0.0009138	0.966969	0.018976	0.0589112	0.00134142	NA	80	80	80
ENSG00000100075.9	SLC25A1	-0.0400167	3.51144e-05	0.96808	0.00413042	0.0244906	0.0428938	NA	19	19	19
ENSG00000005981.12	ASB4	-0.0388625	-0.0017595	0.969	0.00045204	0.0243642	0.0399652	NA	1	1	1
ENSG00000197498.12	RPF2	-0.0385433	-0.0015701	0.969254	0.00674235	0.0754001	0.00026255	NA	12	12	12
ENSG00000135211.5	TMEM60	-0.0371328	-5.53e-05	0.970379	0.017031	0.06001	0.00114949	NA	29	29	29
ENSG00000231487.1	AP006285.7	-0.0370469	-0.0003	0.970448	0.0124899	0.139514	4.19443e-07	NA	9	9	9
ENSG00000224943.1	RP11-180D21.3	-0.036579	-0.0033708	0.970821	0.00155079	0.0312035	0.0214702	NA	12	12	12
ENSG00000174574.15	AKIRIN1	-0.0365543	-0.0003423	0.97084	0.0152158	0.0305176	0.0220439	NA	118	118	118
ENSG00000170382.11	LRRN2	-0.0346104	-0.0022909	0.97239	0.00558676	0.0612089	0.00093536	NA	23	23	23
ENSG00000234840.1	LINC01239	-0.0340047	-0.0007032	0.972873	0.0570838	0.162669	1.3929e-08	NA	81	81	81
ENSG00000057593.13	F7	-0.0333221	-0.0003642	0.973418	0.018332	0.139197	4.11729e-07	NA	42	42	42
ENSG00000161328.10	LRRC56	-0.0277843	-9.06e-06	0.977834	0.0216446	0.0459798	0.00457332	NA	26	26	26
ENSG00000169660.15	HEXDC	-0.0275998	-0.0004632	0.977981	0.0138408	0.174199	1.22933e-08	NA	8	8	8
ENSG00000166866.12	MYO1A	-0.0274805	7.87957e-05	0.978077	0.0161135	0.0312698	0.0214397	NA	27	27	27
ENSG00000170906.15	NDUFA3	-0.0232036	-9.09e-07	0.981488	0.0283436	0.240784	4.07069e-12	NA	22	22	22
ENSG00000163637.12	PRICKLE2	-0.0229654	-0.0002116	0.981678	0.0377544	0.198232	4.33671e-10	NA	12	12	12
ENSG00000254531.1	FLJ20021	-0.0221653	-0.0021629	0.982316	0.00419576	0.0270466	0.0302818	NA	11	11	11
ENSG00000162482.4	AKR7A3	-0.0209001	-0.0002338	0.983325	0.0124069	0.164748	2.13843e-08	NA	22	22	22
ENSG00000102858.12	MGRN1	-0.020384	1.18098e-05	0.983737	0.0119342	0.0927224	2.96122e-05	NA	15	15	15
ENSG00000196704.11	AMZ2	-0.0182594	1.39049e-05	0.985432	0.0104939	0.131426	1.16657e-06	NA	13	13	13
ENSG00000175354.18	PTPN2	-0.0181191	0.00103309	0.985544	0.0225547	0.0229163	0.0485181	NA	75	75	75
ENSG00000100226.15	GTPBP1	-0.0160952	0.0021514	0.987158	0.00112132	0.0526274	0.00242715	NA	7	7	7
ENSG00000254092.1	RP11-369E15.3	-0.0140994	-5.58e-05	0.988751	0.0850349	0.276276	1.78767e-14	NA	28	28	28
ENSG00000131378.13	RFTN1	-0.013816	-0.0001659	0.988977	0.00699337	0.0336166	0.0120836	NA	6	6	6
ENSG00000123454.10	DBH	-0.0123654	-0.0001445	0.990134	0.0599935	0.239086	2.46477e-12	NA	30	30	30
ENSG00000224511.1	LINC00365	-0.0123278	-0.0003205	0.990164	0.0113413	0.0261818	0.0325737	NA	30	30	30
ENSG00000137673.8	MMP7	-0.0121579	2.27387e-05	0.9903	0.0277389	0.0777404	0.00013043	NA	22	22	22
ENSG00000174891.12	RSRC1	-0.010631	-0.0014059	0.991518	0.00275102	0.0291734	0.0257908	NA	15	15	15
ENSG00000233967.6	RP11-250B2.3	-0.0098314	1.65935e-05	0.992156	0.0200447	0.193577	1.085e-09	NA	47	47	47
ENSG00000213160.9	KLHL23	-0.0095685	-0.0033333	0.992366	0.0120845	0.0850881	0.00012172	NA	35	35	35
ENSG00000072201.13	LNX1	-0.0085239	-0.0002507	0.993199	0.00204293	0.0278223	0.029027	NA	7	7	7
ENSG00000282692.1	CTD-3212A4.2	-0.0078993	-0.0001196	0.993697	0.0253239	0.0381326	0.00856441	NA	18	18	18
ENSG00000167965.17	MLST8	-0.002189	-0.0005187	0.998253	0.00528009	0.0767185	0.00024026	NA	7	7	7
ENSG00000213057.5	C1orf220	-0.0020953	-0.0001979	0.998328	0.0136066	0.087751	9.34356e-05	NA	55	55	55
ENSG00000271889.1	RP11-493E12.1	0.0048407	0.00016924	0.996138	0.00946729	0.042457	0.00743798	NA	15	15	15
ENSG00000259807.1	RP11-426C22.4	0.00560111	-0.0001813	0.995531	0.0090701	0.0352396	0.0141764	NA	13	13	13
ENSG00000259803.6	SLC22A31	0.00593511	0.00022583	0.995264	0.103723	0.33727	8.11396e-18	NA	34	34	34
ENSG00000146733.13	PSPH	0.00945394	0.00020663	0.992457	0.023447	0.251622	8.19224e-13	NA	17	17	17
ENSG00000256087.6	ZNF432	0.00955735	-0.0005101	0.992374	0.00289	0.0593815	0.00132729	NA	7	7	7
ENSG00000204514.9	ZNF814	0.00991872	-0.0015967	0.992086	0.00435375	0.0798142	0.00010372	NA	10	10	10
ENSG00000167207.11	NOD2	0.0107688	0.0001059	0.991408	0.0574086	0.376753	5.81009e-20	NA	17	17	17
ENSG00000198680.4	TUSC1	0.0108787	-0.0002302	0.99132	0.00285907	0.0805622	0.00016151	NA	8	8	8
ENSG00000186716.20	BCR	0.0129551	0.00027462	0.989664	0.00340865	0.0798367	0.00018407	NA	3	3	3
ENSG00000187824.8	TMEM220	0.0154988	-9e-05	0.987634	0.0668658	0.400081	3.99068e-22	NA	44	44	44
ENSG00000151692.14	RNF144A	0.0167505	-0.0002309	0.986636	0.023664	0.0843129	9.97665e-05	NA	47	47	47
ENSG00000116191.17	RALGPS2	0.0190955	4.98488e-05	0.984765	0.00835752	0.0736139	0.00023286	NA	29	29	29
ENSG00000253301.5	LINC01606	0.0197356	1.67187e-05	0.984254	0.189984	0.418779	2.07194e-23	NA	82	82	82
ENSG00000078814.15	MYH7B	0.0222028	0.00126213	0.982286	0.00810682	0.038318	0.00959485	NA	46	46	46
ENSG00000130948.9	HSD17B3	0.0227064	-0.0003154	0.981884	0.0185422	0.207125	2.57653e-10	NA	41	41	41
ENSG00000185920.15	PTCH1	0.0234636	0.00050128	0.98128	0.00281677	0.0240076	0.0389978	NA	5	5	5
ENSG00000114670.13	NEK11	0.0238415	0.00074255	0.980979	0.0189492	0.0402093	0.00742263	NA	50	50	50
ENSG00000006282.20	SPATA20	0.0247745	-4.07e-05	0.980235	0.158461	0.372629	4.74558e-20	NA	53	53	53
ENSG00000138785.14	INTS12	0.0320517	0.00129497	0.974431	0.00950041	0.0471851	0.00423061	NA	32	32	32
ENSG00000205795.4	CYS1	0.0320969	0.00075129	0.974395	0.00155424	0.0318399	0.0194397	NA	3	3	3
ENSG00000150054.18	MPP7	0.0346735	0.00029682	0.97234	0.0283522	0.172062	1.6554e-08	NA	31	31	31
ENSG00000171109.18	MFN1	0.0367229	0.00020791	0.970706	0.00854606	0.0835546	0.00010585	NA	21	21	21
ENSG00000079246.15	XRCC5	0.0372368	9.86467e-05	0.970296	0.0483397	0.142297	2.45655e-07	NA	95	95	95
ENSG00000234719.8	NPIPB2	0.0375226	0.00011181	0.970068	0.1295	0.297955	5.78476e-16	NA	12	12	12
ENSG00000204172.12	AGAP9	0.0392095	-0.0004234	0.968723	0.0235291	0.35169	4.07761e-19	NA	21	48	48
ENSG00000171421.12	MRPL36	0.0408389	0.00036178	0.967424	0.0109039	0.195813	1.1468e-09	NA	12	12	12
ENSG00000141433.12	ADCYAP1	0.0422228	0.00026092	0.966321	0.0279392	0.0856709	0.00011449	NA	62	62	62
ENSG00000110274.15	CEP164	0.0425199	0.00090131	0.966084	0.00966882	0.20541	3.07459e-10	NA	11	11	11
ENSG00000115468.11	EFHD1	0.0430066	7.45127e-06	0.965696	0.109339	0.341609	5.8376e-18	NA	35	35	35
ENSG00000115568.15	ZNF142	0.043721	0.00139452	0.965127	0.00122862	0.0741688	0.00036021	NA	16	16	16
ENSG00000140511.11	HAPLN3	0.0443735	-0.0006276	0.964607	0.00221424	0.0388864	0.0089561	NA	5	5	5
ENSG00000162819.11	BROX	0.0446108	0.0028808	0.964418	0.0162452	0.0343888	0.0158552	NA	59	59	59
ENSG00000160408.14	ST6GALNAC6	0.0450204	0.00049214	0.964091	0.00845765	0.050724	0.00319494	NA	40	40	40
ENSG00000118972.1	FGF23	0.0483186	2.31571e-05	0.961462	0.0739367	0.0293929	0.0244636	NA	116	116	116
ENSG00000279278.1	CH17-264L24.1	0.0484021	0.00158062	0.961396	0.00310583	0.0300234	0.0223203	NA	10	10	10
ENSG00000179299.16	NSUN7	0.0493438	0.00077606	0.960645	0.0186242	0.0396516	0.00814689	NA	13	13	13
ENSG00000170074.19	FAM153A	0.050521	-0.0003218	0.959707	0.0137474	0.0731628	0.00035415	NA	13	13	13
ENSG00000176681.14	LRRC37A	0.051307	0.00010611	0.959081	0.238083	0.455133	1.29251e-26	NA	43	43	43
ENSG00000104332.11	SFRP1	0.0533151	0.00026791	0.957481	0.0215285	0.131125	1.21946e-06	NA	33	33	33
ENSG00000050130.17	JKAMP	0.0551371	0.00080857	0.956029	0.0146368	0.0966269	3.36231e-05	NA	49	49	49
ENSG00000136856.17	SLC2A8	0.0572757	5.78085e-05	0.954326	0.0554895	0.331805	2.08871e-17	NA	22	22	22
ENSG00000112599.8	GUCA1B	0.0580803	0.00011533	0.953685	0.0932227	0.274726	4.07933e-14	NA	54	54	54
ENSG00000153208.16	MERTK	0.0591655	-2.35e-05	0.95282	0.029496	0.112055	9.23337e-07	NA	11	11	11
ENSG00000198160.14	MIER1	0.0597871	0.0026286	0.952325	0.00135947	0.0265896	0.0342145	NA	5	5	5
ENSG00000136457.9	CHAD	0.0599948	0.00090035	0.95216	0.00445368	0.113635	4.55655e-06	NA	5	5	5
ENSG00000164048.13	ZNF589	0.0604799	0.00027788	0.951773	0.0548041	0.305546	1.75579e-15	NA	7	7	7
ENSG00000153993.13	SEMA3D	0.0605846	0.00075686	0.95169	0.0069598	0.0596293	0.00139114	NA	11	11	11
ENSG00000138670.17	RASGEF1B	0.0608934	0.0003695	0.951444	0.013941	0.0268471	0.0337773	NA	29	29	29
ENSG00000185946.15	RNPC3	0.0642717	0.00125855	0.948754	0.00622545	0.124915	2.24786e-06	NA	14	14	14
ENSG00000154822.17	PLCL2	0.0655927	0.00056036	0.947702	0.021008	0.0645319	0.00066147	NA	45	45	45
ENSG00000182362.13	YBEY	0.0663639	0.00017944	0.947088	0.170682	0.42083	5.25929e-24	NA	34	34	34
ENSG00000133065.10	SLC41A1	0.0703673	0.00063563	0.943901	0.0100365	0.0962037	3.36398e-05	NA	13	14	14
ENSG00000099956.18	SMARCB1	0.070812	-0.0002889	0.943547	0.0129391	0.0369717	0.0125287	NA	19	19	19
ENSG00000134575.9	ACP2	0.0717558	0.00078998	0.942796	0.00776053	0.0632519	0.00075632	NA	10	10	10
ENSG00000065183.15	WDR3	0.0721028	0.00029574	0.94252	0.00720342	0.0694763	0.00041211	NA	44	44	44
ENSG00000134369.15	NAV1	0.0732217	0.00195912	0.94163	0.0147241	0.0240883	0.0441208	NA	30	30	30
ENSG00000197894.10	ADH5	0.0737616	0.00023133	0.9412	0.00202818	0.0444819	0.00622312	NA	34	34	34
ENSG00000164010.13	ERMAP	0.074304	0.00062991	0.940769	0.0201475	0.131586	1.00062e-06	NA	29	29	29
ENSG00000153012.11	LGI2	0.0749258	0.00059826	0.940274	0.0597271	0.0973935	2.58233e-05	NA	61	61	61
ENSG00000275152.4	CCL16	0.075402	0.00080494	0.939895	0.0163726	0.134239	3.27704e-07	NA	19	19	19
ENSG00000157014.10	TATDN2	0.0757581	0.00082142	0.939612	0.00583338	0.0301088	0.0225777	NA	12	12	12
ENSG00000172340.14	SUCLG2	0.07621	0.00115129	0.939252	0.00434417	0.101554	2.08384e-05	NA	8	8	8
ENSG00000161243.8	FBXO27	0.0765006	0.00037979	0.939021	0.0366761	0.19799	2.40973e-10	NA	21	21	21
ENSG00000106789.12	CORO2A	0.0781756	-0.0020915	0.937688	0.0106687	0.0529115	0.00205336	NA	25	25	25
ENSG00000103121.8	CMC2	0.0787187	0.00021771	0.937256	0.0211473	0.0761377	0.00019917	NA	67	67	67
ENSG00000144369.12	FAM171B	0.080092	0.00250759	0.936164	0.00452919	0.0363353	0.0117032	NA	5	5	5
ENSG00000188959.9	C9orf152	0.0801531	0.00024822	0.936115	0.0985262	0.353623	8.47729e-19	NA	25	25	25
ENSG00000236700.5	LINC01010	0.0816228	0.00020074	0.934947	0.0618784	0.369885	2.33217e-20	NA	24	24	24
ENSG00000170185.9	USP38	0.0870701	0.0104071	0.930616	0.00077496	0.0404304	0.00917091	NA	9	9	9
ENSG00000277462.1	ZNF670	0.0881426	0.00115461	0.929763	0.00655243	0.0632955	0.00085211	NA	8	8	8
ENSG00000170949.17	ZNF160	0.0883805	0.00041078	0.929574	0.0247957	0.115379	1.78595e-06	NA	39	39	39
ENSG00000172007.5	RAB33B	0.0890132	-0.0011076	0.929071	0.00636947	0.065765	0.00072797	NA	20	20	20
ENSG00000078369.17	GNB1	0.0892513	-0.006458	0.928882	0.00191807	0.053403	0.0023513	NA	16	16	16
ENSG00000164022.16	AIMP1	0.090901	0.00080731	0.927571	0.0098667	0.0363042	0.0121493	NA	20	20	20
ENSG00000251369.8	ZNF550	0.0918488	0.00051184	0.926818	0.0477455	0.351285	1.72221e-19	NA	11	11	11
ENSG00000162377.5	COA7	0.0922605	0.00165412	0.926491	0.0126929	0.0294178	0.0254391	NA	70	70	70
ENSG00000174456.13	C12orf76	0.0926169	0.00045107	0.926208	0.00767166	0.0991138	2.45287e-05	NA	16	16	16
ENSG00000077522.12	ACTN2	0.0937113	0.00050534	0.925338	0.0430982	0.0279214	0.0254882	NA	76	76	76
ENSG00000172380.5	GNG12	0.0938779	0.00203349	0.925206	0.00217555	0.0358478	0.0139027	NA	7	7	7
ENSG00000065054.13	SLC9A3R2	0.0955827	0.00245813	0.923852	0.0158175	0.027571	0.0300096	NA	51	51	51
ENSG00000166783.21	KIAA0430	0.0966041	-0.0035822	0.923041	0.00395867	0.0245709	0.0418906	NA	12	12	12
ENSG00000203546.7	RP11-176H8.1	0.0967188	0.00038283	0.92295	0.0758619	0.0279313	0.0277806	NA	77	77	77
ENSG00000213995.11	NAXD	0.0986796	0.00073571	0.921393	0.00631706	0.0901242	3.84072e-05	NA	10	10	10
ENSG00000140682.18	TGFB1I1	0.0988996	0.00342944	0.921218	0.00571785	0.0778048	0.00023452	NA	11	11	11
ENSG00000276073.1	RP5-1125A11.7	0.0994498	0.00072378	0.920781	0.0170174	0.0930906	5.34224e-05	NA	16	16	16
ENSG00000265758.1	LINC01900	0.0996905	0.00042514	0.92059	0.0194044	0.0298318	0.0243771	NA	31	31	31
ENSG00000112304.10	ACOT13	0.100536	0.00034169	0.919919	0.00608187	0.0695299	0.00042113	NA	58	58	58
ENSG00000256092.2	RP13-942N8.1	0.101301	0.00097137	0.919311	0.0412747	0.138962	3.88765e-07	NA	83	83	83
ENSG00000131791.7	PRKAB2	0.102446	0.00181581	0.918403	0.00342827	0.106477	1.04283e-05	NA	6	6	6
ENSG00000219438.8	FAM19A5	0.10357	0.00062761	0.91751	0.0382959	0.106679	1.17352e-05	NA	25	25	25
ENSG00000104497.13	SNX16	0.10514	0.0003814	0.916265	0.0658576	0.269329	1.36362e-13	NA	68	68	68
ENSG00000157927.16	RADIL	0.107433	0.0005428	0.914445	0.107877	0.153056	4.15824e-08	NA	66	66	66
ENSG00000134917.9	ADAMTS8	0.10854	0.00108098	0.913567	0.0254396	0.0256523	0.0359445	NA	39	39	39
ENSG00000168065.15	SLC22A11	0.108593	0.00049715	0.913525	0.0399404	0.107632	1.1576e-05	NA	27	27	27
ENSG00000034239.10	EFCAB1	0.109293	0.00202291	0.91297	0.0245861	0.155711	6.8885e-08	NA	10	10	10
ENSG00000162852.13	CNST	0.109296	0.0001349	0.912968	0.0120352	0.0495936	0.00380484	NA	29	29	29
ENSG00000248441.6	LINC01197	0.109484	0.00139215	0.912819	0.0069022	0.0586272	0.00140387	NA	17	17	17
ENSG00000131467.10	PSME3	0.110623	0.00305121	0.911915	0.00142506	0.0217431	0.048234	NA	25	25	25
ENSG00000163517.14	HDAC11	0.113887	0.00134499	0.909327	0.0089181	0.0387218	0.0101698	NA	28	28	28
ENSG00000280670.2	CCDC163	0.114516	0.00018077	0.908829	0.156783	0.520812	7.39089e-33	NA	36	36	36
ENSG00000029639.10	TFB1M	0.116802	0.00078175	0.907017	0.0151725	0.0405175	0.00729793	NA	27	27	27
ENSG00000140545.14	MFGE8	0.11919	0.00065059	0.905125	0.00950873	0.0343184	0.011619	NA	24	24	24
ENSG00000161649.12	CD300LG	0.120609	0.00144415	0.904001	0.0134923	0.0681519	0.0005685	NA	26	26	26
ENSG00000119147.9	C2orf40	0.121784	0.00163696	0.90307	0.00548622	0.0725487	0.00031094	NA	9	9	9
ENSG00000155367.15	PPM1J	0.122009	0.00049518	0.902892	0.0213428	0.0665027	0.00073667	NA	14	14	14
ENSG00000145246.13	ATP10D	0.123321	0.00276093	0.901853	0.00606322	0.062253	0.00104106	NA	82	82	82
ENSG00000100577.18	GSTZ1	0.125668	0.00089616	0.899995	0.0354051	0.271811	7.96344e-15	NA	53	53	53
ENSG00000197345.12	MRPL21	0.125868	0.0004515	0.899836	0.0180209	0.159803	5.74765e-08	NA	49	49	49
ENSG00000228106.5	RP11-452F19.3	0.12611	0.00104777	0.899645	0.0128835	0.0916719	4.22638e-05	NA	9	9	9
ENSG00000226174.6	TEX22	0.12628	0.00184548	0.89951	0.00452762	0.043391	0.00651742	NA	4	4	4
ENSG00000143498.17	TAF1A	0.126413	0.00268653	0.899405	0.00247537	0.0503806	0.00266156	NA	13	13	13
ENSG00000164615.4	CAMLG	0.128188	0.00204289	0.898	0.00354877	0.0443512	0.00540152	NA	1	1	1
ENSG00000162951.10	LRRTM1	0.134408	0.00117845	0.89308	0.00635927	0.0290208	0.0270692	NA	11	11	11
ENSG00000102837.6	OLFM4	0.135574	0.00129855	0.892158	0.02547	0.0507041	0.0023854	NA	30	30	30
ENSG00000136982.5	DSCC1	0.135796	0.00087456	0.891983	0.0238643	0.157318	2.33182e-08	NA	13	13	13
ENSG00000085377.13	PREP	0.135877	0.00025764	0.891919	0.0116418	0.0396893	0.00983647	NA	42	42	42
ENSG00000171357.5	LURAP1	0.13626	0.00035043	0.891616	0.182278	0.398117	9.51288e-22	NA	22	22	22
ENSG00000283033.1	RP11-219A15.5	0.136594	0.00034431	0.891352	0.138581	0.427144	5.97906e-24	NA	20	20	20
ENSG00000134755.14	DSC2	0.137598	0.00245335	0.890558	0.00438926	0.0268032	0.0257337	NA	12	12	12
ENSG00000173614.13	NMNAT1	0.138803	0.00099055	0.889606	0.0160115	0.0362307	0.0131708	NA	38	38	38
ENSG00000156113.22	KCNMA1	0.141462	0.00131244	0.887505	0.0125867	0.0433831	0.00688773	NA	54	54	54
ENSG00000203724.10	C1orf53	0.141906	0.00141817	0.887154	0.00954249	0.105876	4.64257e-06	NA	11	11	11
ENSG00000175581.13	MRPL48	0.143089	0.00142414	0.88622	0.0251096	0.0914704	2.64477e-05	NA	31	31	31
ENSG00000170748.6	RBMXL2	0.144857	0.00051753	0.884823	0.0497364	0.107328	1.27172e-05	NA	66	66	66
ENSG00000135778.11	NTPCR	0.145196	0.00094359	0.884556	0.0285972	0.182901	1.82538e-09	NA	4	4	4
ENSG00000048544.5	MRPS10	0.145736	0.00096299	0.88413	0.0213625	0.328208	4.35624e-17	NA	31	31	31
ENSG00000203668.2	CHML	0.145773	0.00019312	0.884101	0.0556315	0.0495418	0.00293138	NA	99	99	99
ENSG00000132109.9	TRIM21	0.146093	0.00210337	0.883848	0.00577201	0.0592702	0.00147306	NA	26	26	26
ENSG00000272463.1	RP11-532F6.3	0.146465	0.00057665	0.883554	0.0252513	0.100198	2.45911e-05	NA	12	12	12
ENSG00000169851.15	PCDH7	0.148692	0.00079666	0.881796	0.0304245	0.163934	3.01706e-08	NA	13	13	13
ENSG00000134780.9	DAGLA	0.14881	0.00305203	0.881703	0.00240697	0.050089	0.00354113	NA	4	4	4
ENSG00000116667.12	C1orf21	0.14924	0.00064558	0.881364	0.129563	0.336933	2.65141e-19	NA	72	72	72
ENSG00000136866.13	ZFP37	0.150923	0.00068103	0.880036	0.0701425	0.17732	1.96955e-09	NA	42	42	42
ENSG00000215788.9	TNFRSF25	0.153076	0.003492	0.878338	0.00244312	0.0309688	0.0216934	NA	4	4	4
ENSG00000277999.1	RP11-426C22.8	0.154117	0.00038732	0.877517	0.14945	0.508126	6.93131e-31	NA	16	16	16
ENSG00000134317.17	GRHL1	0.154736	0.00265858	0.877029	0.00330575	0.0482119	0.00415997	NA	2	2	2
ENSG00000104432.13	IL7	0.155927	0.00116996	0.876091	0.0271328	0.0391866	0.00839372	NA	78	78	78
ENSG00000144134.18	RABL2A	0.156412	-4.42e-05	0.875709	0.0312734	0.124429	2.03378e-06	NA	76	76	76
ENSG00000177565.16	TBL1XR1	0.156581	0.00199725	0.875575	0.0222945	0.0268135	0.0314142	NA	73	73	73
ENSG00000100567.12	PSMA3	0.161524	0.00407872	0.871681	0.00154702	0.0428696	0.00658121	NA	9	9	9
ENSG00000283633.1	AC005301.9	0.161713	-0.0015136	0.871532	0.0186945	0.0265368	0.0311358	NA	47	48	48
ENSG00000197050.10	ZNF420	0.162595	0.00170607	0.870838	0.00599401	0.0601781	0.00097042	NA	22	22	22
ENSG00000110047.17	EHD1	0.162809	0.00319995	0.870669	0.00239448	0.0244052	0.043091	NA	8	8	8
ENSG00000253147.5	RP11-369E15.4	0.166334	0.0004701	0.867894	0.12148	0.37028	4.89417e-20	NA	22	22	22
ENSG00000256427.1	RP11-118B22.4	0.166987	0.0021672	0.86738	0.00630817	0.0489544	0.00390921	NA	13	13	13
ENSG00000229292.1	RFPL4AL1	0.167929	0.00088192	0.866639	0.0337316	0.231608	1.24573e-11	NA	5	5	5
ENSG00000119431.9	HDHD3	0.168641	0.00156836	0.866079	0.00362031	0.039493	0.00898716	NA	17	17	17
ENSG00000160213.6	CSTB	0.168981	0.0934925	0.865812	0.00813678	0.123903	2.18949e-06	NA	20	20	20
ENSG00000145934.16	TENM2	0.169201	0.00070227	0.865638	0.188337	0.342922	7.95556e-18	NA	105	105	105
ENSG00000100395.14	L3MBTL2	0.170262	0.00167728	0.864804	0.0174468	0.156606	8.77856e-08	NA	42	42	42
ENSG00000158773.14	USF1	0.171124	0.00268234	0.864126	0.00743535	0.0281652	0.0296416	NA	30	30	30
ENSG00000100211.10	CBY1	0.171982	0.00087298	0.863452	0.0183243	0.0747877	0.00028402	NA	49	49	49
ENSG00000229896.2	RP11-456H18.2	0.176305	0.00249035	0.860054	0.00732665	0.0512271	0.00258451	NA	16	16	16
ENSG00000151320.10	AKAP6	0.177279	0.00246895	0.859289	0.00670427	0.124715	2.38398e-06	NA	12	12	12
ENSG00000140319.10	SRP14	0.177976	0.00221469	0.858742	0.0128943	0.136712	1.67155e-07	NA	37	37	37
ENSG00000141076.17	UTP4	0.180269	0.00480807	0.856941	0.00231318	0.0468405	0.00381455	NA	6	6	6
ENSG00000088833.17	NSFL1C	0.180498	0.00130418	0.856762	0.00895308	0.0275388	0.0310506	NA	33	33	33
ENSG00000136824.18	SMC2	0.180565	0.0010779	0.856709	0.0219164	0.150675	1.01869e-07	NA	48	48	48
ENSG00000133488.14	SEC14L4	0.181124	0.00171921	0.85627	0.0316797	0.0696829	0.00042085	NA	64	64	64
ENSG00000042088.13	TDP1	0.181125	0.0029685	0.856269	0.00871075	0.0664507	0.00046453	NA	15	15	15
ENSG00000267107.6	PCAT19	0.181135	0.00236009	0.856262	0.00846154	0.133202	8.26771e-07	NA	15	15	15
ENSG00000197013.9	ZNF429	0.181783	0.00225227	0.855753	0.00700725	0.0935011	4.24804e-05	NA	41	41	41
ENSG00000240972.1	MIF	0.1818	0.00036047	0.85574	0.15089	0.227912	1.76549e-12	NA	18	18	18
ENSG00000142444.6	TIMM29	0.182287	0.00313005	0.855358	0.00737357	0.0435446	0.00623354	NA	18	18	18
ENSG00000103888.16	CEMIP	0.184355	0.00163985	0.853735	0.0153336	0.0559305	0.00172028	NA	20	20	20
ENSG00000272690.5	LINC02018	0.186991	0.00303497	0.851668	0.0258973	0.0407404	0.007941	NA	18	20	20
ENSG00000107731.12	UNC5B	0.187765	0.00091697	0.851061	0.0395235	0.0266891	0.0310654	NA	55	55	55
ENSG00000253199.1	LINC02153	0.189004	0.0006082	0.850089	0.0965619	0.329202	1.79356e-17	NA	21	21	21
ENSG00000117280.12	RAB29	0.189818	0.0014721	0.849452	0.016255	0.237509	4.08865e-12	NA	11	11	11
ENSG00000228697.2	RP5-968D22.3	0.189917	0.00323395	0.849374	0.00622214	0.085497	0.00011633	NA	11	11	11
ENSG00000159714.10	ZDHHC1	0.191339	0.00066384	0.84826	0.0273166	0.0242719	0.0389022	NA	30	30	30
ENSG00000251615.3	RP11-774O3.3	0.191598	0.00100963	0.848057	0.0354548	0.187299	1.58287e-09	NA	18	18	18
ENSG00000129521.13	EGLN3	0.19183	0.00015675	0.847875	0.0310402	0.106655	1.05377e-05	NA	48	48	48
ENSG00000134545.13	KLRC1	0.192655	0.00133284	0.847229	0.0201643	0.0281633	0.0296719	NA	14	14	14
ENSG00000056736.9	IL17RB	0.193086	0.00116066	0.846891	0.0192062	0.0953906	1.92164e-05	NA	29	29	29
ENSG00000250786.1	SNHG18	0.196073	0.00062311	0.844553	0.148989	0.385822	1.14172e-20	NA	42	42	42
ENSG00000260953.1	RP11-426C22.6	0.19849	0.00060819	0.842662	0.10494	0.276382	3.42002e-15	NA	12	12	12
ENSG00000174953.13	DHX36	0.202332	0.00572788	0.839657	0.00078952	0.0245007	0.0438818	NA	25	25	25
ENSG00000171914.16	TLN2	0.203148	0.00182253	0.83902	0.0222704	0.0323101	0.0172628	NA	56	56	56
ENSG00000157379.13	DHRS1	0.20445	0.00023502	0.838001	0.00581587	0.146668	1.91906e-07	NA	39	39	39
ENSG00000230724.9	LINC01001	0.210254	0.00137704	0.833469	0.0128812	0.0361866	0.0135842	NA	5	5	5
ENSG00000160226.15	C21orf2	0.213289	0.00081325	0.831101	0.0502181	0.184224	1.07788e-09	NA	67	67	67
ENSG00000131844.15	MCCC2	0.213514	0.00497267	0.830926	0.00192675	0.0839926	7.17236e-05	NA	8	8	8
ENSG00000171119.2	NRTN	0.214711	0.00043276	0.829993	0.0112377	0.0463998	0.00528095	NA	24	24	24
ENSG00000275897.1	RP11-94C24.13	0.216003	0.003902	0.828986	0.00306346	0.0625033	0.00100095	NA	6	6	6
ENSG00000142875.19	PRKACB	0.21643	0.00307781	0.828652	0.0079464	0.12711	1.86775e-06	NA	40	40	40
ENSG00000182584.4	ACTL10	0.216665	0.00218177	0.828469	0.00842728	0.0230268	0.049229	NA	15	15	15
ENSG00000196576.14	PLXNB2	0.220843	0.00195654	0.825215	0.0136404	0.0559458	0.00175413	NA	18	18	18
ENSG00000179930.5	ZNF648	0.220919	0.00119208	0.825155	0.0183584	0.0289135	0.0283705	NA	56	56	56
ENSG00000283240.1	RP11-239A17.1	0.221533	0.00064202	0.824678	0.120805	0.245714	3.00191e-12	NA	36	36	36
ENSG00000169862.18	CTNND2	0.221535	0.00150844	0.824676	0.038213	0.0409884	0.00848594	NA	51	51	51
ENSG00000158716.8	DUSP23	0.222309	0.00392046	0.824073	0.0030671	0.0647037	0.00075724	NA	12	12	12
ENSG00000154889.16	MPPE1	0.222791	0.00154584	0.823698	0.0169296	0.169994	1.83454e-08	NA	11	11	11
ENSG00000254999.3	BRK1	0.224408	0.00672386	0.822439	0.00108491	0.0376769	0.011369	NA	10	10	10
ENSG00000160185.14	UBASH3A	0.226285	0.00111201	0.82098	0.019389	0.0815997	0.0001276	NA	26	26	26
ENSG00000227057.9	WDR46	0.228347	0.00966159	0.819376	0.00424153	0.0281587	0.0284731	NA	42	42	42
ENSG00000213471.9	TTLL13P	0.229731	0.001805	0.818301	0.0213454	0.0899971	7.54639e-05	NA	29	29	29
ENSG00000100599.15	RIN3	0.230321	0.00204367	0.817842	0.0236154	0.107296	8.37203e-06	NA	36	36	36
ENSG00000168234.12	TTC39C	0.230855	0.00334576	0.817427	0.00497728	0.0284607	0.0292037	NA	17	17	17
ENSG00000133104.12	SPG20	0.231108	0.00131095	0.817231	0.0359426	0.0920388	6.28012e-05	NA	38	38	38
ENSG00000196584.2	XRCC2	0.232811	0.00199441	0.815908	0.0143742	0.116264	3.88589e-06	NA	10	10	10
ENSG00000048540.14	LMO3	0.235469	0.00110884	0.813844	0.0486436	0.173417	3.01299e-09	NA	8	8	8
ENSG00000121690.10	DEPDC7	0.239691	0.00482098	0.81057	0.00350339	0.0668584	0.00071778	NA	7	7	7
ENSG00000205464.11	ATP6AP1L	0.2409	0.00113021	0.809632	0.0413946	0.403745	2.8065e-22	NA	24	24	24
ENSG00000143612.19	C1orf43	0.241429	0.0108781	0.809223	0.0005266	0.0334751	0.0170695	NA	11	11	11
ENSG00000154945.6	ANKRD40	0.242889	0.00078091	0.808092	0.037437	0.0388541	0.0095038	NA	61	61	61
ENSG00000171236.9	LRG1	0.242976	0.00738366	0.808024	0.00128478	0.133284	3.81337e-07	NA	2	2	2
ENSG00000174125.7	TLR1	0.243051	0.00074383	0.807966	0.0165286	0.0406464	0.00866117	NA	42	42	42
ENSG00000198000.11	NOL8	0.2434	0.00149478	0.807695	0.0156325	0.0637896	0.00100994	NA	58	58	58
ENSG00000263961.6	C1orf186	0.244971	0.0108844	0.806479	0.0004722	0.113075	4.19077e-06	NA	12	16	16
ENSG00000183628.12	DGCR6	0.245697	0.00146849	0.805917	0.0197895	0.0581489	0.00148566	NA	82	82	82
ENSG00000183230.16	CTNNA3	0.246981	0.00070021	0.804923	0.0334307	0.0374025	0.00943267	NA	162	162	162
ENSG00000116213.15	WRAP73	0.247547	0.00265514	0.804485	0.00914528	0.0907474	5.38514e-05	NA	21	21	21
ENSG00000177697.17	CD151	0.25076	0.00086937	0.802	0.0851684	0.446062	2.5957e-26	NA	29	29	29
ENSG00000105793.15	GTPBP10	0.250911	0.00471259	0.801883	0.00827307	0.0383963	0.0106607	NA	35	35	35
ENSG00000233569.1	RP11-500B12.1	0.251771	0.00141748	0.801218	0.0296778	0.0379369	0.0113391	NA	62	62	62
ENSG00000170775.2	GPR37	0.254067	0.00149764	0.799444	0.0352909	0.192074	5.23027e-10	NA	44	44	44
ENSG00000147471.11	PROSC	0.254555	0.00620809	0.799067	0.0021424	0.0270953	0.0303602	NA	24	24	24
ENSG00000108010.11	GLRX3	0.255296	0.00741509	0.798495	0.00105884	0.111886	6.78262e-06	NA	20	20	20
ENSG00000142606.15	MMEL1	0.25839	0.00095978	0.796106	0.0609519	0.241672	5.21072e-12	NA	21	21	21
ENSG00000143674.10	MAP3K21	0.258687	0.00175218	0.795877	0.010569	0.028603	0.0284066	NA	29	29	29
ENSG00000122512.14	PMS2	0.260711	0.00074006	0.794316	0.102637	0.317338	9.94901e-17	NA	39	39	39
ENSG00000187486.5	KCNJ11	0.260744	0.00360422	0.79429	0.00628357	0.0920036	3.01681e-05	NA	6	6	6
ENSG00000144161.12	ZC3H8	0.262005	0.00313974	0.793318	0.00484646	0.0389489	0.00967525	NA	16	16	16
ENSG00000182154.7	MRPL41	0.262452	0.00169134	0.792973	0.0116656	0.0974173	3.46839e-05	NA	15	15	15
ENSG00000119414.11	PPP6C	0.262871	0.00589005	0.79265	0.00329622	0.0456805	0.00526107	NA	36	36	36
ENSG00000197558.11	SSPO	0.267502	0.00132309	0.789083	0.045249	0.156555	6.67301e-08	NA	56	56	56
ENSG00000130758.7	MAP3K10	0.268201	0.00185215	0.788544	0.0200769	0.251367	1.61446e-12	NA	7	7	7
ENSG00000139055.6	ERP27	0.268223	0.00235417	0.788527	0.0302138	0.0320004	0.0145702	NA	49	49	49
ENSG00000203727.3	SAMD5	0.269686	0.00134803	0.787401	0.0259327	0.0792671	0.00013534	NA	38	38	38
ENSG00000153363.12	LINC00467	0.270063	0.00173071	0.787112	0.0144189	0.0683666	0.00061478	NA	29	29	29
ENSG00000034677.12	RNF19A	0.270768	0.00210065	0.78657	0.0298453	0.0312888	0.0207318	NA	56	56	56
ENSG00000099968.17	BCL2L13	0.272809	0.0112754	0.785	0.00059601	0.0230059	0.046153	NA	1	1	1
ENSG00000197860.9	SGTB	0.275045	0.00417339	0.783282	0.00357742	0.0370388	0.0105238	NA	3	3	3
ENSG00000013364.18	MVP	0.275948	0.00390691	0.782588	0.00849922	0.125053	1.86424e-06	NA	30	30	30
ENSG00000204130.12	RUFY2	0.276972	0.00180352	0.781801	0.00919073	0.0388771	0.0094412	NA	27	27	27
ENSG00000213221.4	DNLZ	0.279141	0.00118801	0.780137	0.0427336	0.203025	1.1061e-10	NA	9	9	9
ENSG00000198420.9	TCAF1	0.280788	0.00232464	0.778873	0.015107	0.0473734	0.0042123	NA	85	85	85
ENSG00000086666.18	ZFAND6	0.281026	0.00626551	0.778691	0.00209869	0.0246151	0.0394679	NA	7	7	7
ENSG00000101282.8	RSPO4	0.282368	0.00014615	0.777661	0.0472775	0.0592459	0.00130851	NA	65	65	65
ENSG00000120645.11	IQSEC3	0.283347	0.00159511	0.776911	0.0376627	0.120866	2.88296e-06	NA	21	21	21
ENSG00000140265.12	ZSCAN29	0.285412	0.00176098	0.775329	0.0344873	0.123473	2.59374e-06	NA	58	58	58
ENSG00000100883.11	SRP54	0.286099	0.00224298	0.774802	0.0099446	0.0543626	0.00204049	NA	81	81	81
ENSG00000154767.14	XPC	0.289056	0.00275745	0.772539	0.00965002	0.108983	7.79598e-06	NA	30	30	30
ENSG00000233393.1	AP000688.29	0.294207	0.0016449	0.7686	0.0357075	0.175309	1.16279e-08	NA	14	14	14
ENSG00000125450.10	NUP85	0.294946	0.00086434	0.768035	0.116641	0.407616	2.31814e-22	NA	13	13	13
ENSG00000172456.17	FGGY	0.297087	0.00125536	0.7664	0.0310075	0.0393102	0.00978451	NA	70	70	70
ENSG00000086619.13	ERO1B	0.298925	0.00133774	0.764997	0.0267543	0.189787	7.25459e-10	NA	41	41	41
ENSG00000134452.19	FBXO18	0.299082	0.00157261	0.764877	0.0212797	0.118963	3.11716e-06	NA	52	52	52
ENSG00000152292.16	SH2D6	0.299224	0.00066337	0.76477	0.077536	0.157137	5.35098e-08	NA	39	39	39
ENSG00000132938.19	MTUS2	0.299381	0.00119242	0.764649	0.0658531	0.196214	6.82266e-10	NA	31	31	31
ENSG00000172594.12	SMPDL3A	0.299702	0.00248897	0.764404	0.0242328	0.0503938	0.00352946	NA	77	77	77
ENSG00000231824.3	AKAIN1	0.302236	0.00170525	0.762472	0.0272468	0.167407	1.4903e-08	NA	7	7	7
ENSG00000187630.15	DHRS4L2	0.303389	0.00181175	0.761594	0.0216114	0.0971709	1.61814e-05	NA	70	70	70
ENSG00000142230.11	SAE1	0.305501	0.00362198	0.759984	0.00649958	0.118683	3.30843e-06	NA	16	16	16
ENSG00000259915.2	RP11-410E4.1	0.315377	0.0040497	0.752475	0.00551247	0.026666	0.0337109	NA	2	2	2
ENSG00000183908.5	LRRC55	0.317289	0.00472697	0.751024	0.00457991	0.0246623	0.0420411	NA	4	4	4
ENSG00000203666.12	EFCAB2	0.317612	0.00102639	0.750779	0.0611174	0.240633	4.4331e-12	NA	97	97	97
ENSG00000225489.6	RP11-390F4.3	0.320393	0.00078031	0.748671	0.171363	0.412075	2.97821e-24	NA	30	30	30
ENSG00000064545.14	TMEM161A	0.322368	0.00424619	0.747174	0.00580346	0.0494614	0.00392833	NA	13	13	13
ENSG00000197122.11	SRC	0.3231	0.00182651	0.74662	0.0234552	0.1416	3.63128e-07	NA	14	14	14
ENSG00000100243.20	CYB5R3	0.324163	0.00277446	0.745815	0.0186627	0.124283	1.78467e-06	NA	65	65	65
ENSG00000183891.5	TTC32	0.325767	0.00142528	0.7446	0.0524422	0.231766	8.89502e-12	NA	18	18	18
ENSG00000129055.12	ANAPC13	0.326047	0.00123524	0.744389	0.0639316	0.476264	1.45959e-28	NA	27	27	27
ENSG00000172728.15	FUT10	0.32642	0.00117719	0.744107	0.057861	0.204871	1.89203e-10	NA	47	47	47
ENSG00000116985.11	BMP8B	0.327728	0.00128765	0.743117	0.100516	0.0862902	9.72822e-05	NA	109	109	109
ENSG00000058729.10	RIOK2	0.328331	0.00343246	0.742661	0.00577297	0.0386086	0.00985996	NA	25	25	25
ENSG00000112137.17	PHACTR1	0.329346	0.00320994	0.741894	0.00899874	0.0282294	0.0283139	NA	40	40	40
ENSG00000121350.15	PYROXD1	0.329538	0.0009841	0.741749	0.117642	0.4696	4.90611e-27	NA	72	72	72
ENSG00000078618.21	NRDC	0.330331	0.00374532	0.74115	0.0219386	0.141035	3.51005e-07	NA	23	23	23
ENSG00000142632.16	ARHGEF19	0.331619	0.00248054	0.740177	0.118921	0.444109	4.92484e-25	NA	15	15	15
ENSG00000163993.6	S100P	0.331899	0.00325	0.739965	0.00988936	0.0566436	0.00178659	NA	15	15	15
ENSG00000104774.12	MAN2B1	0.332215	0.00504751	0.739727	0.00429772	0.0839105	8.99814e-05	NA	9	9	9
ENSG00000138134.11	STAMBPL1	0.332777	0.00807683	0.739303	0.00163906	0.0633392	0.00098498	NA	3	3	3
ENSG00000134330.18	IAH1	0.333685	0.00276366	0.738617	0.019664	0.139763	3.13151e-07	NA	57	57	57
ENSG00000163281.11	GNPDA2	0.333869	0.00120908	0.738478	0.0721607	0.242435	2.61613e-13	NA	35	35	35
ENSG00000174137.12	FAM53A	0.335829	0.00607177	0.737	0.002689	0.0730803	0.00031801	NA	1	1	1
ENSG00000060709.14	RIMBP2	0.335981	0.00117086	0.736885	0.068014	0.166599	2.63734e-08	NA	36	36	36
ENSG00000153317.14	ASAP1	0.336449	0.00714642	0.736532	0.00317422	0.0575963	0.00121054	NA	9	9	9
ENSG00000165929.12	TC2N	0.336871	0.0018918	0.736214	0.0303761	0.168023	4.37771e-09	NA	14	14	14
ENSG00000111670.14	GNPTAB	0.337066	0.00353424	0.736067	0.017322	0.0499765	0.0032289	NA	40	40	40
ENSG00000142149.8	HUNK	0.33845	0.0017232	0.735024	0.0429896	0.194147	3.19403e-10	NA	18	18	18
ENSG00000172197.10	MBOAT1	0.33848	0.0014886	0.735001	0.04602	0.184432	3.26212e-09	NA	26	26	26
ENSG00000135702.14	CHST5	0.338845	0.00654742	0.734726	0.00434159	0.0313514	0.0206688	NA	3	3	3
ENSG00000136732.14	GYPC	0.339108	0.00186681	0.734529	0.0217997	0.0359273	0.0125348	NA	81	81	81
ENSG00000075413.17	MARK3	0.34005	0.00302361	0.733819	0.00802791	0.0287539	0.0262634	NA	45	45	45
ENSG00000167555.13	ZNF528	0.341503	0.00256501	0.732725	0.0183489	0.211256	1.17826e-10	NA	7	7	7
ENSG00000160856.20	FCRL3	0.34384	0.00308325	0.730966	0.0105355	0.0833006	0.0001074	NA	30	30	30
ENSG00000110717.12	NDUFS8	0.345126	0.0117794	0.73	0.00116045	0.0852185	0.00010281	NA	1	1	1
ENSG00000153201.15	RANBP2	0.345983	0.0100375	0.729355	0.00131387	0.038155	0.0109252	NA	39	39	39
ENSG00000100321.14	SYNGR1	0.346627	0.00216518	0.728871	0.0276338	0.208969	2.30332e-10	NA	19	19	19
ENSG00000174307.6	PHLDA3	0.346755	0.00340366	0.728775	0.0152626	0.0375625	0.01158	NA	33	33	33
ENSG00000253910.2	PCDHGB2	0.347017	0.00204627	0.728579	0.0267803	0.0682433	0.00055354	NA	30	30	30
ENSG00000100324.13	TAB1	0.347773	0.00373582	0.728011	0.0147279	0.0339367	0.0158888	NA	45	45	45
ENSG00000215252.11	GOLGA8B	0.348305	0.00290631	0.727611	0.0143695	0.0565786	0.00122852	NA	22	22	22
ENSG00000197768.10	STPG3	0.348867	0.00564536	0.727189	0.00356395	0.135206	3.17744e-07	NA	5	5	5
ENSG00000237494.1	RP11-753B14.1	0.351032	0.00310108	0.725564	0.0130995	0.1272	1.17495e-06	NA	12	12	12
ENSG00000088448.14	ANKRD10	0.352282	0.00190769	0.724627	0.0211814	0.21861	2.63786e-11	NA	9	9	9
ENSG00000196369.10	SRGAP2B	0.353118	0.0142714	0.724	0.00062121	0.103976	1.422e-05	NA	1	7	7
ENSG00000274184.1	RP11-158H5.8	0.354049	0.00534912	0.723302	0.00400348	0.0384221	0.00860424	NA	11	11	11
ENSG00000144455.13	SUMF1	0.356214	0.00246982	0.72168	0.0212602	0.101448	1.57567e-05	NA	33	33	33
ENSG00000235106.9	LINC00094	0.356637	0.00285967	0.721364	0.0139894	0.0862342	7.69872e-05	NA	21	21	21
ENSG00000177409.11	SAMD9L	0.358191	0.00298471	0.7202	0.0135772	0.0263968	0.0367328	NA	79	79	79
ENSG00000185163.9	DDX51	0.358435	0.00399633	0.720018	0.00819098	0.0412534	0.00631461	NA	17	17	17
ENSG00000197568.13	HHLA3	0.360675	0.00170369	0.718342	0.0563915	0.230763	9.84952e-12	NA	47	47	47
ENSG00000125912.10	NCLN	0.361281	0.00360983	0.717889	0.0149694	0.0337188	0.0166778	NA	63	63	63
ENSG00000231106.2	LINC01436	0.362934	0.00121883	0.716654	0.0902405	0.187907	1.49603e-09	NA	66	66	66
ENSG00000148841.15	ITPRIP	0.363653	0.00398097	0.716117	0.00984095	0.0547623	0.00232906	NA	52	52	52
ENSG00000223510.6	CDRT15	0.363725	0.00095784	0.716063	0.207417	0.194212	2.8436e-10	NA	115	115	115
ENSG00000051596.9	THOC3	0.363727	0.00188974	0.716062	0.0528766	0.0803573	0.00019831	NA	50	50	50
ENSG00000115561.15	CHMP3	0.365338	0.00506773	0.714859	0.00180017	0.0500821	0.00269855	NA	20	20	20
ENSG00000267534.2	S1PR2	0.365461	0.00146359	0.714767	0.0359384	0.222521	5.21353e-11	NA	12	12	12
ENSG00000166206.14	GABRB3	0.365961	0.00274435	0.714394	0.011562	0.0247659	0.0352355	NA	31	31	31
ENSG00000165832.5	TRUB1	0.367233	0.00311789	0.713445	0.00483429	0.0362412	0.0122624	NA	16	16	16
ENSG00000129158.10	SERGEF	0.36858	0.00160906	0.712441	0.0673415	0.163029	2.52047e-08	NA	55	55	55
ENSG00000172292.14	CERS6	0.370453	0.00154969	0.711045	0.0104872	0.0833611	0.00012621	NA	29	29	29
ENSG00000172113.8	NME6	0.37269	0.0021911	0.709379	0.0263939	0.180007	3.54059e-09	NA	52	52	52
ENSG00000260645.1	RP11-250B2.5	0.373075	0.0040445	0.709093	0.00835684	0.0315974	0.0201596	NA	31	31	31
ENSG00000197362.14	ZNF786	0.373242	0.00113192	0.708969	0.092948	0.393546	1.709e-21	NA	41	41	41
ENSG00000155254.12	MARVELD1	0.374644	0.00649878	0.707926	0.00283266	0.0443307	0.00506071	NA	4	4	4
ENSG00000233081.1	RP11-440G5.2	0.375106	0.00261479	0.707581	0.0246302	0.0334892	0.0174228	NA	21	21	21
ENSG00000108231.12	LGI1	0.377714	0.00257121	0.705643	0.0249263	0.150638	1.03306e-07	NA	21	21	21
ENSG00000111725.10	PRKAB1	0.380363	0.00235856	0.703676	0.032709	0.192508	3.39725e-10	NA	2	2	2
ENSG00000140092.14	FBLN5	0.380453	0.00533321	0.703609	0.00431261	0.0404673	0.00841599	NA	28	28	28
ENSG00000104147.8	OIP5	0.380621	0.00362753	0.703485	0.0119299	0.029565	0.0249734	NA	12	12	12
ENSG00000166762.16	CATSPER2	0.380663	0.00144356	0.703454	0.0236161	0.0375365	0.0110604	NA	36	36	36
ENSG00000167280.16	ENGASE	0.382429	0.00563201	0.702143	0.0113658	0.0308654	0.0171803	NA	15	15	15
ENSG00000197008.9	ZNF138	0.38395	0.00499901	0.701015	0.00609734	0.0294555	0.0254768	NA	28	28	28
ENSG00000124593.15	RP11-298J23.10	0.384863	0.0263499	0.700339	0.00023407	0.0337492	0.0175588	NA	5	5	5
ENSG00000260778.5	RP11-304L19.13	0.387476	0.005892	0.698404	0.00935388	0.0232427	0.0478511	NA	29	29	29
ENSG00000119688.20	ABCD4	0.388277	0.00715863	0.697811	0.00288741	0.0270975	0.032221	NA	9	9	9
ENSG00000171444.17	MCC	0.388543	0.00374914	0.697614	0.0111217	0.103806	1.65184e-05	NA	16	16	16
ENSG00000110395.6	CBL	0.39113	0.00354735	0.695701	0.00731783	0.0316331	0.020276	NA	13	13	13
ENSG00000157191.19	NECAP2	0.391231	0.00231923	0.695626	0.0339788	0.0426831	0.00723655	NA	87	87	87
ENSG00000143156.13	NME7	0.392763	0.00286216	0.694495	0.0189809	0.198354	2.60676e-10	NA	43	43	43
ENSG00000166402.8	TUB	0.393748	0.00317814	0.693767	0.0155236	0.0672185	0.00063618	NA	14	14	14
ENSG00000175575.12	PAAF1	0.39386	0.00300514	0.693684	0.014225	0.117657	4.09846e-06	NA	13	13	13
ENSG00000070269.13	TMEM260	0.394421	0.00670408	0.69327	0.00343528	0.0377601	0.00991406	NA	11	11	11
ENSG00000213965.3	NUDT19	0.395991	0.00252843	0.692112	0.024774	0.168596	1.14611e-08	NA	11	11	11
ENSG00000185627.17	PSMD13	0.39851	0.00680628	0.690254	0.00466577	0.0989245	2.74531e-05	NA	20	20	20
ENSG00000221821.3	C6orf226	0.398678	0.00279093	0.690131	0.014883	0.0713855	0.00047213	NA	45	45	45
ENSG00000197147.13	LRRC8B	0.399505	0.00341471	0.689521	0.0158875	0.130863	1.23915e-06	NA	30	30	30
ENSG00000171160.17	MORN4	0.405083	0.00243528	0.685417	0.0256792	0.194451	5.03318e-10	NA	42	42	42
ENSG00000172613.7	RAD9A	0.405603	0.00329531	0.685034	0.0111032	0.085228	0.00011907	NA	21	23	23
ENSG00000120549.17	KIAA1217	0.408263	0.00271647	0.68308	0.0316604	0.0416089	0.00778321	NA	88	88	88
ENSG00000184903.9	IMMP2L	0.408767	0.00852187	0.682711	0.0022137	0.0284694	0.0230003	NA	8	8	8
ENSG00000262468.5	LINC01569	0.408779	0.00348723	0.682702	0.00785266	0.0690526	0.00039133	NA	17	17	17
ENSG00000080345.17	RIF1	0.408957	0.00503313	0.682571	0.00709745	0.0638159	0.00087814	NA	19	19	19
ENSG00000120029.12	C10orf76	0.409201	0.0038006	0.682392	0.00890884	0.0377973	0.010463	NA	43	43	43
ENSG00000241839.9	PLEKHO2	0.410627	0.00437792	0.681346	0.00840926	0.0410403	0.00839118	NA	50	50	50
ENSG00000170500.12	LONRF2	0.413778	0.00168309	0.679037	0.0135377	0.0610651	0.00108827	NA	10	10	10
ENSG00000196476.11	C20orf96	0.417203	0.0023905	0.67653	0.0195665	0.0916258	4.6697e-05	NA	56	56	56
ENSG00000272989.1	LINC02012	0.41841	0.00178111	0.675647	0.0539196	0.257505	6.20433e-13	NA	24	24	24
ENSG00000242485.5	MRPL20	0.418568	0.00648982	0.675532	0.00387572	0.0503278	0.00252664	NA	5	5	5
ENSG00000033122.18	LRRC7	0.419084	0.0049842	0.675155	0.00621918	0.0559564	0.00165295	NA	8	8	8
ENSG00000093072.15	CECR1	0.419848	0.00645003	0.674596	0.00472787	0.0959367	4.41767e-05	NA	9	9	9
ENSG00000109270.12	LAMTOR3	0.420868	0.00146005	0.673852	0.0581457	0.0354565	0.0141674	NA	165	165	165
ENSG00000236682.1	AC068282.3	0.422005	0.00090899	0.673021	0.201487	0.51873	1.48475e-31	NA	49	49	49
ENSG00000057149.15	SERPINB3	0.42238	0.00430758	0.672748	0.0116269	0.0246384	0.0418733	NA	8	8	8
ENSG00000273295.1	AP000350.5	0.423092	0.00092155	0.672228	0.174026	0.434853	3.88138e-25	NA	22	22	22
ENSG00000171509.15	RXFP1	0.423131	0.00286154	0.6722	0.0209196	0.0497544	0.00333346	NA	67	67	67
ENSG00000123892.11	RAB38	0.423194	0.00179082	0.672153	0.0591277	0.128976	1.26955e-06	NA	25	25	25
ENSG00000275395.4	FCGBP	0.423256	0.00207642	0.672108	0.0438371	0.17176	7.35515e-09	NA	48	48	48
ENSG00000163006.11	CCDC138	0.425253	0.00475521	0.670652	0.00676883	0.0437517	0.00525875	NA	13	13	13
ENSG00000170627.10	GTSF1	0.427772	0.00121687	0.668817	0.0909078	0.123611	1.8084e-06	NA	51	51	51
ENSG00000116151.13	MORN1	0.427838	0.00489783	0.668769	0.00865196	0.129635	5.4735e-07	NA	7	7	7
ENSG00000160714.9	UBE2Q1	0.428159	0.0116082	0.668535	0.00148126	0.0588573	0.00129939	NA	7	7	7
ENSG00000150627.15	WDR17	0.435204	0.00641864	0.663415	0.00437827	0.0244856	0.040925	NA	19	19	19
ENSG00000158805.11	ZNF276	0.436053	0.00702484	0.662798	0.00463888	0.035221	0.0144043	NA	22	22	22
ENSG00000057704.12	TMCC3	0.43812	0.00255174	0.661299	0.0276948	0.14274	1.05563e-07	NA	8	8	8
ENSG00000100749.7	VRK1	0.438929	0.00544749	0.660713	0.00969784	0.0592881	0.00117895	NA	27	27	27
ENSG00000162104.9	ADCY9	0.443319	0.0097951	0.657535	0.00208215	0.0428064	0.00716264	NA	10	10	10
ENSG00000124215.16	CDH26	0.444368	0.00632573	0.656777	0.00501737	0.0273485	0.0279453	NA	22	22	22
ENSG00000088766.11	CRLS1	0.445269	0.00620508	0.656126	0.00518703	0.0985423	2.73074e-05	NA	14	14	14
ENSG00000134285.10	FKBP11	0.445546	0.00307704	0.655925	0.0167733	0.220295	8.10424e-11	NA	33	33	33
ENSG00000256713.7	PGA5	0.445992	0.00651383	0.655603	0.039771	0.0244828	0.0437118	NA	36	36	36
ENSG00000205307.11	SAP25	0.448003	0.00374204	0.654151	0.054337	0.103917	1.52481e-05	NA	137	137	137
ENSG00000251049.2	RP11-685F15.1	0.448977	0.00489237	0.653448	0.00917429	0.0684036	0.00038818	NA	16	16	16
ENSG00000103248.18	MTHFSD	0.450254	0.00400672	0.652527	0.0127615	0.0523087	0.00255632	NA	11	11	11
ENSG00000009724.16	MASP2	0.450536	0.00517238	0.652324	0.00702063	0.0904363	5.93688e-05	NA	6	6	6
ENSG00000164715.5	LMTK2	0.451866	0.0006839	0.651366	0.0684936	0.0374149	0.0117524	NA	174	174	174
ENSG00000164695.4	CHMP4C	0.453461	0.00199677	0.650217	0.054298	0.378679	4.3117e-20	NA	40	40	40
ENSG00000158483.15	FAM86C1	0.454244	0.00386651	0.649653	0.0147637	0.162868	7.22438e-09	NA	9	9	9
ENSG00000164241.13	C5orf63	0.454594	0.00489649	0.649401	0.00625043	0.0312953	0.0219431	NA	26	26	26
ENSG00000124613.8	ZNF391	0.456687	0.00221118	0.647896	0.0336005	0.139202	2.28575e-07	NA	81	81	81
ENSG00000165424.6	ZCCHC24	0.461134	0.00438687	0.644703	0.0146198	0.164512	1.75997e-08	NA	6	6	6
ENSG00000109991.8	P2RX3	0.464405	0.00388422	0.642358	0.0165703	0.187983	3.12112e-09	NA	11	11	11
ENSG00000175221.14	MED16	0.465284	0.00185811	0.641728	0.0242925	0.187562	1.03446e-09	NA	11	11	11
ENSG00000270720.1	RP11-84C13.2	0.465706	0.00721582	0.641426	0.00498965	0.115776	5.83171e-06	NA	26	26	26
ENSG00000127366.5	TAS2R5	0.467372	0.00405423	0.640233	0.0132112	0.0281769	0.0275522	NA	12	14	14
ENSG00000183747.11	ACSM2A	0.46738	0.00462125	0.640228	0.0316689	0.038261	0.00963845	NA	79	79	79
ENSG00000163093.11	BBS5	0.470636	0.00648979	0.637901	0.00430179	0.0590451	0.00093803	NA	6	6	6
ENSG00000136381.12	IREB2	0.470657	0.00410163	0.637886	0.0123914	0.0264409	0.0315942	NA	50	50	50
ENSG00000106049.8	HIBADH	0.472835	0.00582422	0.636331	0.00607104	0.0671051	0.00062294	NA	39	39	39
ENSG00000119632.3	IFI27L2	0.473447	0.0056848	0.635894	0.00872559	0.0756738	0.00026935	NA	35	35	35
ENSG00000086544.2	ITPKC	0.476489	0.00608595	0.633726	0.00603391	0.0692563	0.00024444	NA	22	22	22
ENSG00000165389.6	SPTSSA	0.479825	0.00213256	0.631352	0.0409944	0.231894	1.35171e-11	NA	13	13	13
ENSG00000170846.16	AC093323.3	0.481203	0.00320083	0.630373	0.0131141	0.0495904	0.00340929	NA	28	28	28
ENSG00000143194.12	MAEL	0.482395	0.00349775	0.629525	0.0179622	0.0649187	0.00070419	NA	19	19	19
ENSG00000159450.12	TCHH	0.482458	0.00275955	0.629481	0.0385573	0.0704453	0.00032798	NA	47	47	47
ENSG00000171723.15	GPHN	0.482482	0.00306843	0.629464	0.0184491	0.055147	0.00223418	NA	29	29	29
ENSG00000187987.9	ZSCAN23	0.484427	0.00432764	0.628083	0.0434686	0.0650658	0.00070222	NA	46	46	46
ENSG00000134278.15	SPIRE1	0.485807	0.00102075	0.627104	0.182204	0.529298	2.97479e-32	NA	34	34	34
ENSG00000259820.1	AC083843.1	0.48689	0.00495769	0.626336	0.00822201	0.127459	1.37161e-06	NA	8	8	8
ENSG00000130517.13	PGPEP1	0.486915	0.0182489	0.626319	0.00079663	0.0281634	0.0295506	NA	4	4	4
ENSG00000187474.4	FPR3	0.487093	0.00930611	0.626193	0.00196046	0.0291954	0.0245783	NA	4	4	4
ENSG00000143162.7	CREG1	0.487365	0.00279737	0.626	0.038607	0.031182	0.0218709	NA	82	82	82
ENSG00000066379.14	ZNRD1	0.488122	0.00252756	0.625463	0.0212385	0.0358378	0.0138021	NA	164	164	164
ENSG00000157036.12	EXOG	0.490128	0.00350814	0.624043	0.00889067	0.0763313	0.00024338	NA	27	27	27
ENSG00000109511.11	ANXA10	0.490894	0.00231643	0.623502	0.0447578	0.2328	5.82401e-12	NA	44	44	44
ENSG00000125445.10	MRPS7	0.491076	0.00271962	0.623373	0.0375799	0.345864	2.55912e-19	NA	10	10	10
ENSG00000109193.10	SULT1E1	0.491156	0.00867727	0.623316	0.00317136	0.0833509	0.00011624	NA	31	31	31
ENSG00000120675.5	DNAJC15	0.491195	0.00115391	0.623289	0.175155	0.494015	9.17424e-30	NA	24	24	24
ENSG00000187037.8	GPR141	0.493971	0.00415034	0.621327	0.0189308	0.0713639	0.00045292	NA	38	38	38
ENSG00000231887.6	PRH1	0.49413	0.0014163	0.621215	0.121667	0.265565	2.47694e-13	NA	64	64	64
ENSG00000119720.17	NRDE2	0.496972	0.00655889	0.619209	0.00750474	0.0849289	0.00010783	NA	32	32	32
ENSG00000099991.17	CABIN1	0.500056	0.00422327	0.617036	0.0145515	0.0274175	0.032502	NA	35	36	36
ENSG00000100726.14	TELO2	0.50123	0.00288915	0.616209	0.0351212	0.32651	1.31559e-16	NA	5	5	5
ENSG00000119535.17	CSF3R	0.502288	0.00451957	0.615465	0.0132998	0.0561227	0.00179669	NA	14	14	14
ENSG00000119559.15	C19orf25	0.502575	0.0112058	0.615263	0.00276037	0.0332968	0.0178431	NA	15	15	15
ENSG00000169629.11	RGPD8	0.504583	0.00124065	0.613852	0.220152	0.440028	2.06433e-26	NA	22	22	22
ENSG00000054938.15	CHRDL2	0.507551	0.0106526	0.611768	0.00231413	0.0505722	0.00107238	NA	3	3	3
ENSG00000141622.13	RNF165	0.508461	0.00406495	0.61113	0.0224995	0.0424998	0.00674024	NA	43	43	43
ENSG00000112378.11	PERP	0.508601	0.00487393	0.611032	0.0102066	0.0908476	5.81767e-05	NA	20	20	20
ENSG00000122477.12	LRRC39	0.511923	0.00360346	0.608705	0.0315671	0.191174	6.94577e-10	NA	39	39	39
ENSG00000064419.13	TNPO3	0.512505	0.00730777	0.608298	0.00436504	0.025542	0.0388934	NA	21	21	21
ENSG00000136250.11	AOAH	0.512847	0.00338093	0.608058	0.0340444	0.112595	4.46847e-06	NA	43	43	43
ENSG00000172572.6	PDE3A	0.512923	0.0060604	0.608005	0.00659286	0.0335548	0.0167317	NA	13	13	13
ENSG00000183513.8	COA5	0.515454	0.00434861	0.606236	0.0116163	0.0458054	0.00512805	NA	47	47	47
ENSG00000263753.6	LINC00667	0.515741	0.00187605	0.606035	0.0515698	0.3424	2.58783e-19	NA	19	19	19
ENSG00000230257.2	NFE4	0.515765	0.00379085	0.606019	0.0208827	0.0342063	0.0121233	NA	27	27	27
ENSG00000113569.15	NUP155	0.518444	0.00476726	0.604149	0.0115695	0.034402	0.0165233	NA	62	62	62
ENSG00000162817.6	C1orf115	0.520168	0.00245275	0.602947	0.0539938	0.215268	4.94178e-11	NA	48	48	48
ENSG00000100147.13	CCDC134	0.521604	0.00231565	0.601946	0.0181872	0.0569118	0.00144267	NA	29	29	29
ENSG00000226067.6	LINC00623	0.523683	0.0159555	0.600499	0.0008556	0.059687	0.00134793	NA	4	7	7
ENSG00000170502.12	NUDT9	0.525544	0.0217544	0.599205	0.00057534	0.0259858	0.0378299	NA	7	7	7
ENSG00000196912.12	ANKRD36B	0.525735	0.00400118	0.599072	0.0175593	0.173238	6.22795e-09	NA	12	14	14
ENSG00000172995.16	ARPP21	0.525884	0.0016647	0.598969	0.0913396	0.139646	3.36492e-07	NA	45	45	45
ENSG00000150316.11	CWC15	0.528462	0.00463683	0.597179	0.0117796	0.165741	3.8136e-09	NA	23	23	23
ENSG00000160588.9	MPZL3	0.531241	0.00299372	0.595252	0.0294863	0.182871	4.50964e-09	NA	33	33	33
ENSG00000100580.7	TMED8	0.531269	0.00335046	0.595232	0.0414421	0.253747	4.91897e-13	NA	35	35	35
ENSG00000104731.13	KLHDC4	0.532327	0.00580864	0.594499	0.00874001	0.0298146	0.0243143	NA	12	12	12
ENSG00000005700.14	IBTK	0.533444	0.011535	0.593726	0.00214168	0.0572783	0.00146243	NA	16	16	16
ENSG00000147894.14	C9orf72	0.534642	0.00571849	0.592897	0.00643566	0.08546	0.00012265	NA	14	14	14
ENSG00000161920.9	MED11	0.536178	0.00536689	0.591836	0.00296373	0.0279183	0.0291083	NA	9	9	9
ENSG00000112996.10	MRPS30	0.537088	0.00961122	0.591207	0.00316709	0.0610698	0.0011792	NA	6	6	6
ENSG00000182752.9	PAPPA	0.537228	0.00424165	0.59111	0.0156819	0.0713145	0.00040328	NA	53	53	53
ENSG00000166788.9	SAAL1	0.538168	0.008899	0.590461	0.00446	0.040185	0.00893406	NA	17	17	17
ENSG00000136546.13	SCN7A	0.538349	0.00530677	0.590336	0.00598428	0.0425726	0.00763757	NA	14	14	14
ENSG00000205809.9	KLRC2	0.538396	0.00447015	0.590304	0.0174591	0.0376596	0.0115066	NA	18	18	18
ENSG00000282021.1	CTD-2336O2.3	0.539591	0.00167654	0.589479	0.110488	0.318567	4.11798e-17	NA	14	14	14
ENSG00000274173.1	RP4-568C11.4	0.541949	0.00298785	0.587854	0.029348	0.14413	3.13363e-07	NA	26	26	26
ENSG00000133019.11	CHRM3	0.545114	0.00202298	0.585675	0.0673641	0.0952462	4.04951e-05	NA	63	63	63
ENSG00000183287.13	CCBE1	0.546804	0.00271725	0.584513	0.00883106	0.0272635	0.0199858	NA	33	33	33
ENSG00000185689.15	C6orf201	0.549445	0.00664335	0.5827	0.00802803	0.0683441	0.00048617	NA	31	31	31
ENSG00000141437.8	SLC25A52	0.549735	0.00139519	0.582501	0.068612	0.0864388	0.00011409	NA	93	93	93
ENSG00000114648.11	KLHL18	0.550005	0.0114318	0.582316	0.00240063	0.0826364	4.57788e-05	NA	5	5	5
ENSG00000122550.17	KLHL7	0.551309	0.00291201	0.581422	0.0229772	0.064909	0.00076181	NA	42	42	42
ENSG00000113296.14	THBS4	0.551925	0.0146713	0.581	0.00132058	0.0419321	0.00756165	NA	1	1	1
ENSG00000162878.12	PKDCC	0.553078	0.0078335	0.58021	0.00530579	0.0425372	0.00666339	NA	25	25	25
ENSG00000272459.1	RP11-1277A3.3	0.553079	0.00884922	0.58021	0.00467781	0.0331198	0.0177709	NA	5	5	5
ENSG00000013288.8	MAN2B2	0.554666	0.00409915	0.579123	0.029557	0.21473	5.67761e-11	NA	41	41	41
ENSG00000227634.2	LINC01714	0.555896	0.00426586	0.578282	0.0165733	0.0689526	0.00052011	NA	30	30	30
ENSG00000121413.12	ZSCAN18	0.556969	-0.0006534	0.577549	0.0156049	0.0481457	0.00414962	NA	37	37	37
ENSG00000073169.13	SELENOO	0.559105	0.00251071	0.57609	0.0497969	0.256693	6.85646e-13	NA	48	48	48
ENSG00000171055.14	FEZ2	0.56265	0.00652241	0.573673	0.00855495	0.0326187	0.0173484	NA	15	15	15
ENSG00000165678.20	GHITM	0.563053	0.00736411	0.573399	0.00646227	0.160999	1.66191e-08	NA	41	41	41
ENSG00000228824.6	MIR4500HG	0.563122	0.00202626	0.573352	0.0774907	0.137515	2.80502e-07	NA	24	24	24
ENSG00000105251.10	SHD	0.569733	0.00784259	0.568859	0.00408316	0.0956589	4.35973e-05	NA	14	14	14
ENSG00000198015.12	MRPL42	0.570002	0.00466469	0.568676	0.0100826	0.0330109	0.0181134	NA	19	19	19
ENSG00000120519.14	SLC10A7	0.576366	0.00813617	0.564368	0.00575282	0.0365463	0.0129982	NA	24	24	24
ENSG00000226180.3	RP11-278A23.1	0.577008	0.00578987	0.563934	0.0101118	0.0326352	0.0162106	NA	12	12	12
ENSG00000226442.2	AC006037.2	0.57908	0.00233125	0.562535	0.0386971	0.10744	1.3001e-05	NA	88	88	88
ENSG00000174839.12	DENND6A	0.579873	0.0161907	0.562	0.00124335	0.0251501	0.0338389	NA	1	1	1
ENSG00000135269.17	TES	0.580047	0.00839198	0.561883	0.00491349	0.0906162	5.37481e-05	NA	14	14	14
ENSG00000188163.7	FAM166A	0.58341	0.00210376	0.559617	0.0755354	0.385868	6.37961e-21	NA	19	19	19
ENSG00000230623.4	RP11-469A15.2	0.585178	0.0166972	0.558428	0.00103964	0.0322136	0.0183098	NA	6	6	6
ENSG00000223784.1	LINP1	0.587719	0.00262934	0.556721	0.0354751	0.0736186	0.00037667	NA	44	44	44
ENSG00000242578.1	RP11-469J4.3	0.588516	0.00378757	0.556186	0.0241154	0.0843539	4.0631e-05	NA	8	8	8
ENSG00000175893.11	ZDHHC21	0.590301	0.00556479	0.554989	0.0110316	0.0747861	0.000191	NA	18	18	18
ENSG00000134193.14	REG4	0.591029	0.00565261	0.554501	0.00821739	0.0333424	0.0158283	NA	12	12	12
ENSG00000196458.10	ZNF605	0.591099	0.0141463	0.554454	0.00515513	0.0446505	0.00418835	NA	18	20	20
ENSG00000205791.3	LOH12CR2	0.592798	0.00531861	0.553316	0.0116969	0.0303819	0.0212439	NA	20	20	20
ENSG00000124749.16	COL21A1	0.593445	0.00296743	0.552883	0.0281395	0.0847	0.0001219	NA	39	39	39
ENSG00000166546.13	BEAN1	0.595137	0.00433016	0.551752	0.025148	0.0754206	0.00025747	NA	43	43	43
ENSG00000226124.6	FTCDNL1	0.597141	0.00281467	0.550413	0.0423836	0.247439	1.48161e-12	NA	24	24	24
ENSG00000152348.15	ATG10	0.597351	0.00106267	0.550273	0.217279	0.410026	2.37832e-24	NA	124	124	124
ENSG00000275066.4	SYNRG	0.597576	0.0041781	0.550123	0.0240364	0.0876586	6.14911e-05	NA	36	36	36
ENSG00000277791.4	PSMB3	0.597882	0.00856763	0.549919	0.00577159	0.0420439	0.00739819	NA	22	22	22
ENSG00000011132.11	APBA3	0.599188	0.00262143	0.549048	0.038614	0.129438	1.18035e-06	NA	43	43	43
ENSG00000198874.12	TYW1	0.600355	0.0022423	0.54827	0.0516976	0.0838741	0.00010281	NA	59	60	60
ENSG00000010278.12	CD9	0.603085	0.00904894	0.546452	0.00417288	0.0511875	0.00285658	NA	12	12	12
ENSG00000122873.11	CISD1	0.603112	0.00444997	0.546434	0.0185804	0.175101	4.7381e-09	NA	27	27	27
ENSG00000188573.7	FBLL1	0.604004	0.00116716	0.545841	0.273571	0.41305	4.96528e-23	NA	120	120	120
ENSG00000254521.6	SIGLEC12	0.605802	0.00314006	0.544647	0.0404743	0.181539	5.43193e-09	NA	25	25	25
ENSG00000161944.16	ASGR2	0.606624	0.00924551	0.5441	0.00548844	0.145091	2.8104e-07	NA	8	8	8
ENSG00000058668.14	ATP2B4	0.607048	0.0115696	0.543819	0.00304416	0.0416174	0.0057415	NA	10	10	10
ENSG00000204186.7	ZDBF2	0.607575	0.00697319	0.543469	0.0135061	0.0879745	8.19642e-05	NA	30	30	30
ENSG00000162415.6	ZSWIM5	0.610423	0.00976976	0.541582	0.00351688	0.0306524	0.0203877	NA	8	8	8
ENSG00000116670.14	MAD2L2	0.611046	0.00547747	0.541169	0.00888957	0.0585067	0.00128482	NA	25	25	25
ENSG00000224635.1	RP4-564F22.5	0.612311	0.00266626	0.540332	0.0546361	0.270907	9.80471e-14	NA	19	19	19
ENSG00000119522.16	DENND1A	0.613294	0.00292272	0.539682	0.040917	0.0709476	0.00049399	NA	67	67	67
ENSG00000237651.6	C2orf74	0.613354	0.00139133	0.539642	0.188769	0.54258	3.87993e-34	NA	37	37	37
ENSG00000197077.13	KIAA1671	0.614654	0.00461503	0.538783	0.0212379	0.0563475	0.00158234	NA	46	50	50
ENSG00000132970.12	WASF3	0.616384	0.00211206	0.537641	0.120003	0.185442	8.71522e-10	NA	71	71	71
ENSG00000216937.13	CCDC7	0.617264	0.00470725	0.537061	0.0161512	0.13904	4.94398e-07	NA	68	68	68
ENSG00000189164.14	ZNF527	0.619509	0.0103363	0.535581	0.00287922	0.0390787	0.00994095	NA	4	4	4
ENSG00000273038.2	RP11-479G22.8	0.622245	0.00261299	0.533781	0.057871	0.190473	2.06919e-09	NA	70	70	70
ENSG00000167747.13	C19orf48	0.622942	0.0146688	0.533322	0.00188299	0.0639608	0.00078632	NA	12	12	12
ENSG00000130487.5	KLHDC7B	0.622986	0.00230423	0.533294	0.0359671	0.0252869	0.0391044	NA	78	78	78
ENSG00000170260.8	ZNF212	0.623433	0.0117808	0.533	0.00292302	0.0831466	0.00012202	NA	1	1	1
ENSG00000184470.20	TXNRD2	0.623443	0.00308692	0.532993	0.0346338	0.220243	6.52735e-11	NA	65	65	65
ENSG00000137207.11	YIPF3	0.62644	0.0141063	0.531027	0.00292294	0.0662374	0.0007279	NA	16	16	16
ENSG00000046604.12	DSG2	0.62713	0.0105553	0.530574	0.00351982	0.0692411	0.00029992	NA	7	7	7
ENSG00000070367.15	EXOC5	0.62808	0.00682307	0.529951	0.0109135	0.109797	7.3967e-06	NA	38	38	38
ENSG00000015532.9	XYLT2	0.628364	0.00566952	0.529765	0.0108657	0.0277554	0.0292754	NA	24	24	24
ENSG00000137225.12	CAPN11	0.628924	0.00597989	0.529399	0.0100651	0.10789	1.06724e-05	NA	5	5	5
ENSG00000169826.7	CSGALNACT2	0.629142	0.00606264	0.529256	0.0125124	0.182345	2.53475e-09	NA	34	34	34
ENSG00000160392.13	C19orf47	0.630734	0.00639891	0.528214	0.00827879	0.0989067	3.10581e-05	NA	17	17	17
ENSG00000011523.13	CEP68	0.63367	0.00372424	0.526296	0.0262025	0.0839219	6.87354e-05	NA	37	37	37
ENSG00000138658.15	ZGRF1	0.635375	0.0024524	0.525184	0.0743417	0.139751	4.81e-07	NA	78	78	78
ENSG00000134809.8	TIMM10	0.639438	0.00213694	0.522538	0.109208	0.444597	1.19718e-25	NA	42	42	42
ENSG00000089220.4	PEBP1	0.640315	0.0231257	0.521968	0.00078429	0.0423549	0.00765777	NA	5	5	5
ENSG00000149418.10	ST14	0.643133	0.00524891	0.520138	0.0106198	0.0512951	0.00199892	NA	9	9	9
ENSG00000217702.2	RP11-287D1.4	0.64433	0.00144263	0.519362	0.160769	0.377754	1.08797e-20	NA	23	23	23
ENSG00000188001.9	TPRG1	0.646584	0.0092824	0.517901	0.0110416	0.0746179	0.00015133	NA	15	15	15
ENSG00000140859.15	KIFC3	0.646974	0.00842195	0.517649	0.00721244	0.139897	1.56036e-07	NA	13	13	13
ENSG00000133315.10	MACROD1	0.648077	0.00819122	0.516935	0.00627369	0.0387356	0.010605	NA	16	16	16
ENSG00000226816.2	AC005082.12	0.648702	0.00864913	0.516531	0.00572215	0.0400353	0.00919503	NA	4	4	4
ENSG00000101311.15	FERMT1	0.648842	0.00806795	0.51644	0.00778368	0.0606819	0.00131339	NA	13	13	13
ENSG00000102606.17	ARHGEF7	0.648857	0.00882623	0.516431	0.00651321	0.0672289	0.00058819	NA	13	13	13
ENSG00000122417.15	ODF2L	0.649871	0.0107634	0.515776	0.00442919	0.0329174	0.0172167	NA	13	13	13
ENSG00000155868.7	MED7	0.649965	0.00844677	0.515715	0.00594097	0.0536931	0.00194739	NA	5	5	5
ENSG00000019505.7	SYT13	0.654505	0.00337194	0.512786	0.0400777	0.0248778	0.0309719	NA	36	36	36
ENSG00000109670.13	FBXW7	0.655619	0.00395159	0.512069	0.02327	0.0242941	0.0428652	NA	48	48	48
ENSG00000133872.13	SARAF	0.655825	0.00557659	0.511937	0.0104891	0.0226397	0.0485738	NA	57	57	57
ENSG00000070214.15	SLC44A1	0.656615	0.0182074	0.511428	0.00266017	0.0430098	0.00663493	NA	18	18	18
ENSG00000251584.1	RP11-440I14.3	0.657233	0.00619559	0.511031	0.0118155	0.111706	2.65663e-06	NA	7	7	7
ENSG00000085265.10	FCN1	0.658605	0.00377135	0.510149	0.0295272	0.0436108	0.00595716	NA	47	47	47
ENSG00000139405.15	RITA1	0.660109	0.00448166	0.509184	0.0196992	0.177667	1.9906e-09	NA	30	30	30
ENSG00000203791.14	METTL10	0.660236	0.00275793	0.509102	0.058751	0.360356	4.21952e-19	NA	36	36	36
ENSG00000149313.10	AASDHPPT	0.660382	0.0083915	0.509009	0.00687454	0.0914855	6.01346e-05	NA	43	43	43
ENSG00000168028.13	RPSA	0.66072	0.00804448	0.508792	0.00706017	0.10674	1.37816e-05	NA	13	13	13
ENSG00000110328.5	GALNT18	0.662835	0.00310576	0.507436	0.0390051	0.0363594	0.0120603	NA	53	53	53
ENSG00000282849.1	RP11-121P12.1	0.662895	0.00791417	0.507398	0.00598181	0.0671829	0.00063055	NA	13	13	13
ENSG00000187116.13	LILRA5	0.663248	0.00757073	0.507172	0.00795909	0.0382946	0.0106255	NA	39	39	39
ENSG00000105821.14	DNAJC2	0.663461	0.0102354	0.507035	0.00397324	0.0327047	0.0177564	NA	18	18	18
ENSG00000129925.10	TMEM8A	0.665026	0.00793004	0.506034	0.00813907	0.137836	4.65252e-07	NA	15	15	15
ENSG00000163002.12	NUP35	0.665439	0.00573415	0.50577	0.0127137	0.044424	0.00593655	NA	42	42	42
ENSG00000142677.3	IL22RA1	0.665476	0.00587301	0.505746	0.0128164	0.0912314	6.29073e-05	NA	22	22	22
ENSG00000102854.15	MSLN	0.66691	0.00242919	0.50483	0.0582594	0.122236	2.66459e-06	NA	23	23	23
ENSG00000163389.10	POGLUT1	0.670249	0.00377122	0.502699	0.0283395	0.166784	2.69529e-08	NA	31	31	31
ENSG00000142494.13	SLC47A1	0.671774	0.00723329	0.501728	0.00925962	0.124439	1.24988e-06	NA	15	15	15
ENSG00000272374.1	RP3-329A5.8	0.672589	0.0098941	0.501209	0.00462995	0.0283934	0.0271001	NA	7	7	7
ENSG00000177990.11	DPY19L2	0.672816	0.00862143	0.501064	0.00615627	0.0404315	0.00903455	NA	10	10	10
ENSG00000166130.14	IKBIP	0.673737	0.00403874	0.500478	0.0239287	0.275538	2.83953e-14	NA	16	16	16
ENSG00000142856.16	ITGB3BP	0.674057	0.00152358	0.500275	0.179536	0.473368	2.37391e-27	NA	46	46	46
ENSG00000156886.11	ITGAD	0.674303	0.00246861	0.500119	0.0510615	0.157577	8.09042e-08	NA	21	21	21
ENSG00000132623.15	ANKEF1	0.675319	0.00770105	0.499473	0.00703302	0.0304889	0.0224501	NA	18	18	18
ENSG00000174007.7	CEP19	0.675929	0.00251774	0.499086	0.06722	0.140529	4.97903e-07	NA	63	63	63
ENSG00000269893.6	SNHG8	0.67637	0.00726352	0.498806	0.00693139	0.112484	5.53585e-06	NA	18	18	18
ENSG00000272279.1	RP11-157J24.2	0.676445	0.0023055	0.498758	0.104065	0.322326	1.53309e-16	NA	32	32	32
ENSG00000232104.3	RFX3-AS1	0.677608	0.00419344	0.49802	0.029684	0.0795687	0.00015256	NA	30	30	30
ENSG00000100744.14	GSKIP	0.682518	0.00645071	0.494912	0.014568	0.139503	4.2812e-07	NA	61	61	61
ENSG00000131013.3	PPIL4	0.684344	0.0094171	0.493758	0.00490163	0.0684141	0.00054593	NA	11	11	11
ENSG00000188910.7	GJB3	0.684836	0.00295543	0.493447	0.0493409	0.159385	3.41539e-08	NA	22	22	22
ENSG00000253433.1	NCRNA00250	0.685042	0.00331203	0.493317	0.0456715	0.134904	4.90103e-07	NA	100	100	100
ENSG00000175087.9	PDIK1L	0.685839	-0.0021977	0.492815	0.00352575	0.0342751	0.0144195	NA	31	31	31
ENSG00000109738.10	GLRB	0.685922	0.00440896	0.492762	0.033288	0.0256942	0.0386829	NA	29	29	29
ENSG00000181381.13	DDX60L	0.6866	0.00333751	0.492335	0.046404	0.19389	9.44068e-10	NA	38	38	38
ENSG00000113593.11	PPWD1	0.686898	0.00856957	0.492147	0.00610194	0.0681358	0.00049895	NA	19	19	19
ENSG00000128250.5	RFPL1	0.687202	0.00609129	0.491955	0.0136377	0.040077	0.00822189	NA	11	11	11
ENSG00000151746.13	BICD1	0.687479	0.00651901	0.491781	0.0142355	0.031872	0.0187558	NA	33	33	33
ENSG00000143387.12	CTSK	0.687959	0.00468915	0.491478	0.0227751	0.187759	2.05531e-09	NA	19	19	19
ENSG00000011275.18	RNF216	0.689482	0.00288943	0.49052	0.040274	0.0374493	0.0123139	NA	56	56	56
ENSG00000164823.9	OSGIN2	0.689694	0.00667395	0.490387	0.011029	0.171169	8.24806e-09	NA	37	37	37
ENSG00000197134.11	ZNF257	0.690856	0.00449372	0.489656	0.0188877	0.0333711	0.0172143	NA	14	14	14
ENSG00000150403.17	TMCO3	0.691702	0.00928956	0.489125	0.00541031	0.067031	0.00063937	NA	13	13	13
ENSG00000176055.9	MBLAC2	0.695285	0.0117058	0.486877	0.0038115	0.0997414	3.06911e-05	NA	12	12	12
ENSG00000186377.7	CYP4X1	0.700758	0.0217684	0.483454	0.00121486	0.0332847	0.0167973	NA	8	8	8
ENSG00000167723.14	TRPV3	0.703199	0.00172481	0.481932	0.156592	0.389169	5.4043e-21	NA	27	27	27
ENSG00000125630.15	POLR1B	0.704695	0.0033076	0.481	0.0533764	0.363194	4.5841e-20	NA	22	22	22
ENSG00000272347.1	RP11-43F13.4	0.706887	0.00542653	0.479637	0.0179668	0.060235	0.00072037	NA	20	20	20
ENSG00000221947.7	XKR9	0.713202	0.001282	0.475721	0.335124	0.675267	1.1404e-50	NA	43	43	43
ENSG00000117472.9	TSPAN1	0.713325	0.00843295	0.475645	0.00666527	0.0281119	0.0255156	NA	10	10	10
ENSG00000179399.14	GPC5	0.715019	0.00652691	0.474597	0.0112801	0.0835782	9.39571e-05	NA	6	6	6
ENSG00000273749.4	CYFIP1	0.715185	0.0413356	0.474495	0.00076251	0.0289812	0.0232184	NA	9	17	17
ENSG00000172301.10	COPRS	0.716734	0.00375683	0.473539	0.0336842	0.0489226	0.00418738	NA	57	57	57
ENSG00000253686.1	LINC01484	0.721212	0.00502532	0.470779	0.0246063	0.16775	2.43747e-08	NA	15	15	15
ENSG00000179889.18	PDXDC1	0.721436	0.00667021	0.470641	0.0100099	0.112211	6.36216e-06	NA	12	12	12
ENSG00000133106.14	EPSTI1	0.721495	0.00332064	0.470605	0.0523455	0.181798	4.89944e-09	NA	27	27	27
ENSG00000168056.15	LTBP3	0.723041	0.00532116	0.469655	0.0201579	0.143756	2.44328e-07	NA	15	15	15
ENSG00000214087.8	ARL16	0.725203	0.00186145	0.468327	0.11284	0.543934	6.40061e-35	NA	36	36	36
ENSG00000061918.12	GUCY1B3	0.727242	0.0166088	0.467078	0.00223106	0.0453527	0.00557508	NA	4	4	4
ENSG00000279873.2	LINC01126	0.72834	0.0108472	0.466406	0.00429933	0.0249744	0.0400894	NA	12	12	12
ENSG00000116199.11	FAM20B	0.731562	0.00658242	0.464436	0.00965004	0.0762219	0.00022286	NA	16	16	16
ENSG00000130935.9	NOL11	0.732551	0.0105238	0.463832	0.00511442	0.0369369	0.0113057	NA	10	10	10
ENSG00000163521.15	GLB1L	0.734283	0.00905974	0.462776	0.00784896	0.0245696	0.0436984	NA	14	14	14
ENSG00000272010.1	CTD-3025N20.3	0.734768	0.00406313	0.462481	0.0307437	0.197297	4.20815e-10	NA	63	63	63
ENSG00000214872.8	SMTNL1	0.73533	0.00274898	0.462139	0.0629179	0.279064	5.95776e-14	NA	27	27	27
ENSG00000125775.14	SDCBP2	0.737749	0.0055983	0.460667	0.0197667	0.128726	1.43661e-06	NA	33	33	33
ENSG00000196391.10	ZNF774	0.737849	0.00424091	0.460606	0.0287901	0.20218	3.86559e-10	NA	20	20	20
ENSG00000160439.15	RDH13	0.743049	0.00252341	0.457452	0.0898414	0.207758	7.17521e-11	NA	42	42	42
ENSG00000005156.11	LIG3	0.743914	0.00762713	0.456929	0.00926603	0.134787	5.55028e-07	NA	11	11	11
ENSG00000136875.12	PRPF4	0.744241	0.00253086	0.456731	0.0902233	0.451	9.28088e-26	NA	11	11	11
ENSG00000243725.6	TTC4	0.746116	0.00498767	0.455597	0.026978	0.187049	6.45451e-10	NA	23	23	23
ENSG00000124786.9	SLC35B3	0.747098	0.010448	0.455004	0.00523453	0.0603357	0.00135938	NA	6	6	6
ENSG00000188199.10	NUTM2B	0.748098	0.00292145	0.454401	0.154987	0.169188	1.12925e-08	NA	62	62	62
ENSG00000173890.16	GPR160	0.748823	0.00594498	0.453964	0.0168879	0.109607	1.00967e-05	NA	18	18	18
ENSG00000179750.15	APOBEC3B	0.749707	0.00548486	0.453431	0.0174724	0.0876447	9.21707e-05	NA	11	11	11
ENSG00000111860.13	CEP85L	0.749833	0.00201382	0.453355	0.101943	0.223189	3.75448e-11	NA	118	118	118
ENSG00000269190.5	FBXO17	0.755433	0.00806633	0.449989	0.00777786	0.089546	5.03358e-05	NA	25	25	25
ENSG00000172482.4	AGXT	0.75749	0.00799961	0.448757	0.00738681	0.0350078	0.0129125	NA	44	44	44
ENSG00000271119.1	CTD-2012J19.3	0.757769	0.0114446	0.448589	0.0040815	0.0624164	0.00097709	NA	2	2	2
ENSG00000179528.15	LBX2	0.758554	0.0122414	0.44812	0.00359016	0.0240188	0.0412077	NA	23	23	23
ENSG00000213424.8	KRT222	0.763634	0.016951	0.445086	0.00181618	0.0369653	0.0105288	NA	6	6	6
ENSG00000132744.7	ACY3	0.763768	0.0140899	0.445006	0.00292732	0.0262401	0.0317871	NA	7	7	7
ENSG00000153291.15	SLC25A27	0.76382	0.00726049	0.444975	0.0090985	0.128403	1.38231e-06	NA	17	17	17
ENSG00000055208.18	TAB2	0.763833	0.00297246	0.444967	0.0733399	0.25448	5.25586e-14	NA	46	46	46
ENSG00000106823.12	ECM2	0.766342	0.00541475	0.443473	0.0205932	0.202377	6.33151e-10	NA	25	25	25
ENSG00000183496.5	MEX3B	0.766916	0.0168556	0.443132	0.00190101	0.0313204	0.0185438	NA	2	2	2
ENSG00000004534.14	RBM6	0.767348	0.00397835	0.442875	0.0347932	0.212937	4.57446e-11	NA	47	47	47
ENSG00000133328.3	HRASLS2	0.767858	0.0105793	0.442572	0.0083432	0.035241	0.0115138	NA	9	9	9
ENSG00000180902.17	D2HGDH	0.769066	0.00415554	0.441854	0.0397232	0.365436	1.68413e-19	NA	12	12	12
ENSG00000133597.10	ADCK2	0.769253	0.00975921	0.441743	0.00669591	0.0818333	0.0001446	NA	8	8	8
ENSG00000100714.15	MTHFD1	0.769812	0.0331724	0.441412	0.00064317	0.0223951	0.0423273	NA	2	2	2
ENSG00000273582.1	RP11-426C22.7	0.771792	0.0018571	0.440237	0.184398	0.43757	2.44874e-24	NA	50	50	50
ENSG00000175773.12	RP11-121M22.1	0.773797	0.00420967	0.439051	0.0346565	0.139772	3.25313e-07	NA	76	76	76
ENSG00000151892.14	GFRA1	0.773898	0.0195166	0.438991	0.00137463	0.0789664	0.00018276	NA	2	2	2
ENSG00000007376.7	RPUSD1	0.776804	0.00957773	0.437274	0.00728961	0.0923218	3.32701e-05	NA	13	13	13
ENSG00000246523.7	RP11-736K20.6	0.77704	0.0064649	0.437135	0.0158952	0.0427151	0.00649555	NA	26	26	26
ENSG00000130653.15	PNPLA7	0.777224	0.00578354	0.437026	0.0129181	0.180532	1.89095e-09	NA	16	16	16
ENSG00000112294.12	ALDH5A1	0.777598	0.00407369	0.436806	0.0337561	0.251765	1.05797e-12	NA	59	59	59
ENSG00000198018.6	ENTPD7	0.778958	0.0115268	0.436004	0.00330906	0.0260964	0.0318273	NA	46	46	46
ENSG00000234509.1	AP000253.1	0.779655	0.0161306	0.435594	0.00247466	0.101912	9.72907e-06	NA	3	3	3
ENSG00000170448.11	NFXL1	0.780303	0.00422425	0.435213	0.0131819	0.0466907	0.00318815	NA	31	31	31
ENSG00000181444.12	ZNF467	0.781534	0.00497428	0.434488	0.0258343	0.0782958	0.00023702	NA	50	50	50
ENSG00000122674.11	CCZ1	0.782795	0.00141181	0.433748	0.136124	0.469412	7.35438e-29	NA	33	33	33
ENSG00000154096.13	THY1	0.786361	0.00806149	0.431656	0.0091256	0.0708746	0.00047358	NA	30	30	30
ENSG00000267313.7	KC6	0.787631	0.0126893	0.430913	0.0037716	0.0402401	0.00881258	NA	20	20	20
ENSG00000125901.5	MRPS26	0.78775	0.00592246	0.430843	0.0173914	0.126098	2.03925e-06	NA	25	25	25
ENSG00000168702.17	LRP1B	0.788256	0.00263818	0.430547	0.0900864	0.313209	4.51251e-16	NA	16	16	16
ENSG00000235142.7	RP1-60O19.1	0.788873	0.0016474	0.430186	0.237667	0.505975	2.97873e-30	NA	62	62	62
ENSG00000163832.15	ELP6	0.788996	0.0101112	0.430114	0.00619606	0.0634029	0.00060139	NA	27	27	27
ENSG00000131507.10	NDFIP1	0.791688	0.011503	0.428542	0.0046979	0.133029	9.49189e-07	NA	26	26	26
ENSG00000172116.21	CD8B	0.792896	0.0837221	0.427838	0.0125455	0.0427276	0.00671713	NA	14	14	14
ENSG00000182957.15	SPATA13	0.794051	0.00326293	0.427166	0.0690108	0.0347207	0.0139567	NA	191	191	191
ENSG00000154001.13	PPP2R5E	0.794456	0.010517	0.42693	0.011991	0.0883306	6.08697e-05	NA	46	46	46
ENSG00000204516.9	MICB	0.796594	0.00273577	0.425687	0.152741	0.386099	7.45734e-21	NA	90	90	90
ENSG00000235109.7	ZSCAN31	0.798776	0.00699571	0.424421	0.0208442	0.0343051	0.0164122	NA	12	12	12
ENSG00000166823.5	MESP1	0.79908	0.0175681	0.424244	0.00198864	0.0353237	0.0138502	NA	8	8	8
ENSG00000185168.5	LINC00482	0.799199	0.00554395	0.424175	0.0274207	0.0687309	0.00061328	NA	44	44	44
ENSG00000146842.16	TMEM209	0.80226	0.00635875	0.422403	0.0127187	0.0555889	0.00172844	NA	39	39	39
ENSG00000130023.15	ERMARD	0.804484	0.0260744	0.421118	0.00131773	0.0276853	0.0314571	NA	18	18	18
ENSG00000095917.13	TPSD1	0.80537	0.00229383	0.420606	0.12938	0.355142	1.6881e-18	NA	5	5	5
ENSG00000149573.8	MPZL2	0.805437	0.0089087	0.420567	0.00749323	0.12361	1.601e-06	NA	7	7	7
ENSG00000126870.15	WDR60	0.808569	0.00288726	0.418763	0.0664314	0.198279	5.26e-10	NA	39	39	39
ENSG00000135185.11	TMEM243	0.809079	0.0190767	0.418469	0.00431706	0.0525114	0.00296068	NA	6	6	6
ENSG00000197548.12	ATG7	0.809879	0.0144459	0.41801	0.00286437	0.0308988	0.0234827	NA	15	15	15
ENSG00000236078.1	LINC01447	0.810856	0.00399801	0.417448	0.0442037	0.239545	2.26879e-13	NA	16	16	16
ENSG00000197372.9	ZNF675	0.810999	0.00231396	0.417366	0.159356	0.200504	6.9809e-10	NA	89	89	89
ENSG00000168724.14	DNAJC21	0.811842	0.0100779	0.416882	0.00653057	0.0505057	0.00292799	NA	19	19	19
ENSG00000041357.15	PSMA4	0.813275	0.0217688	0.416061	0.00132731	0.0294668	0.0247864	NA	25	25	25
ENSG00000144395.17	CCDC150	0.814169	0.0142193	0.415548	0.00257018	0.059635	0.00116326	NA	57	57	57
ENSG00000141543.9	EIF4A3	0.814243	0.0243827	0.415506	0.00099922	0.0679314	0.00063641	NA	9	9	9
ENSG00000189339.11	SLC35E2B	0.814802	0.0139887	0.415185	0.0967261	0.0866654	9.02415e-05	NA	72	72	72
ENSG00000139354.10	GAS2L3	0.815202	0.00505935	0.414957	0.0260118	0.129988	3.0079e-07	NA	25	25	25
ENSG00000120254.15	MTHFD1L	0.817278	0.00876089	0.41377	0.00856642	0.0242789	0.0447501	NA	46	46	46
ENSG00000167759.12	KLK13	0.817438	0.007169	0.413678	0.0142213	0.0587753	0.00081363	NA	11	11	11
ENSG00000116698.21	SMG7	0.817512	0.0105902	0.413636	0.00665942	0.0541442	0.0023882	NA	10	10	10
ENSG00000198553.8	KCNRG	0.818235	0.0030342	0.413223	0.0782627	0.0722241	0.00039117	NA	63	63	63
ENSG00000087299.11	L2HGDH	0.821868	0.0144744	0.411152	0.00314359	0.0496786	0.00250811	NA	33	33	33
ENSG00000176783.14	RUFY1	0.822764	0.00439101	0.410642	0.0424175	0.155377	3.46623e-08	NA	45	45	45
ENSG00000145949.9	MYLK4	0.823797	0.00432487	0.410055	0.0499827	0.158629	3.51497e-08	NA	32	32	32
ENSG00000105656.12	ELL	0.824004	0.0083315	0.409937	0.00884857	0.104452	1.15098e-05	NA	19	19	19
ENSG00000270972.1	RP11-326C3.15	0.824044	0.00440235	0.409914	0.0327773	0.135014	5.46299e-07	NA	8	8	8
ENSG00000253428.1	LINC01942	0.824177	0.00309459	0.409839	0.0718578	0.175643	1.16599e-08	NA	66	66	66
ENSG00000266256.1	LINC00683	0.82531	0.00514117	0.409196	0.0290179	0.0277603	0.0306946	NA	54	54	54
ENSG00000166405.14	RIC3	0.826776	0.00368985	0.408364	0.0539107	0.184057	1.21383e-09	NA	24	24	24
ENSG00000168803.14	ADAL	0.828028	0.00442814	0.407655	0.0392485	0.210352	1.48036e-10	NA	12	12	12
ENSG00000186088.15	GSAP	0.828805	0.00286138	0.407215	0.097183	0.441091	3.36033e-26	NA	49	49	49
ENSG00000197535.14	MYO5A	0.829251	0.0123906	0.406963	0.00469043	0.0268986	0.0308668	NA	6	6	6
ENSG00000284237.1	RP11-328D5.4	0.832365	0.00492015	0.405203	0.0357306	0.0852648	0.00011279	NA	42	42	42
ENSG00000163600.12	ICOS	0.833391	0.0167305	0.404624	0.00373193	0.038895	0.00866848	NA	6	6	6
ENSG00000165806.19	CASP7	0.833562	0.00230108	0.404528	0.102294	0.388452	1.03913e-20	NA	55	55	55
ENSG00000172795.15	DCP2	0.834794	0.00409284	0.403834	0.0460222	0.136478	6.87357e-07	NA	80	80	80
ENSG00000127463.13	EMC1	0.835882	0.00684587	0.403221	0.0136381	0.105271	1.62922e-05	NA	34	34	34
ENSG00000160194.17	NDUFV3	0.837595	0.00269305	0.402258	0.0746267	0.276187	5.16365e-14	NA	36	36	36
ENSG00000213214.4	ARHGEF35	0.839044	0.00218828	0.401445	0.135697	0.450389	2.9972e-25	NA	47	47	47
ENSG00000177951.17	BET1L	0.839951	0.0176937	0.400936	0.00189182	0.0308253	0.0229878	NA	4	4	4
ENSG00000260693.1	AC026150.8	0.843216	0.00347775	0.399108	0.0488143	0.117157	2.81517e-06	NA	50	50	50
ENSG00000157303.10	SUSD3	0.843232	0.00896746	0.399099	0.0084848	0.090454	4.82301e-05	NA	14	14	14
ENSG00000170113.15	NIPA1	0.846096	0.046632	0.397499	0.00715311	0.229317	1.07819e-11	NA	29	53	53
ENSG00000137968.16	SLC44A5	0.846472	0.00204339	0.397289	0.137114	0.312249	2.07611e-16	NA	48	48	48
ENSG00000092200.12	RPGRIP1	0.848156	0.00304611	0.396351	0.0719544	0.199697	1.20807e-10	NA	25	25	25
ENSG00000204792.2	LINC01291	0.849108	0.00172489	0.395821	0.259707	0.519531	7.82857e-32	NA	40	40	40
ENSG00000160539.4	PLPP7	0.851803	0.00687908	0.394323	0.0183308	0.0313286	0.0159593	NA	18	18	18
ENSG00000198677.10	TTC37	0.854948	0.0138497	0.39258	0.0050491	0.131663	1.08282e-06	NA	10	10	10
ENSG00000159403.15	C1R	0.856175	0.0101257	0.391901	0.0081073	0.08033	0.00018218	NA	25	25	25
ENSG00000153902.13	LGI4	0.857016	0.0106899	0.391436	0.0073657	0.10206	2.06982e-05	NA	28	28	28
ENSG00000256576.2	RP13-977J11.2	0.857425	0.00335413	0.39121	0.0717928	0.174067	1.19198e-08	NA	16	18	18
ENSG00000172638.12	EFEMP2	0.857786	0.0107384	0.391011	0.00584205	0.0844216	0.00012595	NA	10	10	10
ENSG00000188690.12	UROS	0.858179	0.00331208	0.390794	0.0646797	0.370686	1.45551e-19	NA	72	72	72
ENSG00000196209.12	SIRPB2	0.859138	0.00464404	0.390264	0.0326371	0.221662	2.36412e-11	NA	36	36	36
ENSG00000160182.2	TFF1	0.859356	0.00633503	0.390144	0.0174597	0.0466655	0.004311	NA	20	20	20
ENSG00000100991.11	TRPC4AP	0.86192	0.00733799	0.388732	0.011001	0.0442887	0.00477621	NA	33	33	33
ENSG00000255328.1	RP11-326C3.12	0.862119	0.00384382	0.388622	0.0479344	0.236712	8.53178e-12	NA	10	10	10
ENSG00000135972.8	MRPS9	0.865355	0.0160053	0.386844	0.00254372	0.0404073	0.00561189	NA	44	44	44
ENSG00000144895.11	EIF2A	0.869699	0.013298	0.384465	0.00387688	0.0501746	0.00249854	NA	25	25	25
ENSG00000090382.6	LYZ	0.871239	0.00688851	0.383624	0.0167029	0.0888068	5.53657e-05	NA	9	9	9
ENSG00000066813.14	ACSM2B	0.87324	0.00852878	0.382532	0.0116851	0.0351852	0.0133622	NA	47	47	47
ENSG00000204536.13	CCHCR1	0.87353	0.00363243	0.382374	0.0587228	0.304263	1.49401e-15	NA	61	61	61
ENSG00000130957.4	FBP2	0.874099	0.00395185	0.382064	0.0549736	0.144409	2.22526e-07	NA	17	17	17
ENSG00000176102.11	CSTF3	0.875158	0.00622953	0.381488	0.0236002	0.0682504	0.00060894	NA	22	24	24
ENSG00000115425.13	PECR	0.875269	0.0175409	0.381427	0.00299674	0.0439757	0.00580943	NA	18	18	18
ENSG00000119782.13	FKBP1B	0.875288	0.00667509	0.381417	0.0169712	0.0648967	0.00070172	NA	37	37	37
ENSG00000089335.20	ZNF302	0.876126	0.00729908	0.380961	0.0188722	0.311512	3.32616e-16	NA	21	21	21
ENSG00000250508.1	RP11-757G1.6	0.877242	0.00260638	0.380355	0.101308	0.293047	1.94603e-15	NA	36	36	36
ENSG00000273136.6	NBPF26	0.883722	0.00817377	0.376846	0.0112855	0.578984	2.22395e-38	NA	34	38	38
ENSG00000243708.10	PLA2G4B	0.884062	0.00990288	0.376663	0.00694254	0.0942543	2.36345e-05	NA	32	32	32
ENSG00000151773.12	CCDC122	0.88719	0.00352619	0.374977	0.0628812	0.183628	1.88158e-09	NA	50	50	50
ENSG00000271303.1	SRXN1	0.888554	0.0212895	0.374243	0.00181516	0.0232986	0.04737	NA	15	15	15
ENSG00000254685.6	FPGT	0.889103	0.0059469	0.373948	0.0193985	0.165628	2.69069e-08	NA	43	43	43
ENSG00000185989.10	RASA3	0.889404	0.00526517	0.373786	0.0340768	0.152909	1.15746e-07	NA	18	18	18
ENSG00000120370.12	GORAB	0.891009	0.00630072	0.372924	0.0248978	0.0891204	7.0739e-05	NA	51	51	51
ENSG00000184254.16	ALDH1A3	0.892615	0.00359712	0.372063	0.0652272	0.112808	5.77532e-06	NA	45	45	45
ENSG00000154719.13	MRPL39	0.893941	0.0193722	0.371354	0.00213372	0.0465308	0.00404385	NA	12	12	12
ENSG00000126262.4	FFAR2	0.896565	0.0167311	0.369951	0.00256676	0.0354959	0.0138283	NA	2	2	2
ENSG00000143190.21	POU2F1	0.90115	0.00583953	0.367509	0.0182189	0.0327164	0.0170549	NA	39	39	39
ENSG00000112290.12	WASF1	0.902794	0.0196152	0.366635	0.00256672	0.0299219	0.0261333	NA	25	25	25
ENSG00000126231.13	PROZ	0.903726	0.00275832	0.366141	0.128637	0.441267	1.05106e-24	NA	79	79	79
ENSG00000140832.9	MARVELD3	0.906479	0.00983914	0.364682	0.00903605	0.1152	4.64434e-06	NA	11	11	11
ENSG00000120327.6	PCDHB14	0.906562	0.0123849	0.364638	0.00530075	0.0289293	0.0260885	NA	7	7	7
ENSG00000174945.13	AMZ1	0.906905	0.00637322	0.364457	0.0191231	0.0800087	0.00012179	NA	22	22	22
ENSG00000168421.12	RHOH	0.909886	0.00625666	0.362882	0.0147903	0.06292	0.00092251	NA	32	32	32
ENSG00000272338.2	RP11-722E23.2	0.912056	0.010018	0.361739	0.00761497	0.0470236	0.00450512	NA	24	24	24
ENSG00000120662.15	MTRF1	0.912537	0.0108197	0.361486	0.00729191	0.0349019	0.01477	NA	29	29	29
ENSG00000184381.18	PLA2G6	0.913226	0.00628886	0.361124	0.0226558	0.233381	4.26792e-12	NA	23	23	23
ENSG00000213676.10	ATF6B	0.913637	0.00723731	0.360907	0.0154202	0.243478	3.96555e-12	NA	13	13	13
ENSG00000177688.6	SUMO4	0.91454	0.00734258	0.360433	0.020175	0.0601793	0.00120315	NA	52	52	52
ENSG00000115339.13	GALNT3	0.915141	0.00655749	0.360118	0.0217455	0.10362	1.72603e-05	NA	24	24	24
ENSG00000182054.9	IDH2	0.915231	0.0146409	0.36007	0.00424528	0.127127	1.48805e-06	NA	8	8	8
ENSG00000265241.6	RBM8A	0.915365	0.0117919	0.36	0.00601751	0.0943276	2.93044e-05	NA	1	7	7
ENSG00000260201.2	RP11-143N13.2	0.9161	0.00552325	0.359615	0.0345885	0.0965605	9.81069e-06	NA	17	17	17
ENSG00000073050.11	XRCC1	0.917155	0.00622418	0.359061	0.0222735	0.121754	3.06277e-06	NA	38	38	38
ENSG00000116198.12	CEP104	0.917465	0.00464076	0.358899	0.0360212	0.323656	1.38712e-16	NA	22	22	22
ENSG00000163239.12	TDRD10	0.920531	0.0057178	0.357296	0.0318611	0.166898	5.61432e-09	NA	30	30	30
ENSG00000259108.2	LINC01595	0.924129	0.00225932	0.355419	0.180526	0.629444	6.81541e-46	NA	9	9	9
ENSG00000130309.10	COLGALT1	0.924352	0.0103138	0.355303	0.0125766	0.150338	1.1573e-07	NA	23	23	23
ENSG00000134744.13	ZCCHC11	0.926227	0.00654304	0.354328	0.0252514	0.0951164	2.74061e-05	NA	76	76	76
ENSG00000271324.1	RP11-10C24.2	0.933535	0.00740511	0.350544	0.0135842	0.0849914	8.9826e-05	NA	18	18	18
ENSG00000249476.1	CTD-2587M2.1	0.934601	0.0102765	0.349994	0.00776089	0.108343	8.19152e-06	NA	21	21	21
ENSG00000136169.16	SETDB2	0.93541	0.00949052	0.349577	0.00989348	0.0972438	3.28466e-05	NA	25	25	25
ENSG00000165868.13	HSPA12A	0.935624	0.00954269	0.349467	0.00969784	0.0300205	0.0256253	NA	29	29	29
ENSG00000114126.17	TFDP2	0.93697	0.0195476	0.348774	0.00255953	0.0506532	0.00274713	NA	8	8	8
ENSG00000231437.3	LINC01750	0.938246	0.00489597	0.348118	0.0341857	0.148374	6.79179e-08	NA	6	6	6
ENSG00000131165.14	CHMP1A	0.938526	0.0207173	0.347974	0.00212869	0.0359843	0.0127428	NA	3	3	3
ENSG00000183186.7	C2CD4C	0.940146	0.00467114	0.347143	0.0455633	0.132176	1.04654e-06	NA	17	17	17
ENSG00000119673.14	ACOT2	0.940332	0.00655856	0.347047	0.0416448	0.2707	7.16217e-14	NA	40	40	40
ENSG00000251637.6	RP11-119D9.1	0.940852	0.0162534	0.346781	0.0038846	0.0853668	9.06281e-05	NA	11	11	11
ENSG00000173272.15	MZT2A	0.941698	0.00258442	0.346348	0.0988576	0.375267	5.58653e-20	NA	62	62	62
ENSG00000085741.12	WNT11	0.943038	0.0116293	0.345661	0.00579947	0.0803006	0.00018158	NA	4	4	4
ENSG00000118785.13	SPP1	0.943648	0.00542787	0.34535	0.0264173	0.150399	4.50573e-08	NA	44	44	44
ENSG00000183323.12	CCDC125	0.945136	0.00898842	0.344589	0.0106266	0.0640268	0.00095571	NA	13	13	13
ENSG00000277782.1	RP11-775C24.5	0.945228	0.004914	0.344542	0.0417891	0.198851	7.91744e-10	NA	6	6	6
ENSG00000095383.19	TBC1D2	0.947172	0.00507476	0.343551	0.0336624	0.14569	2.687e-07	NA	40	40	40
ENSG00000164366.3	CCDC127	0.949746	0.00610393	0.342241	0.0268228	0.0394848	0.00966575	NA	28	28	28
ENSG00000197816.13	CCDC180	0.950181	0.00418918	0.34202	0.010375	0.0715242	0.00033901	NA	27	27	27
ENSG00000152217.16	SETBP1	0.952806	0.00652775	0.340688	0.0255727	0.0635047	0.00086808	NA	95	95	95
ENSG00000131386.17	GALNT15	0.955197	0.00478731	0.339478	0.039504	0.106192	1.4154e-05	NA	43	43	43
ENSG00000122678.16	POLM	0.95546	0.00511978	0.339345	0.0297375	0.283154	2.37913e-15	NA	27	27	27
ENSG00000081791.8	KIAA0141	0.956079	0.00589133	0.339032	0.0256411	0.0636207	0.00078045	NA	41	41	41
ENSG00000130489.14	SCO2	0.958443	0.00624287	0.33784	0.021794	0.10539	1.05885e-05	NA	18	18	18
ENSG00000197415.11	VEPH1	0.958857	0.00963153	0.337631	0.00851546	0.0634929	0.00094016	NA	19	19	19
ENSG00000143971.7	ETAA1	0.959495	0.00996407	0.337309	0.0107638	0.0230555	0.0451631	NA	29	29	29
ENSG00000151208.16	DLG5	0.961328	0.00280622	0.336387	0.124468	0.451205	7.04186e-26	NA	28	28	28
ENSG00000196743.8	GM2A	0.962901	0.0215078	0.335597	0.00175007	0.0340791	0.0172113	NA	2	2	2
ENSG00000163412.12	EIF4E3	0.963087	0.00449545	0.335504	0.0448186	0.0324678	0.0180112	NA	57	57	57
ENSG00000187595.15	ZNF385C	0.96353	0.0104886	0.335281	0.00640908	0.0399273	0.00894209	NA	31	31	31
ENSG00000120063.9	GNA13	0.964984	0.00963745	0.334553	0.0102086	0.0240429	0.0420017	NA	78	78	78
ENSG00000237357.2	RP11-475I24.3	0.966088	0.0998436	0.334	0.0075847	0.0383933	0.0101437	NA	1	5	5
ENSG00000276128.1	RP11-459O16.8	0.966088	0.10157	0.334	0.00732904	0.469379	2.49108e-27	NA	1	4	4
ENSG00000155957.17	TMBIM4	0.967175	0.0032817	0.333457	0.0828154	0.418687	8.61165e-23	NA	40	40	40
ENSG00000166246.13	C16orf71	0.968429	0.00792853	0.33283	0.0159037	0.0280234	0.0290969	NA	48	48	48
ENSG00000065621.14	GSTO2	0.968714	0.00385079	0.332688	0.0522041	0.134923	5.93598e-07	NA	47	47	47
ENSG00000242616.3	GNG10	0.970237	0.00402994	0.331928	0.0528826	0.327348	5.70744e-17	NA	28	28	28
ENSG00000116857.16	TMEM9	0.971158	0.00473944	0.331469	0.0454415	0.110377	8.48244e-06	NA	55	55	55
ENSG00000152253.8	SPC25	0.971549	0.00981838	0.331275	0.00904526	0.0523112	0.00218136	NA	15	15	15
ENSG00000024862.17	CCDC28A	0.973262	0.0144559	0.330423	0.00555778	0.0352461	0.0145162	NA	14	14	14
ENSG00000104450.12	SPAG1	0.973769	0.0135194	0.330171	0.00590566	0.0467678	0.00431677	NA	23	23	23
ENSG00000159674.11	SPON2	0.975563	0.0143372	0.329281	0.00570919	0.0287736	0.0255394	NA	9	9	9
ENSG00000164930.11	FZD6	0.97684	0.010486	0.328648	0.00860419	0.0983832	2.48809e-05	NA	5	5	5
ENSG00000069974.15	RAB27A	0.977173	0.00909047	0.328484	0.00976156	0.175812	5.7513e-09	NA	56	56	56
ENSG00000198624.12	CCDC69	0.97728	0.018199	0.32843	0.00318214	0.0304735	0.020712	NA	8	8	8
ENSG00000078140.13	UBE2K	0.978881	0.00899689	0.327639	0.0115047	0.137888	4.56662e-07	NA	21	21	21
ENSG00000141562.17	NARF	0.980649	0.00863596	0.326766	0.0147639	0.170602	1.46416e-08	NA	21	21	21
ENSG00000146909.7	NOM1	0.98386	0.0160795	0.325184	0.00387959	0.0607921	0.00118105	NA	5	5	5
ENSG00000077238.13	IL4R	0.98387	0.00898242	0.325179	0.0115689	0.194141	7.6712e-10	NA	19	19	19
ENSG00000161265.14	U2AF1L4	0.992193	0.00254263	0.321103	0.11158	0.567452	1.08247e-36	NA	19	19	19
ENSG00000144357.16	UBR3	0.994222	0.0111356	0.320115	0.00661783	0.0313228	0.0202036	NA	34	34	34
ENSG00000166391.14	MOGAT2	0.996049	0.00939042	0.319226	0.0105169	0.193078	6.10124e-10	NA	12	12	12
ENSG00000276524.1	RP11-323F24.3	0.997737	0.00277144	0.318407	0.130162	0.0232607	0.0496418	NA	121	121	121
ENSG00000100348.9	TXN2	0.998964	0.0203146	0.317812	0.00267793	0.0421198	0.00666087	NA	6	6	6
ENSG00000075292.18	ZNF638	0.999084	0.0308804	0.317754	0.00129495	0.0575536	0.00154946	NA	2	2	2
ENSG00000174996.11	KLC2	0.999725	0.0163222	0.317444	0.00445514	0.0512987	0.00205894	NA	19	19	19
ENSG00000172469.15	MANEA	1.00033	0.00810849	0.317152	0.0177101	0.0769231	0.00027665	NA	57	57	57
ENSG00000244693.1	CTAGE8	1.00039	0.00251585	0.317124	0.207314	0.0657776	0.00065489	NA	100	100	100
ENSG00000162620.15	LRRIQ3	1.00077	0.00330205	0.316938	0.0866857	0.220004	6.84157e-11	NA	45	45	45
ENSG00000183291.15	SELENOF	1.0012	0.0220889	0.31673	0.00180265	0.0877541	8.43814e-05	NA	26	26	26
ENSG00000156172.5	C8orf37	1.00156	0.00801572	0.316557	0.0203361	0.146581	9.07767e-08	NA	5	5	5
ENSG00000275223.1	RP1-63M2.7	1.00218	0.00594994	0.316256	0.0187217	0.0252026	0.036363	NA	16	16	16
ENSG00000144026.11	ZNF514	1.00277	0.00307365	0.315971	0.106527	0.407312	1.60929e-22	NA	33	33	33
ENSG00000089063.14	TMEM230	1.0029	0.0189372	0.315911	0.00287629	0.048044	0.00410908	NA	36	36	36
ENSG00000169727.12	GPS1	1.00614	0.00376315	0.314348	0.0353753	0.0673283	0.0006143	NA	91	91	91
ENSG00000143631.10	FLG	1.00795	0.00477196	0.313479	0.0666805	0.0835453	0.00013973	NA	57	57	57
ENSG00000134250.19	NOTCH2	1.01033	0.00850886	0.312339	0.0165795	0.130263	5.8282e-07	NA	53	53	53
ENSG00000144649.8	FAM198A	1.01054	0.00322761	0.312234	0.0997451	0.354214	1.58717e-19	NA	36	36	36
ENSG00000126005.16	MMP24-AS1	1.01253	0.00544342	0.311284	0.0325956	0.266029	2.01459e-13	NA	41	41	41
ENSG00000148690.11	FRA10AC1	1.01315	0.00859373	0.310988	0.0109479	0.071634	0.00045606	NA	35	35	35
ENSG00000164638.10	SLC29A4	1.0145	0.00418521	0.310342	0.0560624	0.203082	1.51856e-10	NA	17	17	17
ENSG00000129450.8	SIGLEC9	1.01611	0.00892066	0.309575	0.011851	0.0311497	0.0206922	NA	44	44	44
ENSG00000166750.9	SLFN5	1.01991	0.00329452	0.307772	0.0915655	0.382232	6.20704e-21	NA	34	34	34
ENSG00000215251.3	FASTKD5	1.02171	0.0158871	0.306918	0.00442697	0.0342054	0.0149252	NA	21	21	21
ENSG00000119509.12	INVS	1.02632	0.00449573	0.30474	0.0357231	0.179412	1.24103e-09	NA	60	60	60
ENSG00000135315.11	CEP162	1.02805	0.00643628	0.303926	0.0225784	0.0435297	0.00608022	NA	58	58	58
ENSG00000124406.16	ATP8A1	1.02827	0.0085633	0.303825	0.0138516	0.0728734	0.00036212	NA	43	43	43
ENSG00000110713.15	NUP98	1.02974	0.0128508	0.303133	0.0062163	0.118484	4.26646e-06	NA	14	14	14
ENSG00000106484.14	MEST	1.03014	0.00729589	0.302946	0.0184821	0.06633	0.0006628	NA	27	27	27
ENSG00000242516.1	LINC00960	1.03053	0.00829112	0.302762	0.100728	0.323459	1.45851e-16	NA	52	56	56
ENSG00000259582.3	RP11-461F11.3	1.03053	0.0131712	0.30276	0.00589149	0.086393	0.00010047	NA	7	7	7
ENSG00000162961.13	DPY30	1.0317	0.00914978	0.302212	0.0121468	0.0397512	0.00753794	NA	59	59	59
ENSG00000198467.13	TPM2	1.03182	0.00611795	0.302156	0.0311831	0.141757	3.66846e-07	NA	33	33	33
ENSG00000148483.8	TMEM236	1.03245	0.00663271	0.301861	0.0259875	0.0989262	2.1116e-05	NA	20	20	20
ENSG00000166394.14	CYB5R2	1.03253	0.00613115	0.301825	0.0294086	0.0648764	0.00052145	NA	36	36	36
ENSG00000157510.13	AFAP1L1	1.03294	0.00677269	0.30163	0.0212881	0.0377341	0.0093052	NA	61	61	61
ENSG00000152056.16	AP1S3	1.033	0.010766	0.301604	0.00807051	0.030774	0.0225921	NA	19	19	19
ENSG00000126249.7	PDCD2L	1.03431	0.0185398	0.300991	0.00235196	0.0255792	0.0340705	NA	11	11	11
ENSG00000188629.11	ZNF177	1.03577	0.0109202	0.300308	0.00943157	0.0281711	0.0268178	NA	19	19	19
ENSG00000276070.4	CCL4L2	1.036	0.00763061	0.3002	0.026856	0.115936	4.55405e-06	NA	6	6	6
ENSG00000161542.16	PRPSAP1	1.0365	0.00921684	0.299968	0.0139671	0.15749	5.13719e-08	NA	15	15	15
ENSG00000137494.13	ANKRD42	1.0411	0.00601842	0.297828	0.0264723	0.118374	3.70803e-06	NA	42	42	42
ENSG00000240875.5	LINC00886	1.04116	0.0070824	0.2978	0.0239562	0.118	3.39641e-06	NA	43	43	43
ENSG00000101310.14	SEC23B	1.04191	0.0235032	0.297455	0.00227284	0.0548213	0.00216922	NA	21	21	21
ENSG00000144647.5	POMGNT2	1.04347	0.00816996	0.296729	0.0165353	0.123086	1.23332e-06	NA	12	12	12
ENSG00000197177.15	ADGRA1	1.04437	0.00708354	0.296315	0.0207172	0.050266	0.00301767	NA	17	17	17
ENSG00000262801.5	U91319.1	1.04561	0.00499006	0.29574	0.0439342	0.177433	6.5739e-09	NA	43	43	43
ENSG00000005812.10	FBXL3	1.04563	0.0257062	0.29573	0.00147278	0.0409063	0.00829474	NA	2	2	2
ENSG00000008394.12	MGST1	1.04744	0.0103472	0.294895	0.00878528	0.0584896	0.00108369	NA	21	21	21
ENSG00000135002.11	RFK	1.05779	0.00663497	0.290153	0.020282	0.0381257	0.0100064	NA	81	81	81
ENSG00000183091.19	NEB	1.05826	0.00926186	0.289937	0.0125905	0.0555539	0.00201204	NA	8	8	8
ENSG00000125388.19	GRK4	1.05882	0.0119551	0.28968	0.00787642	0.0247743	0.0367177	NA	12	12	12
ENSG00000164506.14	STXBP5	1.07039	0.00546052	0.284446	0.0350121	0.0980157	2.6627e-05	NA	30	30	30
ENSG00000239704.10	CDRT4	1.07064	0.00591082	0.28433	0.0305557	0.101543	1.68083e-05	NA	59	59	59
ENSG00000225975.6	LINC01534	1.07259	0.00676392	0.283454	0.0262274	0.11264	6.83089e-06	NA	33	33	33
ENSG00000183281.14	PLGLB1	1.07426	0.00306461	0.282706	0.153956	0.369987	1.78319e-19	NA	37	37	37
ENSG00000228262.8	LINC01320	1.07497	0.00396769	0.282388	0.0652401	0.263849	2.93979e-14	NA	15	15	15
ENSG00000173786.16	CNP	1.07606	0.0129783	0.281899	0.0208854	0.141622	1.99232e-07	NA	18	18	18
ENSG00000272573.5	MUSTN1	1.07682	0.0221883	0.281562	0.0020881	0.0475931	0.00444683	NA	6	6	6
ENSG00000225331.1	LINC01678	1.0775	0.0111167	0.281256	0.00925218	0.0455499	0.00474951	NA	13	13	13
ENSG00000137877.9	SPTBN5	1.08245	0.00486379	0.279052	0.0487057	0.205654	1.8728e-10	NA	25	25	25
ENSG00000229986.1	AP001042.1	1.08361	0.00656698	0.278536	0.0250953	0.0277506	0.0320058	NA	120	120	120
ENSG00000106399.11	RPA3	1.08528	0.0125415	0.277798	0.0086294	0.0562685	0.00151462	NA	22	22	22
ENSG00000134463.14	ECHDC3	1.0869	0.00603753	0.27708	0.0292433	0.193357	5.79614e-10	NA	51	51	51
ENSG00000146215.13	CRIP3	1.08757	0.011341	0.276786	0.00884573	0.0632416	0.00096664	NA	23	23	23
ENSG00000125651.13	GTF2F1	1.08981	0.0136667	0.275797	0.00544847	0.155507	6.08901e-08	NA	9	9	9
ENSG00000157873.17	TNFRSF14	1.08995	0.017253	0.275733	0.00504031	0.0463379	0.0051225	NA	26	26	26
ENSG00000273139.1	XXbac-B444P24.14	1.09128	0.00503898	0.275152	0.0498794	0.0284464	0.0295672	NA	38	38	38
ENSG00000134265.12	NAPG	1.09184	0.00391216	0.274903	0.0839151	0.404775	8.22957e-23	NA	39	39	39
ENSG00000115523.16	GNLY	1.09446	0.00746838	0.273755	0.0206159	0.0986207	2.29403e-05	NA	32	32	32
ENSG00000166922.8	SCG5	1.09796	0.0104142	0.272222	0.0105072	0.1736	9.12162e-09	NA	11	11	11
ENSG00000180447.6	GAS1	1.09813	0.0244297	0.272147	0.00206615	0.0266483	0.0346792	NA	9	9	9
ENSG00000160190.13	SLC37A1	1.09862	0.0164297	0.271935	0.0354058	0.174061	8.6482e-09	NA	26	26	26
ENSG00000167766.18	ZNF83	1.09904	0.00737302	0.271751	0.0221376	0.217848	5.69209e-11	NA	21	21	21
ENSG00000259772.6	RP11-16E12.2	1.09945	0.00502879	0.271572	0.0447728	0.0983925	3.21299e-05	NA	36	36	36
ENSG00000249746.1	RP11-254I22.3	1.10197	0.00843929	0.270473	0.016356	0.0622178	0.00081322	NA	34	34	34
ENSG00000162704.15	ARPC5	1.10203	0.00752974	0.270449	0.0223641	0.115646	6.38729e-06	NA	79	79	79
ENSG00000180104.15	EXOC3	1.10302	0.00760384	0.270019	0.0215268	0.154334	8.5624e-08	NA	13	13	13
ENSG00000140691.16	ARMC5	1.10509	0.00986845	0.269123	0.00918305	0.0369221	0.0126321	NA	49	49	49
ENSG00000130700.6	GATA5	1.10896	0.00545757	0.267447	0.0317031	0.0445399	0.00587023	NA	61	61	61
ENSG00000087269.15	NOP14	1.10945	0.0260519	0.267235	0.00180862	0.115216	4.26607e-06	NA	6	6	6
ENSG00000281005.1	LINC00921	1.11019	0.0103702	0.266917	0.0107131	0.0303989	0.0229733	NA	19	19	19
ENSG00000117115.12	PADI2	1.11228	0.00461004	0.266018	0.0550608	0.211651	5.11689e-11	NA	30	30	30
ENSG00000197375.12	SLC22A5	1.11261	0.00681905	0.265878	0.00773582	0.0339742	0.0170428	NA	18	18	18
ENSG00000164647.8	STEAP1	1.11305	0.0100001	0.265687	0.0144212	0.0415659	0.00450386	NA	63	63	63
ENSG00000267368.1	UPK3BL	1.11599	0.0030941	0.264427	0.0989734	0.0941755	2.32239e-05	NA	68	68	68
ENSG00000196605.7	ZNF846	1.11957	0.00380567	0.262896	0.0758146	0.34722	2.08772e-18	NA	115	115	115
ENSG00000161267.11	BDH1	1.12377	0.00912495	0.261113	0.015855	0.0649915	0.00087244	NA	69	69	69
ENSG00000170100.13	ZNF778	1.12445	0.0122607	0.260824	0.0104105	0.10873	9.94325e-06	NA	16	16	16
ENSG00000115944.14	COX7A2L	1.12665	0.00433145	0.259891	0.0684423	0.329434	1.28311e-17	NA	43	43	43
ENSG00000182903.15	ZNF721	1.12938	0.00973001	0.258739	0.0154414	0.18674	3.61398e-10	NA	8	8	8
ENSG00000105186.15	ANKRD27	1.13089	0.0134658	0.258101	0.00711646	0.0428259	0.00664863	NA	12	12	12
ENSG00000156256.14	USP16	1.13273	0.0218347	0.257329	0.00262953	0.0714039	0.00030724	NA	7	7	7
ENSG00000263004.1	RP11-166P13.3	1.13679	0.00744106	0.255627	0.0232101	0.174399	6.74095e-09	NA	11	11	11
ENSG00000150753.11	CCT5	1.13858	0.0553726	0.254877	0.00040736	0.057854	0.0015682	NA	39	39	39
ENSG00000093000.18	NUP50	1.13978	0.0191043	0.25438	0.00279001	0.0211898	0.0444728	NA	14	14	14
ENSG00000089685.14	BIRC5	1.14235	0.00997531	0.253311	0.0135113	0.0913601	3.1571e-05	NA	14	14	14
ENSG00000137941.16	TTLL7	1.14338	0.00432866	0.252881	0.0728527	0.263584	1.29618e-14	NA	42	42	42
ENSG00000167103.11	PIP5KL1	1.14338	0.00472072	0.25288	0.0643181	0.116905	5.0259e-06	NA	35	35	35
ENSG00000163918.10	RFC4	1.14372	0.0124553	0.252738	0.00817756	0.0528101	0.00159115	NA	12	12	12
ENSG00000147679.11	UTP23	1.14546	0.0125569	0.252018	0.00818608	0.0845076	8.74903e-05	NA	34	34	34
ENSG00000179256.2	SMCO3	1.14554	0.0100324	0.251987	0.0122127	0.114768	2.36172e-06	NA	48	48	48
ENSG00000204531.17	POU5F1	1.15315	0.00530184	0.24885	0.0652972	0.223176	3.54898e-11	NA	83	83	83
ENSG00000117533.14	VAMP4	1.15364	0.00607624	0.248649	0.0349193	0.0321543	0.0190187	NA	56	56	56
ENSG00000157823.16	AP3S2	1.15444	0.0037921	0.248318	0.0847646	0.378908	1.46296e-20	NA	23	23	23
ENSG00000251432.6	RP11-420A23.1	1.15965	0.0255852	0.24619	0.00200408	0.029459	0.025099	NA	19	19	19
ENSG00000239713.8	APOBEC3G	1.15977	0.00667864	0.246142	0.0237195	0.183808	1.99306e-09	NA	10	10	10
ENSG00000048471.13	SNX29	1.15995	0.0124016	0.24607	0.00865766	0.0318802	0.0206433	NA	14	14	14
ENSG00000170889.13	RPS9	1.16032	0.0366595	0.24592	0.00107088	0.0400556	0.00699639	NA	16	16	16
ENSG00000125755.18	SYMPK	1.1637	0.0113477	0.244545	0.0109459	0.135123	3.49986e-07	NA	4	4	4
ENSG00000144792.9	ZNF660	1.16401	0.00668737	0.244419	0.029581	0.188522	2.29924e-10	NA	15	15	15
ENSG00000243414.5	TICAM2	1.16695	0.00856812	0.243231	0.0177118	0.0766063	0.0002928	NA	72	72	72
ENSG00000184923.12	NUTM2A	1.16722	0.00388059	0.243121	0.103733	0.258079	1.74631e-13	NA	21	21	21
ENSG00000001460.17	STPG1	1.16943	0.0131756	0.242232	0.0079982	0.0251831	0.0384097	NA	15	15	15
ENSG00000042493.15	CAPG	1.17214	0.00801709	0.241139	0.0199252	0.141447	3.50111e-07	NA	16	16	16
ENSG00000255121.2	RP11-110I1.12	1.17289	0.0080152	0.240839	0.0207695	0.105365	1.2296e-05	NA	12	12	12
ENSG00000163131.10	CTSS	1.17797	0.00784787	0.238807	0.0254766	0.260211	1.05024e-13	NA	25	26	26
ENSG00000112697.15	TMEM30A	1.17861	0.021098	0.238552	0.00346296	0.0239559	0.0442835	NA	37	37	37
ENSG00000112584.13	FAM120B	1.1787	0.0113114	0.23852	0.011269	0.0268749	0.030842	NA	67	67	67
ENSG00000283787.1	PRR33	1.18083	0.0105993	0.23767	0.01684	0.0489403	0.0039628	NA	33	33	33
ENSG00000134324.11	LPIN1	1.18158	0.0106321	0.237373	0.0135375	0.0827126	0.00012103	NA	7	7	7
ENSG00000276023.4	DUSP14	1.18457	0.00519259	0.236188	0.0400991	0.0479273	0.00421458	NA	63	63	63
ENSG00000255529.7	POLR2M	1.18502	0.0315495	0.23601	0.00177178	0.0302018	0.0220843	NA	3	3	3
ENSG00000116157.5	GPX7	1.1852	0.00282894	0.235937	0.160341	0.451593	1.60657e-25	NA	97	97	97
ENSG00000172497.8	ACOT12	1.18638	0.0156052	0.235471	0.0060226	0.0892893	3.26954e-05	NA	8	8	8
ENSG00000244607.5	CCDC13	1.18642	0.0080119	0.235457	0.0214548	0.0694852	0.00050631	NA	43	43	43
ENSG00000166938.12	DIS3L	1.18707	0.0100913	0.235201	0.0154261	0.198065	7.13816e-10	NA	22	22	22
ENSG00000125877.12	ITPA	1.1879	0.00563378	0.234872	0.0477469	0.371495	5.07935e-20	NA	16	16	16
ENSG00000100368.13	CSF2RB	1.189	0.0125686	0.234438	0.00837171	0.0226095	0.0494851	NA	26	26	26
ENSG00000105808.17	RASA4	1.1973	0.00931682	0.231191	0.0186909	0.0707456	0.00044601	NA	8	8	8
ENSG00000182923.16	CEP63	1.19852	0.0105244	0.230716	0.0126459	0.0300798	0.0206537	NA	30	30	30
ENSG00000171467.15	ZNF318	1.19969	0.0267617	0.230261	0.00173493	0.0377544	0.0105068	NA	3	3	3
ENSG00000273142.1	RP11-458F8.4	1.20465	0.0102411	0.228337	0.0129961	0.256253	4.82737e-13	NA	30	30	30
ENSG00000197497.10	ZNF665	1.20472	0.00634472	0.228311	0.0169808	0.0392896	0.00649571	NA	7	7	7
ENSG00000168993.14	CPLX1	1.20537	0.0127957	0.228062	0.00851988	0.0815486	0.0001457	NA	11	11	11
ENSG00000244733.5	RP11-506M13.3	1.2055	0.00545505	0.228009	0.0788236	0.309394	3.14337e-16	NA	23	23	23
ENSG00000162365.11	CYP4A22	1.20611	0.0196989	0.227776	0.00371248	0.129374	1.51105e-06	NA	11	11	11
ENSG00000255837.1	TAS2R20	1.20641	0.00749861	0.22766	0.029615	0.175387	8.39987e-09	NA	12	12	12
ENSG00000253678.1	RP11-981G7.3	1.20643	0.00410637	0.227651	0.107649	0.0856554	9.2417e-05	NA	82	82	82
ENSG00000105971.14	CAV2	1.20776	0.00822561	0.227141	0.018234	0.0288542	0.0278753	NA	94	94	94
ENSG00000115091.11	ACTR3	1.20868	0.0192598	0.226784	0.00494789	0.0474476	0.00428756	NA	30	30	30
ENSG00000129103.17	SUMF2	1.20965	0.013222	0.226412	0.00767096	0.0248374	0.0400508	NA	30	30	30
ENSG00000005206.16	SPPL2B	1.21389	0.00862057	0.22479	0.0242992	0.0679974	0.00058718	NA	56	56	56
ENSG00000171792.10	RHNO1	1.21774	0.0456651	0.223322	0.00067755	0.0332295	0.0162469	NA	4	4	4
ENSG00000008382.15	MPND	1.21831	0.0125919	0.223107	0.00623613	0.0428672	0.00535971	NA	41	41	41
ENSG00000143850.13	PLEKHA6	1.21926	0.0151931	0.222746	0.00661415	0.0609454	0.00056425	NA	7	7	7
ENSG00000180758.11	GPR157	1.22061	0.0232577	0.222235	0.00297478	0.0516363	0.00288621	NA	8	8	8
ENSG00000171204.12	TMEM126B	1.22139	0.0189506	0.221938	0.00394966	0.0244493	0.0440163	NA	19	19	19
ENSG00000100867.14	DHRS2	1.2223	0.00334777	0.221595	0.138039	0.33333	1.62216e-17	NA	24	24	24
ENSG00000234155.1	RP11-30P6.6	1.22499	0.00340177	0.220578	0.12551	0.410747	3.29095e-23	NA	36	36	36
ENSG00000162600.11	OMA1	1.22849	0.0118678	0.219264	0.00847746	0.144754	4.86952e-08	NA	24	24	24
ENSG00000198087.7	CD2AP	1.22974	0.017596	0.218794	0.00477765	0.0538893	0.00233224	NA	17	17	17
ENSG00000054219.10	LY75	1.23124	0.00386066	0.218234	0.0861457	0.259165	4.57276e-13	NA	47	47	47
ENSG00000113231.13	PDE8B	1.23318	0.00286031	0.217509	0.194962	0.174487	1.01028e-08	NA	109	109	109
ENSG00000231574.5	LINC02015	1.23487	0.0130224	0.21688	0.00871782	0.0269722	0.0343364	NA	8	8	8
ENSG00000198756.10	COLGALT2	1.23553	0.00558502	0.216633	0.0462611	0.224751	2.42416e-11	NA	43	43	43
ENSG00000138629.15	UBL7	1.23586	0.0239124	0.21651	0.00430764	0.154514	5.31067e-08	NA	3	3	3
ENSG00000120708.16	TGFBI	1.23614	0.00608324	0.216406	0.0362637	0.0750892	0.00033621	NA	76	76	76
ENSG00000179630.10	LACC1	1.23677	0.00461665	0.216174	0.0740697	0.116203	5.40289e-06	NA	91	91	91
ENSG00000042445.13	RETSAT	1.2406	0.0154007	0.214752	0.00557756	0.0630613	0.00102731	NA	18	18	18
ENSG00000154803.12	FLCN	1.24097	0.00448577	0.214617	0.0821381	0.389536	4.38467e-21	NA	17	17	17
ENSG00000167757.13	KLK11	1.24328	0.00771543	0.213765	0.0263254	0.0608479	0.00105023	NA	11	11	11
ENSG00000168661.14	ZNF30	1.24481	0.0193956	0.2132	0.00401707	0.0264714	0.0278953	NA	10	10	10
ENSG00000010626.14	LRRC23	1.2476	0.00296533	0.212177	0.175681	0.433712	1.63466e-24	NA	43	43	43
ENSG00000113946.3	CLDN16	1.24804	0.0076739	0.212015	0.0308229	0.231475	1.61627e-11	NA	24	24	24
ENSG00000145882.10	PCYOX1L	1.24863	0.0106456	0.2118	0.0116162	0.0422087	0.00715142	NA	28	28	28
ENSG00000185736.15	ADARB2	1.24991	0.00545293	0.211333	0.0590914	0.214997	6.68376e-12	NA	19	19	19
ENSG00000114544.16	SLC41A3	1.25058	0.0149101	0.211089	0.00709947	0.0648618	0.00067549	NA	13	13	13
ENSG00000101204.16	CHRNA4	1.25388	0.00415166	0.209886	0.106897	0.315686	2.87266e-16	NA	51	51	51
ENSG00000204574.12	ABCF1	1.2545	0.0419365	0.209659	0.00222504	0.0340523	0.0163235	NA	27	27	27
ENSG00000108599.14	AKAP10	1.25484	0.00932705	0.209537	0.0190413	0.0901955	5.12796e-05	NA	35	35	35
ENSG00000187105.8	HEATR4	1.25487	0.00532091	0.209524	0.0468093	0.191727	2.94303e-10	NA	27	27	27
ENSG00000196693.14	ZNF33B	1.25526	0.0270627	0.209385	0.00244909	0.0240738	0.0412376	NA	29	29	29
ENSG00000130702.15	LAMA5	1.25627	0.00428958	0.209018	0.0831092	0.282422	2.08133e-14	NA	49	49	49
ENSG00000119711.12	ALDH6A1	1.26258	0.0161863	0.20674	0.00598026	0.132264	7.96408e-07	NA	26	26	26
ENSG00000217930.7	PAM16	1.26534	0.0207443	0.205749	0.00370636	0.0855564	7.34626e-05	NA	13	13	13
ENSG00000171798.17	KNDC1	1.26662	0.0121987	0.20529	0.00886317	0.0801427	0.00017704	NA	11	11	11
ENSG00000203709.11	C1orf132	1.26706	0.0145138	0.205134	0.00812989	0.074274	0.00031523	NA	5	5	5
ENSG00000188677.14	PARVB	1.27197	0.00336768	0.203385	0.147404	0.510681	7.86605e-32	NA	25	25	25
ENSG00000125637.15	PSD4	1.27377	0.00446633	0.202744	0.0809869	0.339764	1.46373e-17	NA	55	55	55
ENSG00000108639.7	SYNGR2	1.27525	0.0259713	0.202222	0.00262611	0.118032	4.28665e-06	NA	13	13	13
ENSG00000251209.7	LINC00923	1.27655	0.00384952	0.201763	0.109137	0.237261	4.95631e-12	NA	85	85	85
ENSG00000110203.8	FOLR3	1.28162	0.00614194	0.199975	0.0606772	0.150252	1.12973e-07	NA	65	65	65
ENSG00000205866.3	FAM99A	1.28173	0.0182871	0.199938	0.00520264	0.0540264	0.00252464	NA	23	23	23
ENSG00000171714.10	ANO5	1.28535	0.00525869	0.198669	0.0573528	0.271923	6.64754e-14	NA	57	57	57
ENSG00000119899.12	SLC17A5	1.28585	0.0210156	0.198495	0.0051352	0.182065	3.6664e-09	NA	49	49	49
ENSG00000260418.1	RP3-406A7.7	1.28861	0.00998608	0.197535	0.0190398	0.0239576	0.0447678	NA	102	102	102
ENSG00000167632.14	TRAPPC9	1.2904	0.0124509	0.19691	0.00911961	0.0345846	0.0127038	NA	21	21	21
ENSG00000166359.10	WDR88	1.29328	0.00501433	0.195914	0.0601738	0.081624	0.0001303	NA	26	26	26
ENSG00000130332.14	LSM7	1.29432	0.0138795	0.195556	0.00915058	0.102346	2.27632e-05	NA	10	10	10
ENSG00000264443.1	RP4-594I10.3	1.29453	0.0204148	0.195481	0.00353349	0.0943973	3.63531e-05	NA	6	6	6
ENSG00000223823.1	LINC01342	1.2953	0.0154571	0.195216	0.00728808	0.0552069	0.00195456	NA	8	8	8
ENSG00000042781.12	USH2A	1.29859	0.0410867	0.194086	0.00093884	0.0760537	0.0001784	NA	11	11	11
ENSG00000205209.7	SCGB2B2	1.29928	0.0191778	0.193849	0.00461935	0.0521367	0.0026134	NA	10	10	10
ENSG00000108352.11	RAPGEFL1	1.30091	0.0171838	0.193288	0.00778877	0.0422057	0.00713963	NA	17	17	17
ENSG00000117450.13	PRDX1	1.30302	0.0218065	0.192568	0.00430263	0.108856	9.1411e-06	NA	20	20	20
ENSG00000126216.13	TUBGCP3	1.30621	0.0154892	0.19148	0.00622073	0.0904674	6.87413e-05	NA	12	12	12
ENSG00000240184.6	PCDHGC3	1.30732	0.0154608	0.191103	0.0106069	0.0893982	8.23944e-05	NA	42	42	42
ENSG00000183807.7	FAM162B	1.30938	0.00366774	0.190406	0.120253	0.288796	7.5443e-15	NA	43	43	43
ENSG00000273454.1	RP11-797D24.3	1.31173	0.00750006	0.189611	0.0307819	0.023279	0.0469366	NA	36	36	36
ENSG00000117245.12	KIF17	1.31202	0.0109425	0.189513	0.0198575	0.0589617	0.00150347	NA	23	23	23
ENSG00000169885.9	CALML6	1.31224	0.0149036	0.189438	0.0106228	0.0720547	0.00040745	NA	42	42	42
ENSG00000259721.1	RP11-758N13.1	1.31334	0.00390009	0.189069	0.115892	0.392363	3.63692e-21	NA	23	23	23
ENSG00000092094.10	OSGEP	1.31648	0.0150406	0.188013	0.0066816	0.0336973	0.0167658	NA	9	9	9
ENSG00000127995.16	CASD1	1.31649	0.00903127	0.188009	0.0236697	0.0535727	0.00190435	NA	38	38	38
ENSG00000226328.6	NUP50-AS1	1.31711	0.0074519	0.187801	0.0292554	0.15131	9.98971e-08	NA	60	60	60
ENSG00000117984.13	CTSD	1.31971	0.00821722	0.186932	0.0273261	0.223417	4.31946e-11	NA	52	52	52
ENSG00000204060.6	FOXO6	1.31984	0.00404835	0.186887	0.100935	0.269132	8.55786e-14	NA	52	52	52
ENSG00000185043.10	CIB1	1.32275	0.00886018	0.185919	0.0211608	0.307893	4.18247e-17	NA	8	8	8
ENSG00000203326.11	ZNF525	1.32419	0.0105354	0.18544	0.0158186	0.0239787	0.0456352	NA	19	19	19
ENSG00000276085.1	CCL3L3	1.32554	0.0113765	0.184994	0.0170082	0.0340471	0.0145592	NA	9	9	9
ENSG00000137274.12	BPHL	1.32636	0.0146513	0.184722	0.00737589	0.250021	2.10038e-13	NA	27	27	27
ENSG00000078967.12	UBE2D4	1.32814	0.0151101	0.184133	0.00812976	0.0228848	0.0478908	NA	26	26	26
ENSG00000260850.1	RP11-437L7.1	1.3324	0.0108355	0.18273	0.0150686	0.0450298	0.00467913	NA	37	37	37
ENSG00000247157.6	LINC01252	1.33493	0.00362922	0.181899	0.150186	0.458964	5.80377e-28	NA	15	15	15
ENSG00000143185.3	XCL2	1.33539	0.0162701	0.181748	0.0063874	0.0554796	0.00190648	NA	10	10	10
ENSG00000226479.3	TMEM185B	1.33693	0.0161403	0.181245	0.0073152	0.144456	3.17989e-07	NA	13	13	13
ENSG00000164976.8	KIAA1161	1.33721	0.0254393	0.181155	0.00248705	0.0322679	0.0189693	NA	18	18	18
ENSG00000103356.15	EARS2	1.3375	0.0132517	0.181061	0.0110856	0.133601	8.06631e-07	NA	50	50	50
ENSG00000112357.12	PEX7	1.33809	0.0083357	0.180866	0.024878	0.172867	3.27265e-09	NA	27	27	27
ENSG00000152683.14	SLC30A6	1.33935	0.0256868	0.180457	0.00281252	0.0273751	0.0313812	NA	15	15	15
ENSG00000085788.13	DDHD2	1.3419	0.00746144	0.179627	0.0309811	0.110189	8.98124e-06	NA	40	40	40
ENSG00000187764.11	SEMA4D	1.3425	0.0244528	0.179436	0.00332992	0.041491	0.00667622	NA	8	8	8
ENSG00000136379.11	ABHD17C	1.34297	0.0174798	0.17928	0.00574292	0.0550764	0.00190878	NA	13	13	13
ENSG00000197728.9	RPS26	1.34378	0.00232074	0.179018	0.356047	0.717908	4.30407e-58	NA	53	53	53
ENSG00000123415.15	SMUG1	1.34603	0.0121569	0.178292	0.0108712	0.177792	8.39707e-09	NA	4	4	4
ENSG00000274349.4	ZNF658	1.34694	1.11627	0.178	0.00040344	0.0513384	0.00295502	NA	1	3	3
ENSG00000251532.1	CTD-2245E15.3	1.34892	0.00730666	0.177361	0.0318054	0.102256	1.20006e-05	NA	13	13	13
ENSG00000040487.12	PQLC2	1.35106	0.013178	0.176677	0.0107809	0.092621	4.96755e-05	NA	16	16	16
ENSG00000108823.15	SGCA	1.3526	0.00676359	0.176184	0.0406904	0.331152	1.99387e-17	NA	8	8	8
ENSG00000085978.21	ATG16L1	1.35348	0.0150794	0.175903	0.00772826	0.0723564	0.0002973	NA	34	34	34
ENSG00000243709.1	LEFTY1	1.35438	0.00592016	0.175614	0.0518926	0.0887902	5.90839e-05	NA	31	31	31
ENSG00000173559.12	NABP1	1.3577	0.0163971	0.17456	0.00716294	0.0637384	0.00097411	NA	6	6	6
ENSG00000174567.7	GOLT1A	1.35796	0.00971434	0.174476	0.017793	0.114483	5.86536e-06	NA	65	65	65
ENSG00000013583.8	HEBP1	1.3606	0.0198309	0.17364	0.00359777	0.116015	4.91691e-06	NA	9	9	9
ENSG00000069998.12	HDHD5	1.36144	0.00932855	0.173375	0.0284432	0.0854933	7.99873e-05	NA	67	68	68
ENSG00000130270.16	ATP8B3	1.36202	0.025348	0.173191	0.00350631	0.0354674	0.0142492	NA	10	10	10
ENSG00000116957.12	TBCE	1.3625	0.0080506	0.17304	0.0292296	0.160633	4.94322e-08	NA	15	15	15
ENSG00000105695.14	MAG	1.3631	0.00344533	0.17285	0.154302	0.254475	7.33562e-13	NA	48	48	48
ENSG00000153179.12	RASSF3	1.36325	0.0062216	0.172802	0.0395745	0.179856	2.78133e-09	NA	22	22	22
ENSG00000186532.11	SMYD4	1.36333	0.00598022	0.172779	0.0510216	0.0596123	0.0014664	NA	54	54	54
ENSG00000140968.10	IRF8	1.36565	0.00885586	0.172049	0.0260766	0.0974932	3.44557e-05	NA	53	53	53
ENSG00000187607.15	ZNF286A	1.37384	0.0173455	0.169492	0.00586613	0.0418569	0.00737845	NA	12	12	12
ENSG00000140876.11	NUDT7	1.37831	0.00781671	0.168108	0.0358332	0.0791402	0.00022697	NA	64	64	64
ENSG00000122254.6	HS3ST2	1.37997	0.0306872	0.167595	0.0016376	0.0294384	0.0252736	NA	2	2	2
ENSG00000196387.9	ZNF140	1.38643	0.0103328	0.165615	0.0470568	0.0263413	0.0370232	NA	46	52	52
ENSG00000196535.15	MYO18A	1.38878	0.0104557	0.164901	0.0105453	0.0250555	0.0373008	NA	16	16	16
ENSG00000164406.7	LEAP2	1.39089	0.015026	0.164258	0.00929556	0.0428736	0.00666075	NA	20	20	20
ENSG00000166923.10	GREM1	1.39273	0.00446591	0.163701	0.102325	0.294529	5.78348e-15	NA	19	19	19
ENSG00000235263.1	RP13-392I16.1	1.3981	0.0188884	0.162082	0.00498565	0.0292608	0.0256792	NA	8	8	8
ENSG00000233942.1	AC004012.1	1.40015	0.00460935	0.161469	0.0824158	0.228301	1.14609e-11	NA	30	30	30
ENSG00000129204.16	USP6	1.40118	0.00766431	0.16116	0.0252341	0.0837082	0.00010375	NA	13	13	13
ENSG00000101224.17	CDC25B	1.40122	0.0160193	0.161149	0.00846044	0.0754136	0.00023706	NA	17	17	17
ENSG00000148935.10	GAS2	1.40182	0.0115406	0.160968	0.0158102	0.259536	2.1091e-13	NA	31	31	31
ENSG00000112851.14	ERBIN	1.40193	0.0316056	0.160937	0.00200567	0.0545585	0.00220977	NA	9	9	9
ENSG00000159200.17	RCAN1	1.40468	0.0148384	0.160118	0.00952903	0.0596614	0.00142396	NA	17	17	17
ENSG00000170638.9	TRABD	1.40691	0.00559289	0.159455	0.0627668	0.168905	1.41246e-08	NA	66	66	66
ENSG00000130177.14	CDC16	1.40763	0.0125973	0.15924	0.0135461	0.174248	1.07421e-08	NA	10	10	10
ENSG00000152291.13	TGOLN2	1.40908	0.00752756	0.15881	0.0309703	0.297655	5.38663e-16	NA	20	20	20
ENSG00000212127.5	TAS2R14	1.40982	0.00966629	0.158593	0.0239675	0.200778	2.57237e-10	NA	10	10	10
ENSG00000132141.13	CCT6B	1.41144	0.0129801	0.158115	0.0115759	0.155117	4.20485e-08	NA	23	23	23
ENSG00000095397.13	WHRN	1.41465	0.00810677	0.15717	0.0299036	0.176791	4.40388e-09	NA	36	36	36
ENSG00000112699.10	GMDS	1.41615	0.0101437	0.156731	0.0179993	0.0303589	0.0212111	NA	26	26	26
ENSG00000006607.13	FARP2	1.41656	0.0129535	0.156613	0.0124342	0.0611351	0.00073689	NA	34	34	34
ENSG00000180353.10	HCLS1	1.41667	0.0283794	0.15658	0.00243229	0.0720088	0.00043736	NA	24	24	24
ENSG00000117425.13	PTCH2	1.41855	0.0155988	0.15603	0.00648757	0.034432	0.0156284	NA	19	19	19
ENSG00000164330.16	EBF1	1.41856	0.0113178	0.156027	0.0133091	0.0301326	0.0213563	NA	21	21	21
ENSG00000157637.12	SLC38A10	1.42057	0.0117579	0.155443	0.0162802	0.0480724	0.00406918	NA	27	27	27
ENSG00000128891.15	C15orf57	1.42234	0.00448835	0.154926	0.0990865	0.457229	4.14816e-26	NA	30	30	30
ENSG00000104044.15	OCA2	1.4227	0.0146253	0.154822	0.0098864	0.0787581	0.00010486	NA	10	10	10
ENSG00000114654.7	EFCC1	1.42305	0.0177378	0.154722	0.00664024	0.024586	0.0424095	NA	26	26	26
ENSG00000142178.7	SIK1	1.42338	0.0131142	0.154625	0.0115469	0.0258482	0.0371996	NA	6	6	6
ENSG00000100554.11	ATP6V1D	1.42544	0.0204173	0.154031	0.00545394	0.0641063	0.0009361	NA	93	93	93
ENSG00000232229.5	LINC00865	1.42625	0.0106064	0.153796	0.0135537	0.105662	1.2814e-05	NA	19	19	19
ENSG00000179403.11	VWA1	1.42666	0.046065	0.153677	0.00103835	0.0346223	0.0136429	NA	7	7	7
ENSG00000137710.14	RDX	1.42748	0.0151876	0.153442	0.0120518	0.0834821	0.00010116	NA	14	14	14
ENSG00000215845.10	TSTD1	1.42762	0.00887662	0.153402	0.0378942	0.0305881	0.0221191	NA	81	81	81
ENSG00000103154.9	NECAB2	1.42872	0.0235163	0.153083	0.00478627	0.0959682	1.78311e-05	NA	4	4	4
ENSG00000139344.7	AMDHD1	1.42983	0.0155901	0.152765	0.0103696	0.0434215	0.0066173	NA	26	26	26
ENSG00000127311.9	HELB	1.43078	0.0144405	0.152492	0.0101735	0.106544	9.85507e-06	NA	10	10	10
ENSG00000145781.8	COMMD10	1.43475	0.0250705	0.151357	0.00299668	0.0261845	0.0366452	NA	13	13	13
ENSG00000111215.11	PRR4	1.43646	0.0138822	0.15087	0.0120045	0.138909	4.21136e-07	NA	30	30	30
ENSG00000185115.5	NSMCE3	1.43692	0.00690918	0.150742	0.0436503	0.0332554	0.0173267	NA	38	38	38
ENSG00000166562.8	SEC11C	1.43713	0.00870978	0.150681	0.0277197	0.0705026	0.00048253	NA	106	106	106
ENSG00000198468.7	FLVCR1-AS1	1.44081	0.00402893	0.149638	0.12055	0.435374	2.91639e-24	NA	34	34	34
ENSG00000128655.16	PDE11A	1.44131	0.00831927	0.149498	0.0285174	0.0936153	4.69254e-05	NA	63	63	63
ENSG00000117643.14	MAN1C1	1.44275	0.0112303	0.149091	0.016774	0.125294	1.72746e-06	NA	17	17	17
ENSG00000232710.1	RP4-669P10.16	1.44286	0.00475414	0.14906	0.0942599	0.220194	6.57182e-11	NA	62	62	62
ENSG00000271715.1	CTD-2256P15.5	1.4438	0.00821	0.148795	0.0297303	0.0345259	0.013225	NA	40	40	40
ENSG00000188312.13	CENPP	1.44539	0.00988095	0.148347	0.0217687	0.0224687	0.0383738	NA	32	32	32
ENSG00000272848.1	RP1-137D17.2	1.44658	0.00797421	0.148014	0.035709	0.0808496	8.44933e-05	NA	27	27	27
ENSG00000106733.20	NMRK1	1.44682	0.0100191	0.147946	0.0211645	0.220129	5.71176e-11	NA	6	6	6
ENSG00000166435.15	XRRA1	1.45081	0.00364476	0.146832	0.154165	0.5586	4.61052e-35	NA	33	33	33
ENSG00000167193.7	CRK	1.45095	0.0124757	0.146794	0.0145294	0.0941912	3.38614e-05	NA	63	63	63
ENSG00000181830.8	SLC35C1	1.45192	0.0203122	0.146524	0.00492449	0.170877	1.97968e-08	NA	9	9	9
ENSG00000172543.7	CTSW	1.45288	0.00558988	0.146256	0.0620709	0.3241	7.5769e-17	NA	20	20	20
ENSG00000250387.2	LINC02197	1.45809	0.00977809	0.144815	0.0188975	0.0428146	0.00662393	NA	17	17	17
ENSG00000182670.13	TTC3	1.46313	0.00608575	0.143431	0.0541326	0.264803	2.76277e-13	NA	79	79	79
ENSG00000261889.1	RP11-473M20.16	1.4638	0.0102072	0.14325	0.0302196	0.0574922	0.00108542	NA	23	23	23
ENSG00000004777.18	ARHGAP33	1.46422	0.0160618	0.143135	0.00726105	0.0732435	0.00034519	NA	13	13	13
ENSG00000105755.7	ETHE1	1.46434	0.00438042	0.1431	0.101842	0.302353	3.25968e-16	NA	69	69	69
ENSG00000011376.9	LARS2	1.46771	0.00971784	0.142182	0.0249813	0.124419	2.44558e-06	NA	63	63	63
ENSG00000120332.15	TNN	1.47488	0.016698	0.140246	0.0109943	0.166753	1.38083e-08	NA	8	8	8
ENSG00000237248.4	LINC00987	1.47822	0.00411909	0.139349	0.104954	0.29059	7.61578e-17	NA	24	24	24
ENSG00000106125.14	MINDY4	1.48005	0.00631832	0.138861	0.045007	0.168797	1.56184e-08	NA	42	42	42
ENSG00000090661.11	CERS4	1.48122	0.0193123	0.138548	0.00555368	0.0352921	0.012924	NA	19	19	19
ENSG00000196557.12	CACNA1H	1.48151	0.00982212	0.13847	0.0229821	0.0978842	3.34998e-05	NA	34	34	34
ENSG00000105341.18	ATP5SL	1.4822	0.0131842	0.138287	0.0130296	0.0662986	0.0004808	NA	40	40	40
ENSG00000173432.10	SAA1	1.48399	0.0306455	0.137812	0.00285313	0.024514	0.0419634	NA	31	31	31
ENSG00000126353.3	CCR7	1.48445	0.0210831	0.137688	0.00480522	0.0665902	0.00054005	NA	5	5	5
ENSG00000129187.14	DCTD	1.4866	0.00693713	0.13712	0.0466581	0.156428	6.67965e-08	NA	54	54	54
ENSG00000270030.1	RP11-326C3.13	1.49419	0.0152713	0.135127	0.00819169	0.0945484	3.83708e-05	NA	2	2	2
ENSG00000170498.8	KISS1	1.49535	0.00913806	0.134824	0.0303849	0.15126	1.43649e-07	NA	21	21	21
ENSG00000080618.13	CPB2	1.49647	0.0154119	0.134532	0.00905104	0.134817	7.06547e-07	NA	49	49	49
ENSG00000180917.17	CMTR2	1.50415	0.00697573	0.132543	0.0603343	0.156534	4.53852e-08	NA	53	54	54
ENSG00000260257.2	RP5-1085F17.3	1.50624	0.0327188	0.132006	0.00222955	0.107586	1.40645e-05	NA	2	2	2
ENSG00000003147.17	ICA1	1.5065	0.00299934	0.13194	0.304139	0.61835	6.80647e-43	NA	8	8	8
ENSG00000262877.4	RP11-1055B8.4	1.50783	0.00735033	0.131599	0.0512689	0.178827	2.78591e-09	NA	28	28	28
ENSG00000176170.13	SPHK1	1.51196	0.0143979	0.130543	0.0102765	0.0290664	0.0246617	NA	19	19	19
ENSG00000141504.11	SAT2	1.51233	0.0190352	0.130451	0.00563824	0.0491398	0.00355966	NA	16	16	16
ENSG00000116586.11	LAMTOR2	1.51649	0.0361409	0.129395	0.00188733	0.0257509	0.03699	NA	4	4	4
ENSG00000155592.15	ZKSCAN2	1.51797	0.00954809	0.129021	0.02487	0.12402	1.43203e-06	NA	36	36	36
ENSG00000152382.5	TADA1	1.51981	0.020462	0.12856	0.00519844	0.050439	0.00312927	NA	34	34	34
ENSG00000180011.6	ZADH2	1.52014	0.0137628	0.128477	0.0123654	0.108949	7.69291e-06	NA	7	7	7
ENSG00000196235.13	SUPT5H	1.52146	0.010149	0.128144	0.0231914	0.166559	2.35538e-08	NA	24	24	24
ENSG00000158691.14	ZSCAN12	1.52302	0.0124436	0.127753	0.0137249	0.0616223	0.00111065	NA	39	39	39
ENSG00000153531.13	ADPRHL1	1.52359	0.017954	0.127611	0.00788685	0.0225555	0.0499648	NA	13	13	13
ENSG00000021852.12	C8B	1.5336	0.025778	0.125128	0.00369142	0.113325	5.02236e-06	NA	12	12	12
ENSG00000163866.8	SMIM12	1.53454	0.0100789	0.124898	0.0187884	0.0935582	5.50659e-05	NA	102	102	102
ENSG00000150867.13	PIP4K2A	1.53663	0.0114851	0.124383	0.0197457	0.0707257	0.00042019	NA	45	45	45
ENSG00000172172.7	MRPL13	1.53977	0.0630137	0.123617	0.00088245	0.0302485	0.0237803	NA	8	8	8
ENSG00000198522.13	GPN1	1.54324	0.0336011	0.122771	0.00205679	0.0407918	0.00667229	NA	7	7	7
ENSG00000226380.9	AC058791.1	1.54396	0.0357899	0.122598	0.00185825	0.0373392	0.0106369	NA	9	9	9
ENSG00000188185.11	LINC00265	1.54429	0.00580555	0.122518	0.0719108	0.21563	3.83946e-11	NA	17	17	17
ENSG00000124743.5	KLHL31	1.54499	0.015287	0.122349	0.00776484	0.0415911	0.00779052	NA	25	25	25
ENSG00000072736.18	NFATC3	1.54648	0.0377173	0.121988	0.00160095	0.0347212	0.0158724	NA	10	10	10
ENSG00000105854.12	PON2	1.55287	0.00931947	0.120455	0.0269973	0.176108	1.17705e-08	NA	42	42	42
ENSG00000163161.12	ERCC3	1.55765	0.011648	0.119317	0.019312	0.0918086	5.21168e-05	NA	30	30	30
ENSG00000166743.9	ACSM1	1.5605	0.00748073	0.118642	0.0447922	0.177694	7.49489e-09	NA	36	36	36
ENSG00000182134.15	TDRKH	1.56197	0.00735567	0.118294	0.0531507	0.132462	1.14821e-06	NA	72	72	72
ENSG00000104081.13	BMF	1.56445	0.012856	0.117713	0.01923	0.0317102	0.0209914	NA	47	47	47
ENSG00000196839.12	ADA	1.56896	0.0184367	0.116658	0.00659774	0.0412279	0.00760191	NA	11	11	11
ENSG00000170035.15	UBE2E3	1.56955	0.0268159	0.11652	0.00352269	0.0232851	0.0458496	NA	32	32	32
ENSG00000182993.3	C12orf60	1.57132	0.0164566	0.116108	0.0087315	0.0874026	6.54563e-05	NA	37	37	37
ENSG00000185745.9	IFIT1	1.57415	0.0149813	0.115454	0.0129475	0.0428348	0.00682773	NA	54	54	54
ENSG00000277258.4	PCGF2	1.57718	0.0189311	0.114753	0.00608647	0.0388425	0.00969784	NA	6	6	6
ENSG00000085982.13	USP40	1.57927	0.0141483	0.114274	0.0105641	0.139024	4.12694e-07	NA	26	26	26
ENSG00000112667.12	DNPH1	1.58182	0.0167808	0.11369	0.00820579	0.0482082	0.00392699	NA	32	32	32
ENSG00000181264.8	TMEM136	1.58225	0.0209862	0.113592	0.00545436	0.061841	0.00099099	NA	15	15	15
ENSG00000044090.8	CUL7	1.58249	0.00843433	0.113539	0.0331163	0.024599	0.0411206	NA	61	61	61
ENSG00000261241.5	LINC02128	1.58322	0.0092845	0.113372	0.0303467	0.163363	3.69248e-08	NA	13	13	13
ENSG00000272129.1	RP11-250B2.6	1.5846	0.0176845	0.113056	0.00792458	0.107685	1.11442e-05	NA	31	31	31
ENSG00000102445.18	RUBCNL	1.58702	0.0243787	0.112507	0.00437376	0.0247517	0.0405267	NA	17	17	17
ENSG00000114744.8	COMMD2	1.58842	0.0117614	0.112192	0.0176307	0.0701976	0.00044098	NA	60	60	60
ENSG00000214279.13	SCART1	1.5891	0.0152892	0.112037	0.0115754	0.0331619	0.0178768	NA	15	15	15
ENSG00000196990.8	FAM163B	1.58963	0.00576531	0.111919	0.0593322	0.22651	3.32263e-11	NA	17	17	17
ENSG00000179023.8	KLHDC7A	1.59326	0.0134983	0.111103	0.0136539	0.0621979	0.00076003	NA	26	26	26
ENSG00000134072.10	CAMK1	1.59447	0.0323809	0.110831	0.00225764	0.0755615	0.00031303	NA	2	2	2
ENSG00000144120.12	TMEM177	1.59485	0.00891682	0.110746	0.0286538	0.245432	9.74651e-13	NA	15	15	15
ENSG00000027847.13	B4GALT7	1.59502	0.0182068	0.110707	0.00633052	0.136786	3.58625e-07	NA	17	17	17
ENSG00000160014.16	CALM3	1.59553	0.0225934	0.110593	0.00607994	0.076454	0.00025573	NA	9	9	9
ENSG00000165055.15	METTL2B	1.59612	0.00642853	0.110461	0.0570166	0.305493	7.33532e-16	NA	70	70	70
ENSG00000141664.9	ZCCHC2	1.5965	0.0146484	0.110378	0.011744	0.0381213	0.00942032	NA	24	24	24
ENSG00000005421.8	PON1	1.59667	0.00874934	0.110338	0.0334234	0.35298	1.3395e-18	NA	19	19	19
ENSG00000109472.13	CPE	1.5974	0.00595099	0.110175	0.0755096	0.0762997	0.00024319	NA	68	68	68
ENSG00000135318.11	NT5E	1.59852	0.0152431	0.109928	0.010384	0.118081	3.33078e-06	NA	11	11	11
ENSG00000150977.10	RILPL2	1.59871	0.0195534	0.109885	0.00622274	0.0530097	0.00282469	NA	20	20	20
ENSG00000109066.13	TMEM104	1.60138	0.0193717	0.109293	0.00618725	0.03801	0.0102497	NA	24	24	24
ENSG00000275342.4	PRAG1	1.60305	0.0260194	0.108925	0.00405099	0.0245815	0.0389589	NA	8	8	8
ENSG00000178826.10	TMEM139	1.60721	0.0194551	0.108008	0.00804783	0.0388888	0.00965769	NA	16	16	16
ENSG00000198521.11	ZNF43	1.60881	0.0192656	0.107659	0.00577188	0.0648009	0.00080924	NA	18	18	18
ENSG00000011295.15	TTC19	1.60996	0.011043	0.107406	0.0204303	0.114771	5.8157e-06	NA	28	28	28
ENSG00000186638.16	KIF24	1.61591	0.0135743	0.106113	0.014284	0.0444638	0.00634067	NA	15	15	15
ENSG00000159128.14	IFNGR2	1.62401	0.0111796	0.104374	0.0177634	0.0382363	0.010182	NA	62	62	62
ENSG00000026751.16	SLAMF7	1.62444	0.0255232	0.104282	0.00377311	0.0283263	0.0286802	NA	21	21	21
ENSG00000241563.3	CORT	1.62636	0.01228	0.103873	0.020327	0.0513637	0.00263725	NA	43	43	43
ENSG00000133048.12	CHI3L1	1.62915	0.013786	0.103281	0.0140684	0.0951774	2.54087e-05	NA	12	12	12
ENSG00000099219.13	ERMP1	1.63258	0.0190679	0.102557	0.00888463	0.141587	1.62819e-07	NA	14	14	14
ENSG00000196456.11	ZNF775	1.63266	0.0217535	0.102541	0.00553785	0.0656967	0.0005208	NA	4	4	4
ENSG00000101574.14	METTL4	1.63409	0.0155752	0.10224	0.0100363	0.125431	1.89175e-06	NA	10	10	10
ENSG00000197978.9	GOLGA6L9	1.63718	0.00594492	0.101593	0.0785031	0.182571	2.75009e-09	NA	40	40	40
ENSG00000120832.9	MTERF2	1.64414	0.0140759	0.100147	0.0141245	0.125618	1.79405e-06	NA	47	47	47
ENSG00000140284.10	SLC27A2	1.64463	0.0164883	0.100046	0.0105694	0.168408	2.17509e-08	NA	21	21	21
ENSG00000188372.14	ZP3	1.64469	0.00577323	0.100034	0.0791515	0.251616	3.77511e-13	NA	16	16	16
ENSG00000114857.17	NKTR	1.64833	0.0432848	0.0992856	0.00137398	0.0574499	0.0015596	NA	14	14	14
ENSG00000169247.11	SH3TC2	1.64909	0.0105739	0.0991293	0.0222428	0.0881956	9.14783e-05	NA	29	29	29
ENSG00000157168.18	NRG1	1.64957	0.0133886	0.0990305	0.0195129	0.0807255	0.00018472	NA	43	43	43
ENSG00000182612.10	TSPAN10	1.65281	0.00552817	0.0983689	0.0995048	0.452107	2.31618e-25	NA	18	18	18
ENSG00000275718.1	CCL15	1.65312	0.00927083	0.0983062	0.0310593	0.22879	2.41758e-11	NA	9	9	9
ENSG00000144681.10	STAC	1.65343	0.0100867	0.098243	0.0249459	0.157586	3.24885e-08	NA	13	13	13
ENSG00000187546.13	AGMO	1.6549	0.0426752	0.0979452	0.00181419	0.0397875	0.00847722	NA	23	23	23
ENSG00000257218.5	GATC	1.65779	0.00670511	0.0973605	0.0660753	0.237295	1.21435e-11	NA	34	34	34
ENSG00000156218.12	ADAMTSL3	1.65931	0.013676	0.0970529	0.0141832	0.055208	0.00208232	NA	28	28	28
ENSG00000135372.8	NAT10	1.65932	0.0267803	0.0970513	0.00388351	0.0836523	0.00010281	NA	8	8	8
ENSG00000161860.7	SYCE2	1.66101	0.017224	0.096711	0.00864202	0.121424	2.04749e-06	NA	13	13	13
ENSG00000164002.11	EXO5	1.66105	0.0120672	0.0967028	0.0207769	0.122588	2.85072e-06	NA	12	12	12
ENSG00000165312.6	OTUD1	1.6621	0.00635193	0.0964927	0.0688739	0.277149	2.36999e-14	NA	34	34	34
ENSG00000109445.10	ZNF330	1.66284	0.0188498	0.0963446	0.00832974	0.0727071	0.00039615	NA	16	16	16
ENSG00000112175.7	BMP5	1.66303	0.0105229	0.0963059	0.0230751	0.0374694	0.0100718	NA	63	63	63
ENSG00000088930.7	XRN2	1.66439	0.0262145	0.096034	0.00439041	0.02811	0.0299917	NA	34	34	34
ENSG00000277149.4	TYW1B	1.66451	0.00413137	0.0960096	0.174487	0.426646	2.97745e-24	NA	28	28	28
ENSG00000181396.12	OGFOD3	1.66509	0.00797419	0.0958955	0.0448163	0.170649	1.23327e-08	NA	20	20	20
ENSG00000174358.15	SLC6A19	1.66799	0.00715639	0.0953182	0.0523865	0.145187	2.79982e-07	NA	34	34	34
ENSG00000092096.16	SLC22A17	1.66882	0.00659926	0.0951524	0.0552415	0.281927	9.29711e-15	NA	30	30	30
ENSG00000138035.14	PNPT1	1.66994	0.0509958	0.0949303	0.00092704	0.0495715	0.00315425	NA	3	3	3
ENSG00000165138.17	ANKS6	1.672	0.0108615	0.0945241	0.0259894	0.0877666	6.13564e-05	NA	41	41	41
ENSG00000115275.11	MOGS	1.67346	0.0133237	0.094236	0.0168972	0.100578	1.8767e-05	NA	17	17	17
ENSG00000111671.9	SPSB2	1.67371	0.00584677	0.094187	0.0829151	0.352109	5.02324e-19	NA	13	13	13
ENSG00000113812.13	ACTR8	1.67387	0.00712831	0.0941563	0.0571189	0.270278	2.26405e-14	NA	24	24	24
ENSG00000169607.12	CKAP2L	1.67657	0.0176236	0.0936274	0.00768172	0.0263301	0.0363115	NA	52	52	52
ENSG00000008517.16	IL32	1.67662	0.012738	0.0936171	0.0198623	0.101186	1.70577e-05	NA	41	41	41
ENSG00000172890.11	NADSYN1	1.67754	0.018058	0.0934368	0.00779874	0.142135	4.06117e-07	NA	32	32	32
ENSG00000112902.11	SEMA5A	1.67828	0.0177094	0.0932917	0.00863899	0.0376673	0.0111909	NA	82	82	82
ENSG00000205106.4	DKFZp779M0652	1.67934	0.00598877	0.0930862	0.0748073	0.277878	4.80089e-14	NA	17	17	17
ENSG00000153132.12	CLGN	1.68147	0.0109504	0.0926709	0.0287981	0.18205	2.75279e-09	NA	20	20	20
ENSG00000130414.11	NDUFA10	1.68533	0.0106633	0.091925	0.0246559	0.20781	2.11702e-10	NA	38	38	38
ENSG00000156273.15	BACH1	1.68933	0.0371111	0.0911571	0.00257003	0.0320648	0.0191946	NA	8	8	8
ENSG00000165887.11	ANKRD2	1.68996	0.0113769	0.0910365	0.0228235	0.0242983	0.0395035	NA	20	20	20
ENSG00000173039.18	RELA	1.69203	0.0272918	0.0906394	0.00500738	0.0543562	0.00238471	NA	8	8	8
ENSG00000139921.12	TMX1	1.69283	0.0072784	0.0904877	0.0570226	0.19335	4.91992e-10	NA	90	90	90
ENSG00000165660.7	FAM175B	1.69304	0.0240369	0.0904488	0.00468086	0.0297531	0.0195422	NA	13	13	13
ENSG00000138092.10	CENPO	1.69368	0.00602115	0.0903256	0.0919171	0.153295	8.40889e-08	NA	79	79	79
ENSG00000185988.11	PLK5	1.6939	0.0114434	0.0902836	0.0294423	0.0649336	0.00083224	NA	21	21	21
ENSG00000276234.4	TADA2A	1.69441	0.00997447	0.0901882	0.0278326	0.227517	1.58942e-11	NA	86	86	86
ENSG00000256771.3	ZNF253	1.69466	0.018322	0.0901393	0.014101	0.129952	1.00198e-06	NA	12	12	12
ENSG00000198920.9	KIAA0753	1.69875	0.0247437	0.0893663	0.00526943	0.112994	5.99764e-06	NA	2	2	2
ENSG00000101474.11	APMAP	1.70618	0.00891048	0.0879749	0.0370329	0.127421	1.3557e-06	NA	148	148	148
ENSG00000125734.15	GPR108	1.71512	0.00853682	0.0863236	0.0541607	0.323572	1.19054e-16	NA	27	27	27
ENSG00000233927.4	RPS28	1.71722	0.0101771	0.0859396	0.0225421	0.231762	6.59261e-12	NA	4	4	4
ENSG00000124596.16	OARD1	1.71861	0.023888	0.0856857	0.00545217	0.0345624	0.0137006	NA	18	18	18
ENSG00000168000.14	BSCL2	1.71914	0.00800856	0.0855892	0.0562884	0.258466	1.35287e-13	NA	35	35	35
ENSG00000274979.1	RP11-1143G9.5	1.72168	0.0102547	0.0851276	0.0295786	0.322422	8.90922e-17	NA	30	30	30
ENSG00000143502.14	SUSD4	1.72612	0.00730706	0.0843253	0.0582925	0.304524	4.38562e-16	NA	30	30	30
ENSG00000196151.10	WDSUB1	1.72716	0.0160798	0.0841397	0.0119742	0.0951132	4.21399e-05	NA	4	4	4
ENSG00000130560.8	UBAC1	1.73022	0.0178312	0.0835903	0.0104745	0.0736789	0.00036238	NA	24	24	24
ENSG00000276791.1	CTD-2270P14.5	1.73648	0.00728099	0.0824783	0.044776	0.0739774	0.00032587	NA	34	34	34
ENSG00000162384.13	C1orf123	1.73875	0.014937	0.0820791	0.0121594	0.0663057	0.00036823	NA	26	26	26
ENSG00000188086.13	PRSS45	1.74209	0.00737585	0.081492	0.0636157	0.344486	7.96808e-19	NA	20	20	20
ENSG00000267452.1	LINC02073	1.74321	0.00604485	0.0812961	0.0798497	0.245735	5.93741e-13	NA	68	68	68
ENSG00000127328.21	RAB3IP	1.74623	0.00807706	0.0807712	0.0394049	0.0490579	0.00307592	NA	52	52	52
ENSG00000143748.17	NVL	1.74842	0.0229467	0.0803917	0.00496001	0.0302455	0.022122	NA	4	4	4
ENSG00000159658.10	EFCAB14	1.75213	0.0116266	0.0797514	0.0216258	0.0783681	0.00024351	NA	144	144	144
ENSG00000171853.15	TRAPPC12	1.75592	0.0488328	0.0791026	0.00135666	0.0428348	0.00597865	NA	27	27	27
ENSG00000143450.16	OAZ3	1.76027	0.0184395	0.0783625	0.0112496	0.0466601	0.00410781	NA	29	29	29
ENSG00000139651.10	ZNF740	1.76343	0.018481	0.0778284	0.00913335	0.0872791	7.79091e-05	NA	17	17	17
ENSG00000139192.11	TAPBPL	1.76506	0.00789613	0.0775545	0.0470071	0.315212	3.66283e-17	NA	26	26	26
ENSG00000259905.5	PWRN1	1.7652	0.016386	0.0775306	0.0139357	0.0502535	0.00275403	NA	31	31	31
ENSG00000214293.8	APTR	1.76857	0.0115164	0.0769662	0.0242402	0.125774	8.20591e-07	NA	20	20	20
ENSG00000197841.14	ZNF181	1.77414	0.0152931	0.0760398	0.0125537	0.0803596	0.00014426	NA	39	39	39
ENSG00000123975.4	CKS2	1.77545	0.0359626	0.0758228	0.00210799	0.0367366	0.0107463	NA	4	4	4
ENSG00000204149.10	AGAP6	1.77997	0.0130587	0.0750801	0.0168413	0.182337	1.00443e-09	NA	20	20	20
ENSG00000151474.21	FRMD4A	1.78122	0.0495814	0.074877	0.00143037	0.0311516	0.0205206	NA	2	2	2
ENSG00000174989.12	FBXW8	1.79199	0.0117157	0.0731348	0.0253503	0.1009	2.42894e-05	NA	27	27	27
ENSG00000013573.16	DDX11	1.79412	0.00286738	0.0727947	0.361252	0.690003	3.3492e-52	NA	79	79	79
ENSG00000182263.13	FIGN	1.79432	0.0208905	0.072762	0.00743059	0.173991	1.05259e-08	NA	4	4	4
ENSG00000149600.11	COMMD7	1.79811	0.0169181	0.0721602	0.0133347	0.0247486	0.039898	NA	36	36	36
ENSG00000168903.8	BTNL3	1.79885	0.00602858	0.0720431	0.0892648	0.27306	3.87243e-14	NA	22	22	22
ENSG00000165972.12	CCDC38	1.8039	0.012663	0.0712465	0.0189473	0.0989724	2.79499e-05	NA	15	15	15
ENSG00000164597.13	COG5	1.80411	0.0423773	0.0712141	0.00191385	0.0545955	0.00218121	NA	4	4	4
ENSG00000214941.7	ZSWIM7	1.80584	0.0107744	0.0709427	0.0263279	0.147611	6.09592e-08	NA	27	27	27
ENSG00000176209.11	SMIM19	1.80626	0.0179734	0.070878	0.00949076	0.186416	3.61612e-09	NA	19	19	19
ENSG00000160124.9	CCDC58	1.80889	0.0211237	0.0704682	0.00755595	0.0690162	0.00048134	NA	13	13	13
ENSG00000265494.1	RP11-131K5.2	1.80917	0.0135808	0.0704249	0.0177393	0.0882699	7.28403e-05	NA	37	37	37
ENSG00000228486.10	LINC01125	1.81265	0.0188319	0.0698856	0.00914463	0.0599839	0.00116937	NA	21	22	22
ENSG00000066230.10	SLC9A3	1.81416	0.00538417	0.0696529	0.137726	0.297073	2.9176e-15	NA	42	42	42
ENSG00000166716.9	ZNF592	1.81483	0.0187682	0.0695502	0.00864806	0.0636866	0.00080547	NA	15	15	15
ENSG00000131981.15	LGALS3	1.82766	0.0215685	0.0676013	0.00652132	0.0434839	0.00636655	NA	16	16	16
ENSG00000278869.1	CITF22-49E9.3	1.83106	0.00584247	0.0670911	0.121267	0.423988	2.27457e-23	NA	17	17	17
ENSG00000237310.1	GS1-124K5.4	1.83272	0.00909936	0.0668446	0.0352562	0.157041	5.85012e-08	NA	38	38	38
ENSG00000137804.12	NUSAP1	1.83329	0.0449881	0.0667593	0.00177096	0.0232374	0.049262	NA	7	7	7
ENSG00000138111.14	MFSD13A	1.83359	0.00702251	0.0667154	0.0540508	0.220904	5.04844e-11	NA	57	57	57
ENSG00000264016.2	CTC-297N7.9	1.84247	0.0124037	0.0654066	0.0266582	0.0293663	0.0254986	NA	105	105	105
ENSG00000153822.13	KCNJ16	1.84269	0.0162044	0.0653747	0.0145792	0.094695	4.63022e-05	NA	27	27	27
ENSG00000170802.15	FOXN2	1.84274	0.0122731	0.0653666	0.022639	0.20809	3.28025e-10	NA	9	9	9
ENSG00000006744.18	ELAC2	1.84341	0.027727	0.0652691	0.00445526	0.0879427	7.03595e-05	NA	19	19	19
ENSG00000114405.10	C3orf14	1.84601	0.0096899	0.0648907	0.0379209	0.0486378	0.00364503	NA	42	42	42
ENSG00000092036.18	HAUS4	1.85324	0.0113	0.0638486	0.0268624	0.239256	7.03851e-12	NA	23	23	23
ENSG00000184293.7	CLECL1	1.86162	0.00941523	0.0626574	0.0367874	0.0962834	3.69643e-05	NA	49	49	49
ENSG00000112079.8	STK38	1.86539	0.0123019	0.0621271	0.0214411	0.17374	9.71531e-09	NA	62	62	62
ENSG00000138750.14	NUP54	1.87351	0.0113671	0.0609977	0.0292358	0.20774	1.74655e-10	NA	20	20	20
ENSG00000121270.15	ABCC11	1.87386	0.00553973	0.0609492	0.101527	0.388686	8.28427e-21	NA	75	75	75
ENSG00000250436.1	RP11-622A1.2	1.8744	0.020902	0.0608759	0.00882441	0.0930605	2.5981e-05	NA	35	35	35
ENSG00000118094.11	TREH	1.87748	0.00465227	0.0604518	0.183993	0.490036	1.53459e-28	NA	53	53	53
ENSG00000176485.11	PLA2G16	1.88007	0.0102884	0.0600987	0.0415054	0.22514	9.7363e-12	NA	59	59	59
ENSG00000177868.11	SVBP	1.88261	0.0151288	0.0597535	0.0150903	0.109984	6.41486e-06	NA	24	24	24
ENSG00000258227.6	CLEC5A	1.88677	0.0182381	0.0591907	0.0110675	0.0388539	0.00822278	NA	23	27	27
ENSG00000269155.2	RP3-431P23.5	1.88796	0.0147	0.0590309	0.0136636	0.106326	1.06368e-05	NA	19	19	19
ENSG00000203999.8	LINC01270	1.8893	0.011788	0.0588514	0.0244595	0.174684	7.01976e-09	NA	20	20	20
ENSG00000100031.18	GGT1	1.89278	0.0121954	0.0583875	0.0224359	0.111993	8.9598e-06	NA	16	16	16
ENSG00000139620.12	KANSL2	1.89374	0.0057775	0.05826	0.111849	0.349272	6.81004e-19	NA	18	18	18
ENSG00000188611.14	ASAH2	1.89438	0.00560717	0.0581741	0.0767183	0.29491	7.24827e-15	NA	36	36	36
ENSG00000160207.8	HSF2BP	1.90391	0.0182597	0.0569214	0.0107112	0.0353919	0.0115639	NA	8	8	8
ENSG00000129167.9	TPH1	1.90811	0.0204977	0.0563774	0.00986788	0.0354574	0.0137905	NA	9	9	9
ENSG00000226846.1	LINC00348	1.90978	0.0161749	0.0561611	0.0156467	0.0498895	0.00266048	NA	11	11	11
ENSG00000174327.6	SLC16A13	1.91003	0.0350996	0.0561292	0.0029854	0.038799	0.0105468	NA	11	11	11
ENSG00000214290.8	COLCA2	1.91085	0.015773	0.0560239	0.0152222	0.0809525	0.00015613	NA	14	14	14
ENSG00000164818.15	DNAAF5	1.91187	0.00610894	0.0558934	0.111476	0.346031	5.58327e-18	NA	46	46	46
ENSG00000136718.9	IMP4	1.91257	0.0211944	0.0558033	0.00716101	0.249454	7.01794e-13	NA	5	5	5
ENSG00000101158.13	NELFCD	1.91655	0.00851005	0.055295	0.053549	0.228899	1.4037e-12	NA	15	15	15
ENSG00000239789.5	MRPS17	1.91929	0.0107327	0.054947	0.0274094	0.0258621	0.0358086	NA	80	81	81
ENSG00000205560.12	CPT1B	1.9213	0.00707025	0.0546942	0.0776136	0.334644	2.01841e-17	NA	38	38	38
ENSG00000169230.9	PRELID1	1.93093	0.011579	0.0534913	0.0258602	0.261311	3.46845e-13	NA	6	6	6
ENSG00000188976.10	NOC2L	1.93443	0.0242401	0.0530608	0.00617186	0.0352633	0.0132181	NA	11	11	11
ENSG00000204344.14	STK19	1.93491	0.0157675	0.0530015	0.0167429	0.0355959	0.012635	NA	42	42	42
ENSG00000164061.4	BSN	1.94469	0.00713937	0.0518117	0.0733177	0.184655	2.67251e-09	NA	36	36	36
ENSG00000102595.19	UGGT2	1.94648	0.00922718	0.0515977	0.0447698	0.275505	5.87034e-14	NA	41	41	41
ENSG00000254605.1	RP11-626H12.2	1.94741	0.0322041	0.0514858	0.00309202	0.0250433	0.0355457	NA	2	2	2
ENSG00000185332.6	TMEM105	1.94797	0.00637429	0.0514184	0.0990265	0.337391	6.9534e-18	NA	45	45	45
ENSG00000103148.15	NPRL3	1.948	0.011664	0.0514149	0.0275378	0.237567	2.47421e-12	NA	31	31	31
ENSG00000234745.10	HLA-B	1.9486	0.0114434	0.0513431	0.0276928	0.148198	1.75539e-07	NA	34	34	34
ENSG00000065268.10	WDR18	1.95278	0.00520089	0.0508455	0.135614	0.425546	1.74836e-24	NA	16	16	16
ENSG00000169976.6	SF3B5	1.9538	0.0193865	0.0507247	0.0096785	0.117553	3.22569e-06	NA	33	33	33
ENSG00000159899.14	NPR2	1.9604	0.00723709	0.0499488	0.0750837	0.372602	3.13203e-20	NA	11	11	11
ENSG00000150594.6	ADRA2A	1.96344	0.0288151	0.0495955	0.00429174	0.0300773	0.0232988	NA	11	11	11
ENSG00000108433.16	GOSR2	1.96416	0.0130005	0.0495119	0.0219157	0.280013	3.15255e-14	NA	20	20	20
ENSG00000166261.10	ZNF202	1.96425	0.0427732	0.0495008	0.00215749	0.0647569	0.0007529	NA	20	20	20
ENSG00000282851.1	BISPR	1.96757	0.0123092	0.0491172	0.0283563	0.0283861	0.0301551	NA	45	45	45
ENSG00000188636.3	LDOC1L	1.97045	0.018794	0.0487873	0.0113745	0.0772134	0.00023409	NA	59	59	59
ENSG00000111321.10	LTBR	1.97231	0.0226133	0.0485743	0.00764046	0.164703	3.00528e-08	NA	12	12	12
ENSG00000145908.12	ZNF300	1.97278	0.0173997	0.048521	0.0142497	0.0419146	0.00752143	NA	19	19	19
ENSG00000136874.10	STX17	1.97856	0.0135223	0.047866	0.0188893	0.117418	4.4877e-06	NA	80	80	80
ENSG00000156885.5	COX6A2	1.97927	0.00927134	0.047786	0.0462886	0.0350392	0.0105978	NA	30	30	30
ENSG00000161016.17	RPL8	1.97998	0.0153805	0.0477059	0.0160333	0.212094	1.51871e-10	NA	18	18	18
ENSG00000136932.13	TRMO	1.98155	0.0525401	0.0475299	0.00150578	0.0426259	0.00668286	NA	2	2	2
ENSG00000185522.8	LMNTD2	1.98268	0.016743	0.0474027	0.0166066	0.0712058	0.00033016	NA	16	16	16
ENSG00000188321.13	ZNF559	1.98475	0.0094658	0.0471724	0.044011	0.307013	2.2014e-16	NA	9	9	9
ENSG00000086288.11	NME8	1.98982	0.0145054	0.0466107	0.0158537	0.066548	0.00037954	NA	14	14	14
ENSG00000177383.4	MAGEF1	1.99117	0.0133506	0.0464619	0.0214339	0.0663051	0.00046124	NA	29	29	29
ENSG00000133665.12	DYDC2	1.99476	0.00712221	0.0460687	0.0791001	0.213719	7.52714e-11	NA	44	44	44
ENSG00000272209.1	RP3-500L14.2	1.99697	0.0175914	0.0458281	0.0121146	0.0399407	0.00902352	NA	12	12	12
ENSG00000164663.14	USP49	2.00086	0.0403623	0.0454079	0.0029154	0.056734	0.00125402	NA	4	4	4
ENSG00000141527.16	CARD14	2.00186	0.0621423	0.0453	0.00165641	0.0232157	0.046457	NA	1	1	1
ENSG00000163684.11	RPP14	2.00257	0.00994446	0.0452232	0.0363241	0.201742	5.45979e-10	NA	24	24	24
ENSG00000168038.10	ULK4	2.00398	0.0120162	0.0450721	0.0287011	0.156293	7.35156e-08	NA	31	31	31
ENSG00000214026.10	MRPL23	2.00514	0.00597157	0.0449485	0.14888	0.247295	2.6863e-12	NA	53	53	53
ENSG00000204991.10	SPIRE2	2.00562	0.0150044	0.0448964	0.0182396	0.0287557	0.0242697	NA	30	30	30
ENSG00000141556.20	TBCD	2.00661	0.0115471	0.0447908	0.0231842	0.0327216	0.0171555	NA	56	56	56
ENSG00000132383.11	RPA1	2.00804	0.0313549	0.0446396	0.00432327	0.0767503	0.00022879	NA	11	11	11
ENSG00000133983.14	COX16	2.00824	0.0228478	0.0446183	0.0075124	0.0663432	0.00073131	NA	15	15	15
ENSG00000164144.15	ARFIP1	2.00925	0.0123067	0.0445106	0.0264765	0.0968649	1.29989e-05	NA	50	50	50
ENSG00000106392.10	C1GALT1	2.00963	0.00701419	0.0444707	0.0847702	0.297031	1.06594e-15	NA	82	82	82
ENSG00000069702.10	TGFBR3	2.01106	0.0220444	0.044319	0.00806557	0.0314317	0.0218721	NA	30	30	30
ENSG00000272727.1	RP11-142A22.4	2.0134	0.00620729	0.0440725	0.103121	0.251963	1.13446e-12	NA	26	26	26
ENSG00000103351.12	CLUAP1	2.01435	0.0134104	0.0439728	0.0231513	0.161122	3.61213e-08	NA	13	13	13
ENSG00000257949.6	TEN1	2.01542	0.0126679	0.0438605	0.027879	0.228402	2.33e-11	NA	5	5	5
ENSG00000065457.10	ADAT1	2.01553	0.0141012	0.0438489	0.0205317	0.185638	2.27014e-09	NA	13	13	13
ENSG00000197696.9	NMB	2.01923	0.0184517	0.0434636	0.0115405	0.0816264	0.00015594	NA	15	15	15
ENSG00000101363.12	MANBAL	2.02119	0.0180304	0.0432604	0.0117083	0.0693776	0.00032926	NA	9	9	9
ENSG00000124226.10	RNF114	2.02169	0.0122415	0.0432079	0.0262652	0.0403896	0.00832175	NA	35	35	35
ENSG00000197746.13	PSAP	2.02521	0.0397977	0.042846	0.00257687	0.0448145	0.00568038	NA	23	23	23
ENSG00000276855.1	CTD-3157E16.2	2.02878	0.0203823	0.0424808	0.0106922	0.0315889	0.014949	NA	18	18	18
ENSG00000239642.5	MEIKIN	2.03109	0.00932384	0.042246	0.0416748	0.107171	2.49342e-06	NA	41	41	41
ENSG00000257940.1	RP11-248E9.6	2.03446	0.033132	0.0419055	0.00407546	0.041621	0.0066295	NA	16	16	16
ENSG00000164488.11	DACT2	2.03659	0.00668049	0.0416912	0.0914102	0.34235	1.59884e-18	NA	20	20	20
ENSG00000002933.7	TMEM176A	2.0384	0.00878352	0.0415102	0.0510526	0.308837	1.91374e-16	NA	31	31	31
ENSG00000187024.13	PTRH1	2.03854	0.0143346	0.0414962	0.019763	0.0931311	5.82806e-05	NA	35	35	35
ENSG00000183309.11	ZNF623	2.03911	0.0282605	0.0414392	0.00547861	0.0386401	0.0109745	NA	32	32	32
ENSG00000119913.4	TECTB	2.04321	0.00431443	0.0410313	0.198456	0.133564	7.31695e-07	NA	143	143	143
ENSG00000113734.17	BNIP1	2.04555	0.00895239	0.0408007	0.0458828	0.148638	1.80016e-07	NA	27	27	27
ENSG00000249096.6	RP11-290F5.1	2.0491	0.0075165	0.0404523	0.0763427	0.38458	3.71236e-21	NA	29	29	29
ENSG00000150455.13	TIRAP	2.04911	0.024011	0.0404513	0.00844196	0.029501	0.026615	NA	14	14	14
ENSG00000273760.1	CH17-360D5.3	2.05414	0.0163082	0.039962	0.0160242	0.104218	1.4992e-05	NA	3	6	6
ENSG00000128313.2	APOL5	2.05541	0.0060554	0.0398398	0.122434	0.335142	2.12124e-17	NA	49	49	49
ENSG00000268836.1	LA16c-OS12.2	2.05811	0.00849154	0.0395797	0.0601373	0.137878	4.04877e-07	NA	23	23	23
ENSG00000132842.13	AP3B1	2.05958	0.0877345	0.0394384	0.00057382	0.0936037	3.76396e-05	NA	2	2	2
ENSG00000236849.5	LINC01474	2.06073	0.0127368	0.039329	0.0282849	0.111582	3.5956e-06	NA	26	26	26
ENSG00000142166.12	IFNAR1	2.06323	0.0414053	0.0390908	0.00255863	0.0545225	0.00200183	NA	26	26	26
ENSG00000268707.1	RP11-247A12.7	2.06414	0.0087855	0.0390048	0.0701722	0.222131	1.46908e-11	NA	17	17	17
ENSG00000277352.1	KB-68A7.2	2.0654	0.0189183	0.0388855	0.0126947	0.16112	1.48451e-08	NA	3	3	3
ENSG00000196357.11	ZNF565	2.0661	0.0139933	0.0388193	0.021858	0.139143	4.97512e-07	NA	11	11	11
ENSG00000232653.8	GOLGA8N	2.07187	0.0102217	0.038278	0.0375433	0.157688	3.84491e-08	NA	43	43	43
ENSG00000159445.12	THEM4	2.07318	0.00824805	0.0381558	0.061015	0.254417	6.404e-13	NA	49	49	49
ENSG00000111696.11	NT5DC3	2.08314	0.0062434	0.0372383	0.122438	0.366791	9.21297e-20	NA	32	32	32
ENSG00000142961.14	MOB3C	2.08396	0.0170126	0.0371635	0.0152826	0.136992	5.19243e-07	NA	19	19	19
ENSG00000089006.16	SNX5	2.08924	0.0178466	0.0366862	0.0172947	0.0402893	0.00814638	NA	36	36	36
ENSG00000235072.2	AC012074.2	2.09059	0.0118337	0.0365648	0.0331853	0.0571745	0.0017106	NA	49	49	49
ENSG00000236104.2	ZBTB22	2.1035	0.0275878	0.0354217	0.0059858	0.0728413	0.00034316	NA	24	24	24
ENSG00000105072.8	C19orf44	2.10497	0.0222951	0.0352938	0.0105796	0.058754	0.00129297	NA	17	17	17
ENSG00000166275.15	BORCS7	2.10831	0.0101855	0.0350043	0.0425958	0.193226	4.54006e-10	NA	28	28	28
ENSG00000017797.12	RALBP1	2.11701	0.0224293	0.0342592	0.00994775	0.0386769	0.00779518	NA	59	59	59
ENSG00000253959.1	LINC01863	2.12391	0.00922463	0.0336774	0.0460141	0.230262	1.0027e-11	NA	6	6	6
ENSG00000125449.6	ARMC7	2.12934	0.0132845	0.0332259	0.0238957	0.0286757	0.0254701	NA	58	58	58
ENSG00000115718.17	PROC	2.1323	0.0383961	0.0329821	0.00339881	0.0907079	3.999e-05	NA	6	6	6
ENSG00000134201.10	GSTM5	2.13341	0.00696405	0.0328907	0.0890046	0.237337	1.09123e-12	NA	38	38	38
ENSG00000166263.13	STXBP4	2.13582	0.0149227	0.0326942	0.0189698	0.160037	2.16223e-08	NA	16	16	16
ENSG00000196655.11	TRAPPC4	2.13805	0.0202058	0.0325128	0.010552	0.0479153	0.00431248	NA	23	23	23
ENSG00000010379.15	SLC6A13	2.14097	0.0148381	0.0322765	0.0205321	0.327486	2.53332e-18	NA	8	8	8
ENSG00000066926.10	FECH	2.14185	0.0157223	0.0322059	0.0179537	0.0831759	0.0001275	NA	30	30	30
ENSG00000163032.11	VSNL1	2.14291	0.0222315	0.03212	0.00920008	0.122274	1.56405e-06	NA	27	27	27
ENSG00000276850.4	CH17-360D5.2	2.14363	0.0102709	0.0320628	0.0452363	0.170059	1.31083e-08	NA	36	46	46
ENSG00000128944.13	KNSTRN	2.14571	0.00795631	0.0318958	0.0576093	0.207503	2.84918e-10	NA	32	32	32
ENSG00000197958.12	RPL12	2.15044	0.0221447	0.0315204	0.00919302	0.114903	4.21802e-06	NA	28	28	28
ENSG00000135587.8	SMPD2	2.15919	0.0158191	0.0308356	0.015808	0.0876823	6.39479e-05	NA	22	22	22
ENSG00000102699.5	PARP4	2.17166	0.0350438	0.0298811	0.00399511	0.050626	0.00206664	NA	8	8	8
ENSG00000101405.3	OXT	2.17614	0.00987525	0.0295448	0.0563815	0.26091	4.04101e-13	NA	7	7	7
ENSG00000116017.10	ARID3A	2.18074	0.0104114	0.0292027	0.050168	0.111015	8.81981e-06	NA	50	50	50
ENSG00000044524.10	EPHA3	2.18492	0.0304077	0.0288949	0.00872661	0.0508558	0.00256711	NA	27	27	27
ENSG00000007402.11	CACNA2D2	2.19139	0.0104088	0.0284233	0.0452054	0.114071	4.99507e-06	NA	79	79	79
ENSG00000121417.13	ZNF211	2.19177	0.0103455	0.0283964	0.0394511	0.200412	3.12947e-10	NA	32	32	32
ENSG00000122515.14	ZMIZ2	2.19243	0.0458207	0.0283486	0.00239702	0.0270729	0.029599	NA	9	9	9
ENSG00000186399.10	GOLGA8R	2.19455	0.0129255	0.0281958	0.0262284	0.0288594	0.0234505	NA	39	39	39
ENSG00000131969.14	ABHD12B	2.19487	0.0115392	0.0281728	0.0330422	0.12581	2.07127e-06	NA	29	29	29
ENSG00000182156.9	ENPP7	2.19735	0.00819146	0.0279952	0.0756313	0.240649	1.64585e-12	NA	19	19	19
ENSG00000158865.12	SLC5A11	2.20416	0.0132565	0.0275129	0.0210433	0.137334	4.58834e-07	NA	20	20	20
ENSG00000070669.16	ASNS	2.20459	0.0139271	0.0274826	0.0258252	0.157274	4.11056e-08	NA	16	16	16
ENSG00000064115.10	TM7SF3	2.20722	0.0134872	0.0272987	0.0326523	0.220846	1.41079e-11	NA	53	53	53
ENSG00000247982.6	LINC00926	2.20937	0.0215501	0.027149	0.0120591	0.14277	3.50168e-07	NA	11	11	11
ENSG00000229178.1	AC069513.4	2.22021	0.01868	0.0264045	0.0138202	0.0395835	0.00791246	NA	10	10	10
ENSG00000105607.12	GCDH	2.22138	0.0468574	0.0263251	0.0022176	0.0692101	0.00044401	NA	6	6	6
ENSG00000109332.19	UBE2D3	2.22429	0.0552964	0.0261289	0.00146578	0.0293503	0.0260298	NA	9	9	9
ENSG00000162836.11	ACP6	2.22803	0.0106108	0.0258787	0.0481301	0.306912	1.18506e-15	NA	47	47	47
ENSG00000144908.13	ALDH1L1	2.23528	0.0275762	0.0253991	0.00672718	0.127297	1.97924e-06	NA	6	6	6
ENSG00000163902.11	RPN1	2.23678	0.106005	0.0253006	0.00039058	0.0528963	0.00208435	NA	4	4	4
ENSG00000197253.13	TPSB2	2.23752	0.014747	0.0252525	0.0243265	0.129189	8.75616e-07	NA	11	11	11
ENSG00000272911.1	RP11-74E22.6	2.23783	0.0090409	0.0252322	0.0578728	0.0849383	9.80847e-05	NA	22	22	22
ENSG00000143994.13	ABHD1	2.24075	0.0354624	0.025042	0.00370926	0.0624906	0.00077696	NA	14	14	14
ENSG00000137675.4	MMP27	2.24321	0.00484026	0.0248836	0.222662	0.434138	1.66399e-24	NA	51	51	51
ENSG00000175376.8	EIF1AD	2.24556	0.0179379	0.0247322	0.0124644	0.0495391	0.00371503	NA	27	27	27
ENSG00000107779.13	BMPR1A	2.24953	0.0376528	0.0244788	0.00362485	0.0243016	0.0393388	NA	9	9	9
ENSG00000175220.11	ARHGAP1	2.25117	0.0124605	0.0243746	0.0375411	0.176465	3.48213e-09	NA	23	23	23
ENSG00000104957.13	CCDC130	2.25784	0.0432655	0.0239554	0.00360025	0.0523423	0.00241236	NA	21	21	21
ENSG00000173406.15	DAB1	2.25894	0.0577618	0.0238872	0.00136109	0.0329708	0.0179078	NA	7	7	7
ENSG00000135476.11	ESPL1	2.25944	0.00697492	0.0238562	0.114992	0.215068	4.64251e-11	NA	69	69	69
ENSG00000185829.17	ARL17A	2.26312	0.00620224	0.023628	0.143832	0.295386	3.50945e-15	NA	26	26	26
ENSG00000259471.1	LINC01169	2.26333	0.0115835	0.0236151	0.0390845	0.206847	3.66801e-10	NA	11	11	11
ENSG00000122729.18	ACO1	2.26618	0.0507151	0.0234403	0.00236524	0.0347746	0.0129055	NA	21	21	21
ENSG00000183682.7	BMP8A	2.26674	0.0895746	0.0234058	0.0165169	0.0655099	0.000809	NA	33	33	33
ENSG00000144115.16	THNSL2	2.26888	0.00529445	0.0232754	0.153716	0.457176	4.46055e-27	NA	27	27	27
ENSG00000213799.11	ZNF845	2.27281	0.0104355	0.0230378	0.0536146	0.183436	4.5553e-09	NA	20	20	20
ENSG00000143753.12	DEGS1	2.27295	0.0613525	0.0230293	0.00117578	0.0400321	0.00791106	NA	5	5	5
ENSG00000141933.9	TPGS1	2.27449	0.00999802	0.0229363	0.0483814	0.0940107	4.97763e-05	NA	33	33	33
ENSG00000170745.11	KCNS3	2.28852	0.00506161	0.0221075	0.20712	0.321757	6.66316e-17	NA	86	86	86
ENSG00000011590.13	ZBTB32	2.28958	0.0199235	0.0220456	0.0134717	0.0351386	0.0129115	NA	51	51	51
ENSG00000183060.15	LYSMD4	2.29019	0.00689679	0.0220102	0.113057	0.345641	1.98426e-18	NA	71	71	71
ENSG00000112139.14	MDGA1	2.29199	0.0058362	0.0219062	0.156581	0.396015	3.99545e-23	NA	14	14	14
ENSG00000281655.1	RP11-817J15.3	2.29555	0.00465405	0.0217016	0.248935	0.459594	1.65103e-27	NA	29	29	29
ENSG00000112297.14	AIM1	2.29563	0.00931598	0.0216968	0.0654836	0.418363	7.16517e-23	NA	9	9	9
ENSG00000099821.13	POLRMT	2.3001	0.0160397	0.0214425	0.0269765	0.171538	5.11481e-09	NA	28	28	28
ENSG00000184451.5	CCR10	2.30533	0.00769096	0.021148	0.0831061	0.0278882	0.0278017	NA	75	75	75
ENSG00000086506.2	HBQ1	2.31445	0.0216016	0.0206429	0.0140167	0.066928	0.00070128	NA	16	16	16
ENSG00000126464.13	PRR12	2.31557	0.015471	0.0205816	0.0248117	0.140176	1.85321e-07	NA	15	15	15
ENSG00000242612.6	DECR2	2.32178	0.0113944	0.0202446	0.0438696	0.37144	8.39714e-20	NA	14	14	14
ENSG00000114248.9	LRRC31	2.3267	0.0161353	0.0199814	0.0218903	0.0731108	0.00039947	NA	57	57	57
ENSG00000173540.12	GMPPB	2.32927	0.0148923	0.0198447	0.0257749	0.312615	1.12091e-16	NA	51	51	51
ENSG00000197977.3	ELOVL2	2.33002	0.0244208	0.0198053	0.00891963	0.0855244	9.19735e-05	NA	22	22	22
ENSG00000255198.4	SNHG9	2.33217	0.0100553	0.0196917	0.0542142	0.203228	4.29565e-11	NA	18	18	18
ENSG00000175701.10	LINC00116	2.33393	0.0223258	0.0195994	0.00974447	0.0292592	0.0256167	NA	18	18	18
ENSG00000124659.6	TBCC	2.33559	0.0208283	0.0195124	0.0129915	0.0287146	0.0275303	NA	26	26	26
ENSG00000006695.10	COX10	2.33772	0.0206313	0.019402	0.0109157	0.0706919	0.00039474	NA	13	13	13
ENSG00000138316.10	ADAMTS14	2.34894	0.0184714	0.0188268	0.0158687	0.0741826	0.00025427	NA	13	13	13
ENSG00000135541.20	AHI1	2.35378	0.00928924	0.0185835	0.0791257	0.359545	5.05148e-19	NA	17	17	17
ENSG00000217442.3	SYCE3	2.35755	0.0105335	0.0183959	0.0555273	0.0983311	2.06882e-05	NA	23	23	23
ENSG00000120539.14	MASTL	2.35856	0.00693633	0.0183459	0.123934	0.339582	1.16823e-17	NA	43	43	43
ENSG00000005100.12	DHX33	2.36076	0.013921	0.0182375	0.0278118	0.0818826	0.00013134	NA	51	51	51
ENSG00000146833.15	TRIM4	2.36701	0.00712406	0.0179323	0.0947234	0.330239	1.707e-17	NA	32	32	32
ENSG00000145476.15	CYP4V2	2.37067	0.0123558	0.017756	0.0426577	0.311427	7.0281e-16	NA	17	17	17
ENSG00000126088.13	UROD	2.38214	0.0288684	0.0172124	0.00633637	0.0639806	0.00065276	NA	7	7	7
ENSG00000164078.12	MST1R	2.38996	0.021317	0.01685	0.0207205	0.0269518	0.033284	NA	19	19	19
ENSG00000084072.16	PPIE	2.39283	0.00454824	0.0167192	0.284375	0.617998	1.09123e-42	NA	34	34	34
ENSG00000225697.12	SLC26A6	2.39918	0.0232365	0.0164319	0.0107036	0.0648047	0.00066605	NA	12	12	12
ENSG00000114771.13	AADAC	2.40267	0.0380155	0.0162757	0.00370211	0.0433023	0.00636494	NA	30	30	30
ENSG00000170486.10	KRT72	2.40347	0.0192546	0.0162404	0.0166625	0.0983346	2.63628e-05	NA	22	22	22
ENSG00000071894.16	CPSF1	2.40387	0.00425407	0.0162227	0.326829	0.645531	1.18551e-46	NA	27	27	27
ENSG00000079156.16	OSBPL6	2.40431	0.0161202	0.016203	0.0206847	0.138635	4.02906e-07	NA	19	19	19
ENSG00000132677.12	RHBG	2.41093	0.021201	0.0159117	0.0127615	0.116159	3.08015e-06	NA	25	25	25
ENSG00000184164.14	CRELD2	2.412	0.0295683	0.0158654	0.00764187	0.12164	2.50724e-06	NA	14	14	14
ENSG00000089351.14	GRAMD1A	2.41379	0.0318901	0.0157875	0.00594514	0.064419	0.0008618	NA	22	22	22
ENSG00000261159.1	RP11-723O4.9	2.41608	0.0139476	0.0156885	0.0310717	0.153146	6.12402e-08	NA	33	33	33
ENSG00000178401.14	DNAJC22	2.41744	0.0185648	0.01563	0.0174308	0.0894317	7.77968e-05	NA	48	48	48
ENSG00000159228.12	CBR1	2.42018	0.0162895	0.015513	0.0215931	0.217022	3.00338e-11	NA	70	70	70
ENSG00000147419.17	CCDC25	2.42237	0.0124863	0.0154198	0.0319746	0.381047	3.369e-20	NA	14	14	14
ENSG00000204580.13	DDR1	2.42554	0.011989	0.0152855	0.0493287	0.104729	1.28058e-05	NA	71	71	71
ENSG00000178252.17	WDR6	2.42574	0.0162492	0.0152771	0.0234158	0.122643	2.03878e-06	NA	15	15	15
ENSG00000251061.2	RP11-789C1.2	2.4259	0.00724214	0.0152705	0.107257	0.371662	7.45018e-20	NA	18	18	18
ENSG00000261308.2	FIGNL2	2.42949	0.0158807	0.0151202	0.023529	0.033577	0.0169791	NA	21	21	21
ENSG00000101457.12	DNTTIP1	2.43172	0.0141806	0.0150274	0.0300318	0.20507	8.55331e-11	NA	17	17	17
ENSG00000196793.13	ZNF239	2.4367	0.0149817	0.0148218	0.0253731	0.140186	2.82577e-07	NA	22	22	22
ENSG00000131558.14	EXOC4	2.44338	0.0176645	0.0145506	0.0185515	0.148565	5.7815e-08	NA	75	75	75
ENSG00000196735.11	HLA-DQA1	2.44948	0.0137764	0.0143064	0.0315147	0.11421	5.92474e-06	NA	54	54	54
ENSG00000204152.10	TIMM23B	2.45124	0.0120973	0.0142364	0.044418	0.106937	1.06602e-05	NA	119	119	119
ENSG00000171806.11	METTL18	2.45248	0.0141004	0.0141875	0.0301448	0.150183	9.01512e-08	NA	55	55	55
ENSG00000085465.12	OVGP1	2.45435	0.0373582	0.0141138	0.00406095	0.0630149	0.00086118	NA	18	18	18
ENSG00000012048.20	BRCA1	2.46501	0.0148413	0.013701	0.0261992	0.193248	1.42449e-09	NA	32	32	32
ENSG00000099875.14	MKNK2	2.4653	0.0608834	0.01369	0.00166966	0.0327301	0.0172099	NA	5	5	5
ENSG00000105136.20	ZNF419	2.47027	0.0264497	0.0135012	0.00867064	0.0974826	3.1402e-05	NA	28	28	28
ENSG00000182858.13	ALG12	2.48407	0.0253954	0.0129891	0.0107268	0.0756093	0.00026482	NA	54	54	54
ENSG00000205517.12	RGL3	2.48698	0.0197889	0.0128832	0.0176613	0.196285	6.52357e-10	NA	10	10	10
ENSG00000124116.18	WFDC3	2.48744	0.00944947	0.0128667	0.0706718	0.245187	3.23834e-12	NA	19	19	19
ENSG00000064787.13	BCAS1	2.48911	0.0135532	0.0128062	0.0305138	0.0712202	0.00035769	NA	24	24	24
ENSG00000064655.18	EYA2	2.48951	0.00974427	0.0127919	0.0800979	0.128339	6.82097e-07	NA	75	75	75
ENSG00000205837.7	LINC00487	2.492	0.0428416	0.0127024	0.00393384	0.0447788	0.00509424	NA	3	3	3
ENSG00000173610.12	UGT2A1	2.4971	0.00781415	0.0125215	0.101994	0.216402	7.4562e-11	NA	52	53	53
ENSG00000260633.1	RP11-375I20.6	2.49939	0.02161	0.0124408	0.0125057	0.14315	3.55414e-07	NA	19	19	19
ENSG00000125551.18	PLGLB2	2.50027	0.0275499	0.0124098	0.00827895	0.0594915	0.00125844	NA	16	16	16
ENSG00000134365.12	CFHR4	2.50198	0.0140199	0.0123502	0.0312634	0.223393	4.45233e-11	NA	30	30	30
ENSG00000156110.13	ADK	2.50227	0.0322275	0.01234	0.00615597	0.0563882	0.00157796	NA	30	30	30
ENSG00000272541.1	XXbac-BPGBPG55C20.1	2.50972	0.0123024	0.0120826	0.0837029	0.232533	8.62045e-12	NA	36	36	36
ENSG00000150687.11	PRSS23	2.51526	0.0845536	0.0118946	0.00090183	0.0286432	0.0264283	NA	2	2	2
ENSG00000106336.12	FBXO24	2.5193	0.00910586	0.0117589	0.0522736	0.0481481	0.00412729	NA	88	88	88
ENSG00000144559.10	TAMM41	2.51937	0.00674628	0.0117566	0.139459	0.400415	6.57094e-22	NA	21	21	21
ENSG00000184009.9	ACTG1	2.52419	0.0177962	0.0115964	0.0197306	0.135929	3.70258e-07	NA	22	22	22
ENSG00000269486.2	CTC-360G5.9	2.52516	0.0108018	0.0115646	0.0551709	0.127705	4.04091e-07	NA	94	94	94
ENSG00000119326.14	CTNNAL1	2.52752	0.0231321	0.011487	0.0122219	0.126206	1.74152e-06	NA	25	25	25
ENSG00000124562.9	SNRPC	2.53203	0.046767	0.0113405	0.00290596	0.0686546	0.00037711	NA	15	15	15
ENSG00000263280.1	LA16c-325D7.2	2.53619	0.012085	0.0112067	0.0418708	0.0838613	9.7617e-05	NA	26	26	26
ENSG00000235358.1	RP11-399E6.1	2.53948	0.00703868	0.0111016	0.123854	0.372443	1.25675e-20	NA	43	43	43
ENSG00000133985.2	TTC9	2.54261	0.0144332	0.0110028	0.0369588	0.205409	3.27224e-10	NA	22	22	22
ENSG00000161999.11	JMJD8	2.55811	0.0416182	0.0105244	0.00422718	0.0982634	2.48399e-05	NA	3	3	3
ENSG00000174840.8	PDE12	2.56872	0.0598637	0.0102076	0.00146106	0.0406979	0.00736864	NA	18	18	18
ENSG00000116032.5	GRIN3B	2.56888	0.012975	0.0102028	0.0370441	0.135431	7.07517e-07	NA	19	19	19
ENSG00000108187.15	PBLD	2.56957	0.0248905	0.0101824	0.0114705	0.12709	9.76669e-07	NA	22	22	22
ENSG00000164483.16	SAMD3	2.57594	0.0301011	0.00999669	0.00685893	0.0456301	0.00486147	NA	39	39	39
ENSG00000169592.14	INO80E	2.58201	0.0182737	0.00982258	0.0163684	0.180751	5.74524e-09	NA	15	15	15
ENSG00000136717.14	BIN1	2.58312	0.0692095	0.00979124	0.00124001	0.031096	0.0201724	NA	2	2	2
ENSG00000263001.5	GTF2I	2.5945	0.0236605	0.00947296	0.0148916	0.235167	3.50137e-12	NA	8	8	8
ENSG00000206535.7	LNP1	2.59507	0.0332933	0.00945728	0.00562709	0.0415969	0.00800496	NA	38	38	38
ENSG00000272432.1	RP3-465N24.6	2.59583	0.0167731	0.00943622	0.021658	0.0607509	0.00112197	NA	5	5	5
ENSG00000070159.13	PTPN3	2.60053	0.0334694	0.00930795	0.00580784	0.141977	3.40797e-07	NA	8	8	8
ENSG00000223387.6	LINC02068	2.60448	0.00888698	0.0092013	0.0936471	0.337512	1.53923e-17	NA	81	81	81
ENSG00000108465.14	CDK5RAP3	2.60538	0.0274332	0.0091773	0.00927338	0.0612709	0.00098615	NA	11	11	11
ENSG00000040531.14	CTNS	2.61548	0.0119662	0.0089101	0.0469489	0.170701	1.77811e-08	NA	62	62	62
ENSG00000166526.16	ZNF3	2.61858	0.0286176	0.00882969	0.00924031	0.051319	0.00312717	NA	24	24	24
ENSG00000146038.11	DCDC2	2.6214	0.0121216	0.00875691	0.043723	0.0263343	0.0360404	NA	72	72	72
ENSG00000274922.1	RP11-88E10.5	2.62512	0.0161414	0.00866186	0.0283164	0.281071	2.37351e-14	NA	3	3	3
ENSG00000144843.11	ADPRH	2.62629	0.019909	0.00863222	0.013639	0.0746573	0.00032289	NA	68	68	68
ENSG00000196275.13	GTF2IRD2	2.62755	0.0134465	0.00860012	0.0456695	0.228506	1.73511e-11	NA	42	44	44
ENSG00000185304.14	RGPD2	2.6304	0.0108691	0.00852845	0.0596536	0.150342	1.13797e-07	NA	43	43	43
ENSG00000183729.3	NPBWR1	2.63524	0.0070643	0.0084078	0.131788	0.332015	1.80095e-17	NA	27	27	27
ENSG00000183207.13	RUVBL2	2.63687	0.0461856	0.00836751	0.00309171	0.101828	1.31364e-05	NA	13	13	13
ENSG00000198130.15	HIBCH	2.64671	0.00855405	0.00812791	0.0942997	0.451737	2.09957e-25	NA	78	78	78
ENSG00000251226.1	RP11-469N6.1	2.64917	0.00756428	0.00806906	0.10626	0.0832843	0.00011957	NA	45	45	45
ENSG00000163235.15	TGFA	2.65042	0.0160991	0.00803929	0.0288604	0.107666	9.62409e-06	NA	23	23	23
ENSG00000044459.14	CNTLN	2.65281	0.0122883	0.00798236	0.0493448	0.259822	6.21851e-14	NA	21	21	21
ENSG00000160223.16	ICOSLG	2.66011	0.0078663	0.0078116	0.113156	0.07952	0.00014627	NA	62	62	62
ENSG00000197070.13	ARRDC1	2.66389	0.038248	0.00772431	0.00433203	0.0539878	0.00214147	NA	24	24	24
ENSG00000204920.10	ZNF155	2.67244	0.0141235	0.00753022	0.124655	0.136993	7.45173e-07	NA	83	83	83
ENSG00000144231.10	POLR2D	2.6857	0.02349	0.0072377	0.0127105	0.0614956	0.00099774	NA	28	28	28
ENSG00000253309.6	SERPINE3	2.68595	0.0188101	0.00723245	0.020029	0.031328	0.0188524	NA	21	21	21
ENSG00000137575.11	SDCBP	2.68685	0.044268	0.00721286	0.00404968	0.0553345	0.0021444	NA	24	24	24
ENSG00000182253.14	SYNM	2.69309	0.0261555	0.00707923	0.0104182	0.0851607	9.94451e-05	NA	11	11	11
ENSG00000178773.14	CPNE7	2.70057	0.0164642	0.00692197	0.0211979	0.0847987	0.00012673	NA	24	24	24
ENSG00000127337.6	YEATS4	2.70291	0.0118791	0.0068736	0.0534828	0.320789	8.51969e-17	NA	38	38	38
ENSG00000262165.2	RP11-81A22.5	2.70873	0.0147463	0.00675416	0.0356345	0.0484388	0.00238431	NA	18	18	18
ENSG00000171320.14	ESCO2	2.72662	0.011604	0.00639865	0.0475155	0.231973	6.94497e-12	NA	16	16	16
ENSG00000072364.12	AFF4	2.73185	0.0176125	0.00629801	0.0248842	0.0645127	0.00066514	NA	53	53	53
ENSG00000213171.2	LINGO4	2.74217	0.0149696	0.00610352	0.0397813	0.224926	3.17677e-11	NA	16	16	16
ENSG00000172663.8	TMEM134	2.75054	0.0452987	0.00594965	0.00343127	0.0713849	0.0004176	NA	15	17	17
ENSG00000140623.13	41153	2.752	0.0163216	0.00592317	0.0258141	0.134528	7.34135e-07	NA	11	11	11
ENSG00000144746.6	ARL6IP5	2.7559	0.0134874	0.00585306	0.0416403	0.316993	2.1777e-16	NA	8	8	8
ENSG00000157315.4	TMED6	2.75757	0.00710233	0.00582323	0.158987	0.377598	4.42e-20	NA	23	23	23
ENSG00000064012.21	CASP8	2.75935	0.0237705	0.00579172	0.0130292	0.074893	0.00015138	NA	9	9	9
ENSG00000164344.15	KLKB1	2.76577	0.0624337	0.00567894	0.00230179	0.0232998	0.0480919	NA	27	27	27
ENSG00000242441.7	GTF2A1L	2.77088	0.00614158	0.00559047	0.214872	0.41592	7.40792e-23	NA	41	41	41
ENSG00000275491.1	LINC01730	2.78067	0.0111439	0.00542473	0.0598455	0.227851	1.83816e-11	NA	9	9	9
ENSG00000250266.1	LINC01612	2.80369	0.012719	0.00505219	0.0394927	0.107594	1.26409e-05	NA	54	54	54
ENSG00000115459.17	ELMOD3	2.8081	0.0418048	0.00498354	0.00429613	0.0281946	0.0279232	NA	25	25	25
ENSG00000169967.16	MAP3K2	2.81871	0.0334717	0.00482164	0.0059266	0.0231093	0.0478099	NA	22	22	22
ENSG00000012124.16	CD22	2.82139	0.00970527	0.00478165	0.085182	0.319317	2.10509e-17	NA	8	8	8
ENSG00000170430.9	MGMT	2.83152	0.0109241	0.00463267	0.0725679	0.436953	1.12929e-25	NA	34	34	34
ENSG00000111181.12	SLC6A12	2.83448	0.0850607	0.00459	0.00115018	0.0749934	0.00033115	NA	1	1	1
ENSG00000085721.12	RRN3	2.83491	0.0111528	0.00458384	0.062686	0.313648	1.57424e-17	NA	27	27	27
ENSG00000053900.10	ANAPC4	2.8354	0.00969047	0.00457676	0.0819447	0.367973	2.69012e-19	NA	51	51	51
ENSG00000136270.13	TBRG4	2.83782	0.0319447	0.00454232	0.00824992	0.116123	3.43504e-06	NA	32	32	32
ENSG00000124228.14	DDX27	2.83852	0.0979416	0.00453237	0.00082649	0.042238	0.00662513	NA	2	2	2
ENSG00000112299.7	VNN1	2.84166	0.0281469	0.00448797	0.0106885	0.137677	4.00389e-07	NA	6	6	6
ENSG00000142188.16	TMEM50B	2.85789	0.0230074	0.00426467	0.0138168	0.13366	4.2708e-07	NA	26	26	26
ENSG00000204642.13	HLA-F	2.86263	0.00840583	0.00420135	0.125875	0.356834	4.80472e-19	NA	96	96	96
ENSG00000135390.17	ATP5G2	2.86267	0.0368552	0.00420086	0.00782082	0.106184	1.34782e-05	NA	17	17	17
ENSG00000128309.16	MPST	2.86779	0.0231077	0.00413344	0.0139038	0.129983	4.40685e-07	NA	32	32	32
ENSG00000166321.13	NUDT13	2.86862	0.0185575	0.00412268	0.014295	0.0883365	2.80755e-05	NA	27	27	27
ENSG00000186501.14	TMEM222	2.88018	0.0586174	0.00397449	0.00313758	0.0269845	0.0296603	NA	31	31	31
ENSG00000162882.14	HAAO	2.88724	0.0705494	0.0038864	0.00153959	0.0291143	0.0260381	NA	14	14	14
ENSG00000257261.5	RP11-96H19.1	2.8902	0.0290226	0.00385	0.0101681	0.0766175	0.0001207	NA	1	1	1
ENSG00000120262.9	CCDC170	2.90048	0.0214446	0.00372591	0.0157623	0.130199	7.0674e-07	NA	9	9	9
ENSG00000173548.8	SNX33	2.91658	0.0274247	0.0035389	0.0114275	0.0529814	0.002691	NA	89	89	89
ENSG00000238083.7	LRRC37A2	2.92396	0.00739581	0.00345609	0.167058	0.405733	2.04297e-22	NA	167	167	167
ENSG00000163347.5	CLDN1	2.93746	0.0418533	0.00330915	0.00526342	0.0557163	0.00183271	NA	10	10	10
ENSG00000172273.12	HINFP	2.93767	0.0447404	0.00330689	0.00437031	0.0911079	4.71291e-05	NA	11	11	11
ENSG00000196313.11	POM121	2.94533	0.0259697	0.00322607	0.0160553	0.106653	1.28111e-05	NA	26	26	26
ENSG00000214944.9	ARHGEF28	2.96876	0.00995565	0.00299008	0.0886835	0.41927	1.06091e-23	NA	21	21	21
ENSG00000263082.1	LINC02187	2.96995	0.0202621	0.00297848	0.0213792	0.127126	1.15462e-06	NA	23	23	23
ENSG00000164251.4	F2RL1	2.98733	0.0155579	0.00281424	0.0396932	0.176773	6.04135e-09	NA	54	54	54
ENSG00000090612.20	ZNF268	2.99156	0.0408641	0.00277556	0.00711957	0.0337055	0.0161507	NA	10	13	13
ENSG00000183336.8	BOLA2	2.99463	0.0683504	0.00274777	0.00201295	0.0799435	0.00013134	NA	3	3	3
ENSG00000272369.1	RP11-446N19.1	2.9957	0.0251847	0.00273813	0.0140873	0.0637898	0.00090184	NA	24	24	24
ENSG00000146707.14	POMZP3	2.99713	0.00975452	0.00272539	0.0955453	0.213627	8.98035e-11	NA	31	31	31
ENSG00000167740.9	CYB5D2	2.99768	0.0191347	0.00272047	0.0196082	0.0673471	0.00049322	NA	41	41	41
ENSG00000196072.11	BLOC1S2	3.00019	0.0205952	0.00269815	0.0208592	0.202124	4.19068e-10	NA	53	53	53
ENSG00000132906.17	CASP9	3.01779	0.0283729	0.00254629	0.0101663	0.102631	6.42963e-06	NA	15	15	15
ENSG00000101017.13	CD40	3.02119	0.0461924	0.00251781	0.00419002	0.0402243	0.00924456	NA	5	5	5
ENSG00000197429.10	IPP	3.02807	0.0369828	0.00246118	0.00812085	0.112767	7.33348e-06	NA	17	17	17
ENSG00000151553.14	FAM160B1	3.03099	0.0233289	0.00243752	0.017329	0.163786	3.70086e-08	NA	16	16	16
ENSG00000156232.7	WHAMM	3.03573	0.0102594	0.00239952	0.0834236	0.391689	2.55592e-21	NA	32	32	32
ENSG00000228278.3	ORM2	3.03681	0.0136826	0.00239095	0.0455093	0.167174	1.76326e-08	NA	80	80	80
ENSG00000273611.4	ZNHIT3	3.04576	0.0237012	0.00232094	0.0157144	0.111579	7.36169e-06	NA	23	23	23
ENSG00000172247.3	C1QTNF4	3.047	0.00878205	0.00231138	0.110043	0.351381	1.75501e-18	NA	11	11	11
ENSG00000173193.13	PARP14	3.05184	0.0377699	0.0022744	0.00789483	0.0525513	0.00252438	NA	10	10	10
ENSG00000111832.12	RWDD1	3.0591	0.0421664	0.00222002	0.00522235	0.025753	0.0386317	NA	43	43	43
ENSG00000007933.12	FMO3	3.06926	0.0283653	0.00214587	0.0113436	0.0381977	0.0109602	NA	60	60	60
ENSG00000278259.4	MYO19	3.06935	0.0499629	0.00214524	0.00418888	0.0311055	0.0225365	NA	17	17	17
ENSG00000188779.10	SKOR1	3.07115	0.0150203	0.00213238	0.0411085	0.1094	7.38202e-06	NA	39	39	39
ENSG00000117266.15	CDK18	3.072	0.0353721	0.00212627	0.00753841	0.0571782	0.00164851	NA	7	7	7
ENSG00000147576.15	ADHFE1	3.07469	0.0194596	0.0021072	0.0243626	0.205588	1.01399e-10	NA	35	35	35
ENSG00000138496.16	PARP9	3.07632	0.0252966	0.00209571	0.0148326	0.108171	8.38824e-06	NA	30	30	30
ENSG00000274897.2	PANO1	3.08018	0.0213401	0.00206873	0.0214617	0.110216	5.1159e-06	NA	29	29	29
ENSG00000272333.5	KMT2B	3.09456	0.0494346	0.00197107	0.00343093	0.0413072	0.00785065	NA	18	18	18
ENSG00000100003.17	SEC14L2	3.11207	0.029965	0.0018578	0.0103121	0.18293	1.94302e-09	NA	24	24	24
ENSG00000171368.11	TPPP	3.11491	0.0757466	0.00184	0.00899574	0.0897158	2.67941e-05	NA	1	1	1
ENSG00000090565.15	RAB11FIP3	3.13574	0.0458877	0.00171423	0.00432567	0.0564386	0.00195552	NA	8	8	8
ENSG00000165215.6	CLDN3	3.14088	0.0324605	0.00168441	0.00761919	0.0577746	0.001617	NA	16	16	16
ENSG00000182871.14	COL18A1	3.15538	0.0531453	0.00160289	0.003691	0.0307061	0.0227679	NA	16	16	16
ENSG00000122643.18	NT5C3A	3.15866	0.0195491	0.00158496	0.0255579	0.0780861	0.00021794	NA	64	64	64
ENSG00000215012.8	C22orf29	3.15921	0.0320911	0.00158197	0.00974567	0.0944695	4.39293e-05	NA	13	13	13
ENSG00000182472.8	CAPN12	3.16846	0.0359656	0.00153248	0.00797594	0.0665052	0.00073069	NA	6	6	6
ENSG00000094963.13	FMO2	3.1744	0.0152662	0.00150145	0.041548	0.175546	9.70202e-09	NA	45	45	45
ENSG00000103550.13	KNOP1	3.17909	0.0140085	0.00147738	0.0511678	0.328435	7.65659e-17	NA	26	26	26
ENSG00000148337.20	CIZ1	3.20185	0.0200335	0.00136548	0.0257454	0.188654	1.24068e-09	NA	21	21	21
ENSG00000143515.16	ATP8B2	3.20405	0.224309	0.00135508	0.00022695	0.0325375	0.0171389	NA	4	4	4
ENSG00000090316.15	MAEA	3.20413	0.0138749	0.00135473	0.0505092	0.248189	1.9948e-12	NA	18	18	18
ENSG00000130024.14	PHF10	3.21211	0.0174133	0.00131765	0.0423662	0.0609724	0.00124472	NA	42	42	42
ENSG00000080815.18	PSEN1	3.22017	0.0360225	0.00128115	0.00818818	0.119627	3.70448e-06	NA	34	34	34
ENSG00000100097.11	LGALS1	3.2377	0.0280652	0.00120496	0.0142009	0.124596	1.78308e-06	NA	12	12	12
ENSG00000158623.14	COPG2	3.24412	0.017473	0.00117812	0.0307236	0.100928	2.27727e-05	NA	73	73	73
ENSG00000178449.8	COX14	3.24719	0.0143994	0.0011655	0.0424362	0.0354603	0.0138607	NA	61	61	61
ENSG00000143036.16	SLC44A3	3.25306	0.0103315	0.00114171	0.103192	0.398985	1.67544e-21	NA	41	41	41
ENSG00000171469.10	ZNF561	3.25913	0.0131943	0.00111756	0.0645125	0.15259	6.45686e-08	NA	99	99	99
ENSG00000204524.6	ZNF805	3.27243	0.0251943	0.00106627	0.0183646	0.075985	0.00024175	NA	33	33	33
ENSG00000160783.19	PMF1	3.27438	0.0421126	0.00105894	0.00612766	0.0606289	0.00104946	NA	11	11	11
ENSG00000167861.15	HID1	3.2822	0.0532751	0.00103002	0.00415681	0.083038	0.00011465	NA	6	6	6
ENSG00000187954.12	CYHR1	3.28495	0.173195	0.00102	0.00068822	0.0492528	0.00361255	NA	1	1	1
ENSG00000146250.6	PRSS35	3.28579	0.0147593	0.00101696	0.0608963	0.270705	8.35941e-14	NA	37	37	37
ENSG00000237372.2	UNQ6494	3.28761	0.0180252	0.00101041	0.0348247	0.128772	1.50359e-06	NA	22	22	22
ENSG00000273448.1	RP11-166O4.6	3.30923	0.0234476	0.00093551	0.0189998	0.175524	9.97862e-09	NA	74	75	75
ENSG00000180398.11	MCFD2	3.31077	0.0438548	0.00093038	0.00523062	0.132749	9.30635e-07	NA	26	26	26
ENSG00000134901.12	KDELC1	3.31407	0.0483565	0.00091948	0.00401424	0.0397464	0.00953127	NA	17	17	17
ENSG00000198355.4	PIM3	3.31744	0.0400121	0.00090845	0.00752065	0.105242	1.77703e-05	NA	19	19	19
ENSG00000106261.16	ZKSCAN1	3.3224	0.047168	0.00089247	0.00601376	0.0357866	0.0143197	NA	45	45	45
ENSG00000175489.9	LRRC25	3.33236	0.0871031	0.00086112	0.00142071	0.0386352	0.0102852	NA	7	7	7
ENSG00000180096.11	37135	3.3333	0.0286153	0.00085821	0.0132378	0.0299167	0.0242673	NA	36	36	36
ENSG00000099917.17	MED15	3.33456	0.034453	0.00085435	0.0104099	0.209583	2.87637e-11	NA	6	6	6
ENSG00000157259.6	GATAD1	3.33711	0.0267174	0.00084656	0.017161	0.105818	9.34404e-06	NA	19	19	19
ENSG00000229859.9	PGA3	3.34671	0.022197	0.00081777	0.0347917	0.0229195	0.0478441	NA	26	26	26
ENSG00000137462.6	TLR2	3.36399	0.023003	0.00076823	0.0180608	0.0625837	0.00077867	NA	60	60	60
ENSG00000059122.16	FLYWCH1	3.38535	0.00768035	0.00071087	0.228185	0.605109	3.95864e-40	NA	15	15	15
ENSG00000177076.5	ACER2	3.39331	0.144322	0.00069053	0.0010333	0.0274337	0.0275875	NA	4	4	4
ENSG00000079689.13	SCGN	3.39767	0.0285365	0.00067961	0.0134934	0.0323651	0.0176263	NA	21	21	21
ENSG00000135226.17	UGT2B28	3.41412	0.0159525	0.00063987	0.0578974	0.153532	6.04623e-08	NA	27	27	27
ENSG00000256433.2	RP1-102E24.8	3.42074	0.0325216	0.00062451	0.0107234	0.133613	2.30732e-07	NA	26	26	26
ENSG00000243232.4	PCDHAC2	3.42638	0.0498725	0.00061168	0.00477428	0.0323421	0.0193008	NA	14	14	14
ENSG00000166260.10	COX11	3.42779	0.0261549	0.00060852	0.0152482	0.215012	1.43093e-10	NA	41	41	41
ENSG00000181856.14	SLC2A4	3.44063	0.0208575	0.00058036	0.0236577	0.192207	1.21378e-09	NA	10	10	10
ENSG00000159685.10	CHCHD6	3.44928	0.0232631	0.00056208	0.020656	0.023041	0.0476218	NA	27	27	27
ENSG00000162639.15	HENMT1	3.45444	0.0628753	0.00055145	0.00379151	0.030188	0.0238938	NA	6	6	6
ENSG00000237927.1	RP3-393E18.2	3.45744	0.0263895	0.00054533	0.013604	0.0585991	0.00112661	NA	32	32	32
ENSG00000275074.1	NUDT18	3.46443	0.0217777	0.00053136	0.0238245	0.133809	9.74899e-07	NA	13	13	13
ENSG00000168778.11	TCTN2	3.46977	0.0141114	0.0005209	0.055331	0.142571	1.06601e-07	NA	75	75	75
ENSG00000100987.14	VSX1	3.47631	0.0319434	0.00050836	0.0118576	0.0276364	0.0281738	NA	12	12	12
ENSG00000204498.10	NFKBIL1	3.48015	0.105562	0.00050113	0.00129028	0.026141	0.0365406	NA	3	3	3
ENSG00000166974.12	MAPRE2	3.48058	0.0265359	0.00050032	0.0163363	0.0945049	2.13138e-05	NA	13	13	13
ENSG00000175287.18	PHYHD1	3.4809	0.0260835	0.00049974	0.0200803	0.0461465	0.00513574	NA	58	58	58
ENSG00000189350.12	TOGARAM2	3.49598	0.0177249	0.00047233	0.0386128	0.106221	1.21614e-05	NA	46	46	46
ENSG00000187741.14	FANCA	3.5062	0.0145474	0.00045455	0.0542073	0.231813	6.32547e-12	NA	22	22	22
ENSG00000103855.17	CD276	3.5149	0.00978652	0.00043992	0.116994	0.402083	1.77481e-22	NA	66	66	66
ENSG00000274828.1	RP11-567M16.6	3.52374	0.0186377	0.00042551	0.0314813	0.258467	7.50317e-13	NA	33	33	33
ENSG00000173214.5	MFSD4B	3.52375	0.0248479	0.00042549	0.0207848	0.0511834	0.00221082	NA	37	37	37
ENSG00000214530.8	STARD10	3.54199	0.0551173	0.00039712	0.00452084	0.0700554	0.00031909	NA	7	7	7
ENSG00000198885.9	ITPRIPL1	3.55482	0.036043	0.00037824	0.00956968	0.0525257	0.00216744	NA	2	2	2
ENSG00000105983.20	LMBR1	3.56237	0.0250736	0.00036752	0.0191349	0.11034	7.76997e-06	NA	25	25	25
ENSG00000124107.5	SLPI	3.56475	0.0304681	0.0003642	0.0107279	0.0394455	0.00971086	NA	62	62	62
ENSG00000259203.1	RP11-209K10.2	3.57984	0.0452756	0.00034381	0.00634876	0.0710708	0.00038778	NA	13	13	13
ENSG00000182179.12	UBA7	3.60982	0.0357907	0.00030641	0.0102656	0.0896699	6.08641e-05	NA	44	44	44
ENSG00000126746.17	ZNF384	3.6205	0.0652019	0.00029404	0.00301185	0.137584	4.01018e-07	NA	2	2	2
ENSG00000072694.20	FCGR2B	3.63148	0.0839296	0.0002818	0.0108286	0.084832	9.92416e-05	NA	28	28	28
ENSG00000187122.16	SLIT1	3.63507	0.0339893	0.00027791	0.012979	0.0235511	0.0456514	NA	25	25	25
ENSG00000130303.12	BST2	3.65523	0.0181001	0.00025695	0.0367006	0.0422195	0.00741606	NA	40	40	40
ENSG00000162746.14	FCRLB	3.65769	0.0167466	0.0002545	0.0512014	0.241359	2.32018e-12	NA	6	6	6
ENSG00000198203.9	SULT1C2	3.65968	0.0211788	0.00025253	0.0260769	0.0908052	4.84073e-05	NA	8	8	8
ENSG00000237767.1	LINC01370	3.67052	0.0205012	0.00024206	0.0311664	0.135487	5.79327e-07	NA	17	17	17
ENSG00000175634.14	RPS6KB2	3.67349	0.0241732	0.00023926	0.0210764	0.223303	2.56789e-11	NA	19	19	19
ENSG00000175920.16	DOK7	3.68063	0.0375184	0.00023266	0.00974808	0.0854912	9.76266e-05	NA	5	5	5
ENSG00000014914.20	MTMR11	3.68396	0.0303407	0.00022964	0.0129562	0.114383	5.1801e-06	NA	5	7	7
ENSG00000136147.17	PHF11	3.70094	0.0257064	0.0002148	0.0205591	0.169221	2.1002e-08	NA	37	37	37
ENSG00000141294.9	LRRC46	3.70286	0.0179074	0.00021318	0.0523159	0.100762	1.67215e-05	NA	46	46	46
ENSG00000116785.13	CFHR3	3.7044	0.0097971	0.00021189	0.180782	0.512078	2.17006e-31	NA	15	15	15
ENSG00000248098.11	BCKDHA	3.70763	0.104293	0.00020921	0.00140251	0.0418082	0.00703091	NA	3	3	3
ENSG00000175643.8	RMI2	3.70816	0.0260003	0.00020877	0.0206651	0.165435	8.21219e-09	NA	10	10	10
ENSG00000051620.10	HEBP2	3.71318	0.0332783	0.00020467	0.0103281	0.0347106	0.0139776	NA	55	55	55
ENSG00000110911.14	SLC11A2	3.71385	0.0147029	0.00020413	0.0456708	0.168882	1.80471e-08	NA	65	65	65
ENSG00000142459.8	EVI5L	3.72287	0.0404085	0.00019697	0.00841663	0.0813596	0.00015084	NA	20	20	20
ENSG00000184983.9	NDUFA6	3.73851	0.0254541	0.00018512	0.0223556	0.192709	1.69101e-09	NA	38	38	38
ENSG00000106976.20	DNM1	3.74354	0.0179463	0.00018144	0.0613727	0.178414	4.32801e-09	NA	36	36	36
ENSG00000270604.5	HCG17	3.75545	0.0268329	0.00017303	0.0213126	0.0398117	0.00906328	NA	53	53	53
ENSG00000071205.11	ARHGAP10	3.76028	0.0127551	0.00016972	0.0909919	0.363201	1.80473e-19	NA	10	10	10
ENSG00000165471.6	MBL2	3.77737	0.0127573	0.00015849	0.0865876	0.257352	3.10765e-13	NA	57	57	57
ENSG00000213903.8	LTB4R	3.80074	0.027893	0.00014426	0.0203802	0.201917	1.48901e-10	NA	12	12	12
ENSG00000118004.17	COLEC11	3.81627	0.0225118	0.00013548	0.0332965	0.107885	1.26191e-05	NA	78	78	78
ENSG00000186453.12	FAM228A	3.82185	0.0142659	0.00013245	0.0750784	0.111408	5.47412e-06	NA	42	42	42
ENSG00000068724.15	TTC7A	3.82755	0.0301464	0.00012942	0.0143375	0.139879	3.33584e-07	NA	21	21	21
ENSG00000073711.10	PPP2R3A	3.84097	0.020875	0.00012255	0.0305192	0.0924131	3.94092e-05	NA	52	52	52
ENSG00000142655.12	PEX14	3.85413	0.0247389	0.00011614	0.0224138	0.225457	3.18769e-11	NA	18	18	18
ENSG00000272079.2	LA16c-380H5.5	3.86554	0.0293107	0.00011084	0.0178116	0.118672	4.38405e-06	NA	16	16	16
ENSG00000267508.5	ZNF285	3.92104	0.0266563	8.81688e-05	0.0261659	0.0322531	0.0187331	NA	31	31	31
ENSG00000204616.10	TRIM31	3.92411	0.016701	8.70509e-05	0.0515956	0.16192	4.68694e-08	NA	51	51	51
ENSG00000196510.12	ANAPC7	3.92508	0.0256269	8.67008e-05	0.016478	0.0387339	0.00978735	NA	77	77	77
ENSG00000227359.1	AC017074.2	3.92743	0.0386913	8.58567e-05	0.010121	0.10565	1.28324e-05	NA	5	5	5
ENSG00000164535.14	DAGLB	3.93297	0.020241	8.3902e-05	0.0348243	0.157209	5.49223e-08	NA	23	23	23
ENSG00000184402.14	SS18L1	3.94479	0.0171776	7.98686e-05	0.0507661	0.0686	0.00047547	NA	94	94	94
ENSG00000104388.14	RAB2A	3.95574	0.0223109	7.62969e-05	0.0310123	0.175542	7.06477e-09	NA	76	76	76
ENSG00000204644.9	ZFP57	3.956	0.00825927	7.62149e-05	0.246531	0.533734	3.9478e-33	NA	49	49	49
ENSG00000041982.15	TNC	3.96061	0.0216934	7.47571e-05	0.0324073	0.152093	6.08027e-08	NA	43	43	43
ENSG00000111300.9	NAA25	3.97995	0.0301304	6.89298e-05	0.014401	0.0559202	0.00180017	NA	63	63	63
ENSG00000230731.2	RP11-478K15.6	4.01194	0.0217235	6.0222e-05	0.0327483	0.147399	9.22452e-08	NA	25	25	25
ENSG00000244414.6	CFHR1	4.01209	0.012028	6.0184e-05	0.179314	0.48419	2.06471e-29	NA	28	28	28
ENSG00000167914.11	GSDMA	4.01645	0.0430113	5.90802e-05	0.00993519	0.0897363	5.79342e-05	NA	8	8	8
ENSG00000146147.14	MLIP	4.01927	0.0110638	5.83775e-05	0.140237	0.494494	5.86878e-30	NA	20	20	20
ENSG00000134962.6	KLB	4.02023	0.0406475	5.81405e-05	0.00981693	0.0813198	0.00016966	NA	33	33	33
ENSG00000148965.9	SAA4	4.11045	0.0523369	3.94895e-05	0.00528118	0.0272466	0.0294559	NA	10	10	10
ENSG00000150967.17	ABCB9	4.11474	0.0182578	3.87617e-05	0.0575232	0.291184	3.98363e-15	NA	37	37	37
ENSG00000113716.12	HMGXB3	4.16059	0.0559086	3.17429e-05	0.00501353	0.0707669	0.00039998	NA	20	20	20
ENSG00000243317.7	C7orf73	4.1708	0.0254259	3.03526e-05	0.0237848	0.155829	7.35384e-08	NA	14	14	14
ENSG00000069696.6	DRD4	4.1765	0.0514594	2.96033e-05	0.00548137	0.0504819	0.00335265	NA	12	12	12
ENSG00000267659.5	LINC01482	4.18379	0.0276922	2.86684e-05	0.0211025	0.169962	1.06961e-08	NA	39	39	39
ENSG00000158161.15	EYA3	4.19934	0.0499665	2.67689e-05	0.00713825	0.0595339	0.00149226	NA	33	33	33
ENSG00000162076.12	FLYWCH2	4.20492	0.0270104	2.61169e-05	0.0210796	0.056283	0.00165519	NA	21	21	21
ENSG00000162409.10	PRKAA2	4.20768	0.0786834	2.58e-05	0.00307532	0.028836	0.0250989	NA	1	1	1
ENSG00000175213.2	ZNF408	4.25447	0.0215382	2.09548e-05	0.042907	0.0894669	8.01876e-05	NA	62	62	62
ENSG00000105364.13	MRPL4	4.26287	0.0254127	2.01814e-05	0.0230227	0.0582688	0.00118585	NA	64	64	64
ENSG00000131187.9	F12	4.28208	0.015431	1.85159e-05	0.0753109	0.446438	4.88579e-26	NA	18	18	18
ENSG00000114395.10	CYB561D2	4.29864	0.0298083	1.71847e-05	0.018268	0.183111	5.74762e-09	NA	19	19	19
ENSG00000118513.18	MYB	4.31757	0.0301042	1.57755e-05	0.0146128	0.107531	1.22704e-05	NA	12	12	12
ENSG00000127124.14	HIVEP3	4.32072	0.0568245	1.55523e-05	0.00551521	0.0312952	0.0195336	NA	8	8	8
ENSG00000104915.14	STX10	4.32146	0.0772504	1.55e-05	0.00318074	0.0557134	0.0021186	NA	7	7	7
ENSG00000010932.16	FMO1	4.32473	0.0220186	1.5272e-05	0.0416092	0.147664	6.03041e-08	NA	36	36	36
ENSG00000127324.8	TSPAN8	4.3347	0.0247146	1.45958e-05	0.0321913	0.156725	4.57547e-08	NA	32	32	32
ENSG00000148341.17	SH3GLB2	4.36866	0.0660986	1.25012e-05	0.00429584	0.138389	4.62753e-07	NA	4	4	4
ENSG00000114529.12	C3orf52	4.36897	0.0755571	1.24833e-05	0.00324944	0.0303652	0.0230115	NA	3	3	3
ENSG00000123427.16	METTL21B	4.3788	0.0529966	1.19334e-05	0.00578303	0.0711534	0.00028702	NA	16	16	16
ENSG00000086300.15	SNX10	4.38927	0.0297637	1.13731e-05	0.0192001	0.155159	9.84414e-08	NA	13	13	13
ENSG00000198040.10	ZNF84	4.39079	0.0972337	1.12941e-05	0.0042808	0.0977459	2.74194e-05	NA	23	24	24
ENSG00000178381.11	ZFAND2A	4.39515	0.0246711	1.10698e-05	0.0304158	0.151931	1.00516e-07	NA	28	28	28
ENSG00000169062.14	UPF3A	4.40633	0.0363463	1.05136e-05	0.0163904	0.100157	2.17972e-05	NA	33	33	33
ENSG00000146457.14	WTAP	4.42394	0.0340279	9.69173e-06	0.018237	0.175953	7.37499e-09	NA	20	20	20
ENSG00000076258.9	FMO4	4.44117	0.0262672	8.94705e-06	0.0314029	0.354417	6.72924e-19	NA	12	12	12
ENSG00000109654.14	TRIM2	4.4894	0.0146468	7.14233e-06	0.069969	0.0987095	2.17021e-05	NA	53	53	53
ENSG00000110693.17	SOX6	4.50427	0.0144064	6.6601e-06	0.0997272	0.401164	1.19098e-21	NA	51	51	51
ENSG00000102763.17	VWA8	4.51104	0.259743	6.45111e-06	0.00036076	0.0261074	0.0374414	NA	15	15	15
ENSG00000104804.7	TULP2	4.53081	0.00993406	5.87587e-06	0.199312	0.393819	7.62038e-22	NA	14	14	14
ENSG00000135124.14	P2RX4	4.53385	0.0319418	5.79176e-06	0.0189615	0.0897973	5.97724e-05	NA	31	31	31
ENSG00000136111.12	TBC1D4	4.54025	0.0327922	5.61874e-06	0.0198033	0.0535145	0.00236608	NA	49	49	49
ENSG00000130518.16	KIAA1683	4.56914	0.0561988	4.89738e-06	0.00678347	0.0323763	0.0203872	NA	14	14	14
ENSG00000083312.17	TNPO1	4.59583	0.107619	4.31025e-06	0.00153846	0.0391712	0.00996476	NA	6	6	6
ENSG00000148296.6	SURF6	4.6116	0.0767293	3.99584e-06	0.00336073	0.0516283	0.00186516	NA	5	5	5
ENSG00000171928.13	TVP23B	4.63172	0.0387212	3.62636e-06	0.014474	0.217664	3.64253e-11	NA	9	9	9
ENSG00000224982.3	TMEM233	4.63185	0.019844	3.62415e-06	0.0551667	0.219112	6.92583e-11	NA	21	21	21
ENSG00000138771.14	SHROOM3	4.65648	0.0387111	3.21658e-06	0.0147368	0.137123	6.67004e-07	NA	35	35	35
ENSG00000248636.6	RP11-768F21.1	4.6646	0.0130696	3.09216e-06	0.128994	0.350491	4.88345e-19	NA	14	14	14
ENSG00000142197.12	DOPEY2	4.67009	0.00970377	3.01061e-06	0.228375	0.566764	3.06063e-36	NA	20	20	20
ENSG00000185324.21	CDK10	4.68437	0.0357079	2.80816e-06	0.0140084	0.208812	6.31507e-11	NA	12	12	12
ENSG00000163682.15	RPL9	4.70529	0.0161046	2.53499e-06	0.076295	0.323528	6.84481e-17	NA	53	53	53
ENSG00000168291.12	PDHB	4.74462	0.0568976	2.08896e-06	0.00691149	0.0957944	3.44716e-05	NA	35	35	35
ENSG00000173801.16	JUP	4.77322	0.0681351	1.813e-06	0.00489901	0.0395629	0.0102325	NA	8	8	8
ENSG00000179344.16	HLA-DQB1	4.77738	0.0130493	1.77596e-06	0.134016	0.431828	1.44954e-24	NA	69	69	69
ENSG00000170899.10	GSTA4	4.78071	0.0285492	1.74675e-06	0.0302551	0.0724369	0.0004316	NA	63	63	63
ENSG00000159363.17	ATP13A2	4.78129	0.0418459	1.74171e-06	0.011772	0.151362	8.92129e-08	NA	4	4	4
ENSG00000103811.15	CTSH	4.78466	0.0252371	1.71278e-06	0.0324999	0.210438	1.57e-10	NA	13	13	13
ENSG00000259207.7	ITGB3	4.79319	0.0324187	1.6415e-06	0.0303702	0.0348975	0.011262	NA	47	47	47
ENSG00000137656.11	BUD13	4.79579	0.05293	1.62034e-06	0.00842985	0.0283096	0.0268789	NA	36	36	36
ENSG00000238078.1	LINC01352	4.80868	0.0282121	1.51932e-06	0.0265566	0.0891218	4.48432e-05	NA	11	11	11
ENSG00000134014.16	ELP3	4.81547	0.0628257	1.46853e-06	0.00603623	0.11338	3.91284e-06	NA	8	8	8
ENSG00000236255.1	AC009404.2	4.83911	0.0767874	1.3042e-06	0.00381301	0.0453309	0.00484675	NA	13	13	13
ENSG00000160710.15	ADAR	4.89115	0.0254095	1.00246e-06	0.036653	0.179503	6.42397e-09	NA	33	33	33
ENSG00000100359.20	SGSM3	4.89228	0.101518	9.96724e-07	0.00206102	0.0263483	0.0340413	NA	6	6	6
ENSG00000080573.6	COL5A3	4.91687	0.0304488	8.79402e-07	0.0308472	0.199864	9.14783e-10	NA	4	4	4
ENSG00000085719.12	CPNE3	4.92386	0.0750121	8.48525e-07	0.00423136	0.109296	7.03338e-06	NA	28	28	28
ENSG00000267674.1	RP11-813F20.2	4.93307	0.017884	8.09463e-07	0.078207	0.241729	2.39845e-12	NA	25	25	25
ENSG00000008838.19	MED24	4.94923	0.0633123	7.45066e-07	0.0056116	0.0370813	0.0111896	NA	21	21	21
ENSG00000186204.14	CYP4F12	4.94991	0.0343496	7.42468e-07	0.0210305	0.21129	1.65885e-10	NA	62	62	62
ENSG00000135929.8	CYP27A1	4.95123	0.104548	7.37457e-07	0.00233319	0.0392494	0.00990198	NA	47	47	47
ENSG00000204301.6	NOTCH4	4.97093	0.0277744	6.66313e-07	0.0332034	0.0651253	0.00081349	NA	73	73	73
ENSG00000112787.12	FBRSL1	4.98283	0.107547	6.26619e-07	0.0035073	0.0454958	0.00554363	NA	13	16	16
ENSG00000109956.12	B3GAT1	5.00631	0.0221032	5.54846e-07	0.0540992	0.189197	2.78553e-10	NA	13	13	13
ENSG00000221571.3	RNU6ATAC35P	5.03722	0.0475212	4.72332e-07	0.0113507	0.0320084	0.0187695	NA	32	32	32
ENSG00000100299.17	ARSA	5.06851	0.0136121	4.00932e-07	0.120976	0.416218	1.39618e-23	NA	18	18	18
ENSG00000100197.20	CYP2D6	5.07182	0.0201011	3.94029e-07	0.0609487	0.163896	1.25662e-08	NA	68	68	68
ENSG00000102886.14	GDPD3	5.07414	0.0460002	3.89255e-07	0.013887	0.102407	1.94023e-05	NA	13	13	13
ENSG00000227373.5	RP11-160H22.5	5.09339	0.0374644	3.5172e-07	0.0182587	0.0786735	0.00012871	NA	85	85	85
ENSG00000149179.13	C11orf49	5.09439	0.027554	3.49864e-07	0.0383494	0.123995	1.85586e-06	NA	26	26	26
ENSG00000137411.16	VARS2	5.12723	0.0192057	2.94038e-07	0.0784196	0.262615	2.56534e-13	NA	32	32	32
ENSG00000006047.12	YBX2	5.13957	0.0330598	2.75369e-07	0.0220487	0.238203	1.0517e-11	NA	7	7	7
ENSG00000273117.1	AC144652.1	5.1609	0.0371029	2.45766e-07	0.016081	0.19264	9.59306e-10	NA	14	14	14
ENSG00000087085.13	ACHE	5.20898	0.0148748	1.89882e-07	0.120395	0.278704	2.92951e-14	NA	62	62	62
ENSG00000187867.8	PALM3	5.23036	0.0338671	1.69179e-07	0.024619	0.173208	8.43785e-09	NA	39	39	39
ENSG00000189233.11	NUGGC	5.34079	0.0469355	9.25426e-08	0.0125384	0.14665	1.32328e-07	NA	27	27	27
ENSG00000244045.12	TMEM199	5.34598	0.0487757	8.99288e-08	0.0133039	0.0727408	0.00037666	NA	34	34	34
ENSG00000253958.1	CLDN23	5.37119	0.0221626	7.82207e-08	0.0556658	0.152364	9.19947e-08	NA	43	43	43
ENSG00000167670.15	CHAF1A	5.39302	0.085293	6.92819e-08	0.00426971	0.0873959	7.1296e-05	NA	4	4	4
ENSG00000118961.14	LDAH	5.39376	0.0283889	6.89994e-08	0.0324242	0.228949	2.15311e-11	NA	20	20	20
ENSG00000204613.10	TRIM10	5.43074	0.0664199	5.61193e-08	0.00739534	0.0320336	0.0191592	NA	20	20	20
ENSG00000065029.14	ZNF76	5.47431	0.066976	4.3922e-08	0.00800053	0.0763929	0.00023532	NA	37	37	37
ENSG00000260911.2	RP11-196G11.2	5.47905	0.0343608	4.27622e-08	0.0287193	0.119094	4.29222e-06	NA	75	75	75
ENSG00000126460.10	PRRG2	5.50537	0.0208215	3.684e-08	0.0625719	0.182145	5.97629e-09	NA	34	34	34
ENSG00000157978.11	LDLRAP1	5.52501	0.0391644	3.29464e-08	0.020836	0.105017	1.69216e-05	NA	33	33	33
ENSG00000104447.12	TRPS1	5.53884	0.0625684	3.04489e-08	0.00851546	0.0280981	0.0306146	NA	8	8	8
ENSG00000204308.7	RNF5	5.54865	0.046195	2.87882e-08	0.0136912	0.0919257	3.28968e-05	NA	41	41	41
ENSG00000204348.9	DXO	5.57254	0.0391157	2.51047e-08	0.0181724	0.206767	1.30415e-10	NA	41	41	41
ENSG00000255394.4	C8orf49	5.58167	0.0325132	2.38218e-08	0.0279401	0.137789	4.99578e-07	NA	15	15	15
ENSG00000082258.12	CCNT2	5.59897	0.126054	2.15624e-08	0.00237428	0.0327008	0.0141001	NA	6	6	6
ENSG00000196411.9	EPHB4	5.62816	0.0463671	1.82142e-08	0.0145454	0.112812	1.8388e-06	NA	20	20	20
ENSG00000236008.1	LINC01814	5.66962	0.0168092	1.43116e-08	0.112441	0.323169	6.03977e-17	NA	21	21	21
ENSG00000254852.8	NPIPA2	5.70411	0.0692751	1.1695e-08	0.00656206	0.0240352	0.0344162	NA	3	3	3
ENSG00000100997.18	ABHD12	5.71967	0.0224111	1.06733e-08	0.059452	0.280765	4.04986e-14	NA	59	59	59
ENSG00000146112.11	PPP1R18	5.80293	0.0908726	6.51641e-09	0.0048942	0.12998	1.45912e-06	NA	12	12	12
ENSG00000164308.16	ERAP2	5.82124	0.0101904	5.84119e-09	0.305682	0.608239	3.63697e-43	NA	66	66	66
ENSG00000231435.1	AC011747.3	5.83268	0.0231529	5.4544e-09	0.0630834	0.218547	7.22508e-11	NA	18	18	18
ENSG00000101019.21	UQCC1	5.91004	0.103411	3.42031e-09	0.00345045	0.0409471	0.00874067	NA	6	6	6
ENSG00000070540.12	WIPI1	5.92392	0.068876	3.14357e-09	0.00716464	0.0467843	0.00463218	NA	25	25	25
ENSG00000183793.13	NPIPA5	5.93234	0.0162273	2.98655e-09	0.134631	0.360629	6.13765e-19	NA	8	8	8
ENSG00000221955.10	SLC12A8	5.9917	0.0139986	2.07662e-09	0.18804	0.529086	9.99627e-33	NA	41	41	41
ENSG00000167674.14	CTB-50L17.10	6.02083	0.0256131	1.73523e-09	0.0528935	0.17623	4.09885e-09	NA	59	59	59
ENSG00000160446.18	ZDHHC12	6.04178	0.0238936	1.52419e-09	0.048898	0.220884	3.18187e-11	NA	77	77	77
ENSG00000169231.13	THBS3	6.07253	0.115915	1.25908e-09	0.0029696	0.105837	1.61068e-05	NA	4	4	4
ENSG00000108950.11	FAM20A	6.09068	0.0452637	1.12434e-09	0.0192244	0.101268	1.4301e-05	NA	34	34	34
ENSG00000263874.2	LINC00672	6.10612	0.0323469	1.02082e-09	0.0338742	0.170139	6.9836e-09	NA	51	51	51
ENSG00000272823.1	RP11-295M18.6	6.23172	0.0359014	4.61348e-10	0.0294721	0.101914	1.28693e-05	NA	10	10	10
ENSG00000189050.15	RNFT1	6.24717	0.0873297	4.17958e-10	0.00507858	0.0581987	0.00135937	NA	17	17	17
ENSG00000244067.2	GSTA2	6.32068	0.0364753	2.60421e-10	0.032477	0.253732	7.43691e-13	NA	43	43	43
ENSG00000198265.11	HELZ	6.35877	0.0949652	2.03374e-10	0.00468522	0.0409861	0.00885824	NA	26	26	26
ENSG00000063127.15	SLC6A16	6.36352	0.0687266	1.97183e-10	0.00807583	0.103786	1.57026e-05	NA	15	15	15
ENSG00000120306.9	CYSTM1	6.3759	0.082453	1.81896e-10	0.00665763	0.0484267	0.00344927	NA	51	51	51
ENSG00000169894.17	MUC3A	6.38982	0.0119165	1.66077e-10	0.272732	0.475924	1.74424e-27	NA	23	23	23
ENSG00000206344.7	HCG27	6.40722	0.0244822	1.48196e-10	0.0760412	0.225942	2.58615e-11	NA	70	70	70
ENSG00000198870.7	STKLD1	6.44347	0.0781156	1.16775e-10	0.00643173	0.0228995	0.0474515	NA	30	30	30
ENSG00000181027.10	FKRP	6.44929	0.0330572	1.12378e-10	0.0341729	0.217286	8.33598e-11	NA	36	36	36
ENSG00000099377.13	HSD3B7	6.46002	0.0805589	1.04689e-10	0.007382	0.0544178	0.00150342	NA	37	37	37
ENSG00000163029.15	SMC6	6.49157	0.0211165	8.49445e-11	0.0922445	0.43323	2.97611e-24	NA	34	34	34
ENSG00000002834.17	LASP1	6.55255	0.07019	5.65629e-11	0.0082312	0.0669348	0.00069874	NA	5	5	5
ENSG00000141295.13	SCRN2	6.56372	0.039382	5.24803e-11	0.0271745	0.23567	9.48912e-12	NA	26	26	26
ENSG00000244731.7	C4A	6.5658	0.0229562	5.17536e-11	0.0851386	0.390448	8.47583e-22	NA	92	92	92
ENSG00000198917.12	SPOUT1	6.66941	0.0829539	2.56839e-11	0.00601035	0.0503652	0.00262424	NA	10	10	10
ENSG00000113068.9	PFDN1	6.68539	0.033909	2.30314e-11	0.0449604	0.279159	5.47957e-14	NA	35	35	35
ENSG00000105287.12	PRKD2	6.69083	0.0429362	2.21902e-11	0.0213799	0.193729	1.06499e-09	NA	12	12	12
ENSG00000143434.15	SEMA6C	6.70389	0.126057	2.02945e-11	0.00292283	0.0307502	0.0213011	NA	17	17	17
ENSG00000099330.8	OCEL1	6.74406	0.0415734	1.54022e-11	0.0257989	0.235822	1.09485e-11	NA	45	45	45
ENSG00000255974.7	CYP2A6	6.75826	0.0569339	1.39662e-11	0.0182821	0.072052	0.00041223	NA	53	53	53
ENSG00000163687.13	DNASE1L3	6.77219	0.0870194	1.26845e-11	0.00581338	0.0261953	0.0317127	NA	22	22	22
ENSG00000136802.11	LRRC8A	6.81024	0.0690789	9.74333e-12	0.009534	0.0875917	7.36421e-05	NA	11	11	11
ENSG00000158806.13	NPM2	6.88363	0.0410071	5.83482e-12	0.0284051	0.0768918	0.0002117	NA	22	22	22
ENSG00000095485.16	CWF19L1	6.88836	0.024244	5.64382e-12	0.0752748	0.317581	1.19703e-16	NA	23	23	23
ENSG00000231852.6	CYP21A2	6.89249	0.0472963	5.48232e-12	0.0219992	0.112179	8.94188e-06	NA	44	44	44
ENSG00000167136.6	ENDOG	6.89567	0.0429405	5.36126e-12	0.0238667	0.214318	8.84042e-11	NA	9	9	9
ENSG00000183726.10	TMEM50A	6.91377	0.0975503	4.71944e-12	0.00519547	0.100626	1.71369e-05	NA	23	23	23
ENSG00000174080.10	CTSF	6.92879	0.0912612	4.24441e-12	0.00472702	0.0959822	2.62865e-05	NA	7	7	7
ENSG00000151006.7	PRSS53	6.9773	0.021309	3.00897e-12	0.104976	0.437171	1.7655e-24	NA	20	20	20
ENSG00000015676.17	NUDCD3	7.03567	0.0277039	1.98308e-12	0.0713349	0.0756873	0.00024123	NA	92	92	92
ENSG00000082701.14	GSK3B	7.03706	0.0571935	1.96335e-12	0.0138199	0.0461341	0.00518233	NA	42	42	42
ENSG00000117640.17	MTFR1L	7.04371	0.0886522	1.87193e-12	0.00577542	0.0312331	0.0213408	NA	48	48	48
ENSG00000167397.14	VKORC1	7.08681	0.0135875	1.37242e-12	0.26547	0.597265	1.90562e-39	NA	49	49	49
ENSG00000158863.21	FAM160B2	7.12827	0.0546179	1.0164e-12	0.0171189	0.201877	5.12534e-10	NA	52	52	52
ENSG00000099365.10	STX1B	7.13259	0.134019	9.85012e-13	0.0029784	0.0239829	0.0451946	NA	17	17	17
ENSG00000204540.10	PSORS1C1	7.16119	0.0227397	7.9979e-13	0.105207	0.0536078	0.00254579	NA	82	82	82
ENSG00000168765.16	GSTM4	7.20026	0.0321723	6.00981e-13	0.0654766	0.108759	7.55913e-06	NA	50	50	50
ENSG00000260300.5	RP11-505K9.4	7.21663	0.085752	5.329e-13	0.00763856	0.0915318	6.68144e-05	NA	12	12	12
ENSG00000134184.12	GSTM1	7.26646	0.0445808	3.69017e-13	0.0328092	0.113364	5.34065e-06	NA	20	20	20
ENSG00000188906.14	LRRK2	7.27997	0.0291016	3.33906e-13	0.0528324	0.228344	9.86058e-12	NA	117	117	117
ENSG00000254986.7	DPP3	7.34608	0.179235	2.04108e-13	0.00176938	0.0854953	9.40218e-05	NA	9	9	9
ENSG00000154217.14	PITPNC1	7.38675	0.0573864	1.5046e-13	0.0169891	0.112868	6.046e-06	NA	10	10	10
ENSG00000143771.11	CNIH4	7.49541	0.0397377	6.60929e-14	0.0337894	0.34316	1.04233e-17	NA	79	79	79
ENSG00000141293.15	SKAP1	7.54117	0.0886403	4.65778e-14	0.0072366	0.0569479	0.00188432	NA	36	36	36
ENSG00000112339.14	HBS1L	7.54253	0.113986	4.6093e-14	0.00416702	0.115708	3.54223e-06	NA	24	24	24
ENSG00000183527.11	PSMG1	7.56427	0.092092	3.90055e-14	0.00603972	0.2099	8.57182e-11	NA	18	18	18
ENSG00000146830.9	GIGYF1	7.6045	0.0617979	2.86006e-14	0.0172407	0.0571661	0.00181464	NA	74	74	74
ENSG00000143093.14	STRIP1	7.76538	0.0799443	8.14012e-15	0.0117728	0.0313543	0.0222629	NA	25	25	25
ENSG00000241635.7	UGT1A1	7.7724	0.106384	7.7013e-15	0.00552087	0.0731407	0.00038505	NA	8	8	8
ENSG00000103510.19	KAT8	7.85829	0.0585314	3.89402e-15	0.0181255	0.194802	7.85934e-10	NA	17	17	17
ENSG00000167395.10	ZNF646	7.87815	0.041521	3.32273e-15	0.0398822	0.150692	8.35064e-08	NA	36	36	36
ENSG00000146039.10	SLC17A4	7.89351	0.18362	2.93794e-15	0.00176438	0.0807526	0.00016432	NA	57	57	57
ENSG00000124915.10	DKFZP434K028	7.95113	0.0188053	1.84812e-15	0.189193	0.389857	4.83983e-21	NA	27	27	27
ENSG00000204410.14	MSH5	8.2078	0.307963	2.25286e-16	0.00072199	0.0566128	0.00098368	NA	2	2	2
ENSG00000272462.2	U91328.19	8.39782	0.0471623	4.54841e-17	0.0299553	0.106371	1.74747e-06	NA	9	9	9
ENSG00000124713.5	GNMT	8.46862	0.0438143	2.48314e-17	0.0328137	0.303625	3.23551e-17	NA	58	58	58
ENSG00000172006.11	ZNF554	8.51661	0.060534	1.64295e-17	0.0213333	0.104233	1.85878e-05	NA	28	28	28
ENSG00000151360.9	ALLC	8.53107	0.0646962	1.45e-17	0.0197446	0.124627	1.87677e-06	NA	34	34	34
ENSG00000204267.13	TAP2	8.59254	0.0839583	8.50699e-18	0.0101833	0.0981547	3.28795e-05	NA	19	19	19
ENSG00000162607.12	USP1	8.63095	0.0792059	6.08438e-18	0.0109638	0.0316908	0.0208561	NA	21	21	21
ENSG00000204599.14	TRIM39	8.7084	0.0975479	3.08184e-18	0.00849066	0.0723136	0.00036023	NA	19	19	19
ENSG00000135968.20	GCC2	8.72626	0.0509203	2.63242e-18	0.0281477	0.260843	2.9222e-13	NA	43	43	43
ENSG00000148396.18	SEC16A	8.8278	0.140712	1.06757e-18	0.00455315	0.14571	1.74448e-07	NA	9	9	9
ENSG00000087087.18	SRRT	8.86739	0.0891084	7.48833e-19	0.00804029	0.0702611	0.00039847	NA	17	17	17
ENSG00000204538.3	PSORS1C2	9.20265	0.0470335	3.49234e-20	0.0510867	0.114953	5.35096e-06	NA	41	41	41
ENSG00000142252.10	GEMIN7	9.21189	0.0785664	3.20443e-20	0.0484365	0.0488844	0.0034239	NA	95	95	95
ENSG00000198270.12	TMEM116	9.28012	0.0405312	1.69289e-20	0.0455428	0.276825	8.7825e-14	NA	68	68	68
ENSG00000112249.13	ASCC3	9.45351	0.0984897	3.27649e-21	0.00913462	0.108451	8.79591e-06	NA	63	63	63
ENSG00000267467.3	APOC4	9.46455	0.0791311	2.94832e-21	0.0342072	0.247743	1.17581e-12	NA	34	34	34
ENSG00000158856.17	DMTN	9.61007	0.0257434	7.25025e-22	0.140339	0.490751	1.08136e-28	NA	43	43	43
ENSG00000172009.14	THOP1	9.83841	0.111341	7.69156e-23	0.00809676	0.106464	8.4507e-06	NA	11	11	11
ENSG00000158815.10	FGF17	9.89268	0.129348	4.47877e-23	0.00599469	0.0549675	0.00143987	NA	5	5	5
ENSG00000204632.11	HLA-G	9.91867	0.0316449	3.45333e-23	0.111314	0.137293	3.10306e-07	NA	78	78	78
ENSG00000003056.7	M6PR	9.91965	0.278917	3.4195e-23	0.00147257	0.0291496	0.0223918	NA	11	11	11
ENSG00000204314.10	PRRT1	10.5948	0.107644	3.14947e-26	0.0108902	0.0345213	0.016027	NA	36	36	36
ENSG00000167525.13	PROCA1	11.4684	0.190426	1.90203e-30	0.00441419	0.0368573	0.0113323	NA	24	24	24
ENSG00000189067.12	LITAF	11.5146	0.0681302	1.1134e-30	0.028082	0.134627	7.0976e-07	NA	35	35	35
ENSG00000151292.17	CSNK1G3	11.7148	0.108722	1.07025e-31	0.0108014	0.102276	1.61953e-05	NA	14	14	14
ENSG00000272966.1	RP11-686O6.1	11.9096	0.0454443	1.05433e-32	0.0649776	0.0748361	0.00028257	NA	42	42	42
ENSG00000197888.2	UGT2B17	12.8408	0.0336144	9.68535e-38	0.145345	0.326741	5.07243e-17	NA	64	64	64
ENSG00000204217.13	BMPR2	13.4041	0.0649264	5.71871e-41	0.0398342	0.195103	1.04159e-09	NA	39	39	39
ENSG00000214078.12	CPNE1	13.4077	0.0423877	5.44966e-41	0.0909637	0.305052	9.77474e-16	NA	51	51	51
ENSG00000132855.4	ANGPTL3	13.485	0.116437	1.91644e-41	0.0132197	0.0319959	0.017714	NA	34	34	34
ENSG00000205978.5	NYNRIN	13.8224	0.0647888	1.86779e-43	0.0475244	0.274397	8.12551e-14	NA	18	18	18
ENSG00000188672.17	RHCE	14.2027	0.0411307	8.80902e-46	0.11792	0.251967	1.76816e-13	NA	66	66	66
ENSG00000178852.15	EFCAB13	15.6686	0.0426223	2.47958e-55	0.149298	0.446452	5.91707e-25	NA	67	67	67
ENSG00000125844.15	RRBP1	15.6724	0.158311	2.33766e-55	0.00909093	0.118165	3.55411e-06	NA	30	30	30
ENSG00000129347.19	KRI1	15.7031	0.0881865	1.43939e-55	0.0459604	0.271749	9.14809e-15	NA	23	23	23
ENSG00000183798.4	EMILIN3	16.5811	0.12136	9.5406e-62	0.0176041	0.0843393	0.00010581	NA	18	18	18
ENSG00000173273.15	TNKS	18.0844	0.0715594	4.23004e-73	0.0565697	0.095705	4.39867e-05	NA	58	58	58
ENSG00000110080.18	ST3GAL4	18.3502	0.0936043	3.28974e-75	0.0356337	0.231205	1.23596e-11	NA	12	12	12
ENSG00000197044.10	ZNF441	18.7081	0.141225	4.25305e-78	0.0162257	0.0633257	0.00089082	NA	20	20	20
ENSG00000152359.14	POC5	20.1374	0.285301	3.47246e-90	0.00408291	0.0522301	0.00262697	NA	10	10	10
ENSG00000105877.17	DNAH11	20.7145	0.0716125	2.56546e-95	0.0736325	0.28669	2.52833e-14	NA	13	13	13
ENSG00000198670.11	LPA	25.7312	0.120126	5.23164e-146	0.0647405	0.249759	8.67724e-13	NA	80	80	80
ENSG00000221968.8	FADS3	27.2863	0.276326	6.17269e-164	0.0102706	0.0884795	6.72759e-05	NA	5	5	5
ENSG00000186567.12	CEACAM19	27.573	0.255305	2.34277e-167	0.014946	0.0564964	0.00153095	NA	33	33	33
ENSG00000130202.9	NECTIN2	28.3547	0.0914227	7.32855e-177	0.130348	0.481245	5.32528e-28	NA	62	62	62
ENSG00000149485.18	FADS1	29.1409	0.317425	1.0889e-186	0.00878556	0.0839904	9.9949e-05	NA	4	4	4
ENSG00000187244.10	BCAM	29.876	1.09104	4.03456e-196	0.00107619	0.0252575	0.0382262	NA	6	6	6
ENSG00000175164.13	ABO	31.3223	0.125904	2.31947e-215	0.0630532	0.15314	1.18244e-07	NA	31	31	31

### Sheet: Table5
Table 5: Average enrichment for different drug classes calculated over all genesets for the LDL TWAS generated using the LDL 2021 GWAS, sPrediXcan and liver eQTL compared to drugs measured in HEPG2 using spearman correlation.
Mechanism of Action	Similarity metric	mean NES	SD
HMGCR inhibitor	COR	-1.75679	0.149601
MEK inhibitor	COR	-1.54375	0.577282
Adrenergic receptor antagonist	COR	-1.52728	0.125229
Mineralocorticoid receptor antagonist	COR	-1.51624	0.12152
FGFR inhibitor	COR	-1.50758	0.170679
CLK inhibitor	COR	-1.50532	0.151034
DYRK inhibitor	COR	-1.49984	0.195932
Serotonin reuptake inhibitor	COR	-1.46895	0.156671
PARP inhibitor	COR	-1.42066	0.183811
Abl kinase inhibitor	COR	-1.39443	0.160381
Ephrin inhibitor	COR	-1.37766	0.14315
Ribonucleotide reductase inhibitor	COR	-1.36555	0.175663
CCK receptor antagonist	COR	-1.33716	0.323405
Benzodiazepine receptor antagonist	COR	-1.31655	0.183709
Progesterone receptor agonist	COR	-1.30666	0.325183
Opioid receptor agonist	COR	-1.29976	0.108913
CHK inhibitor	COR	-1.29968	0.836451
MAP kinase inhibitor	COR	-1.28517	0.377803
Growth factor receptor activator	COR	-1.26008	0.203384
Dopamine receptor antagonist	COR	-1.24654	0.349639
JNK inhibitor	COR	-1.23198	0.483511
Aromatase inhibitor	COR	-1.19798	0.476919
Pim kinase inhibitor	COR	-1.17119	0.421865
Smoothened receptor antagonist	COR	-1.16978	0.17654
Rho associated kinase inhibitor	COR	-1.15797	0.387482
ACAT inhibitor	COR	-1.0942	0.148325
Melatonin receptor agonist	COR	-1.06244	0.236263
Retinoid receptor ligand	COR	-1.05669	0.546301
Adenosine receptor agonist	COR	-1.02906	0.234929
Androgen receptor agonist	COR	-1.01761	0.403178
Sigma receptor antagonist	COR	-1.01541	0.556537
Norepinephrine reuptake inhibitor	COR	-0.980093	0.245439
Glucocorticoid receptor agonist	COR	-0.97199	0.476707
EGFR inhibitor	COR	-0.968296	0.560892
PI3K inhibitor	COR	-0.957668	0.511602
Acetylcholine receptor antagonist	COR	-0.914078	0.452501
DNA inhibitor	COR	-0.895149	0.46323
TGF beta receptor inhibitor	COR	-0.887857	0.476086
Acetylcholine receptor agonist	COR	-0.882557	0.340448
Kelch-like ECH-associated protein ligand	COR	-0.878234	0.73197
ATP channel blocker	COR	-0.87584	0.550737
Src inhibitor	COR	-0.834369	0.482925
Membrane integrity inhibitor	COR	-0.816956	0.689869
GABA receptor antagonist	COR	-0.791239	0.334816
Nitric oxide synthase inhibitor	COR	-0.773212	0.546621
Norepinephrine reputake inhibitor	COR	-0.772737	0.331318
SIRT inhibitor	COR	-0.768297	0.680154
ALK inhibitor	COR	-0.70771	0.524299
Benzodiazepine receptor agonist	COR	-0.699461	0.535609
AXL kinase inhibitor	COR	-0.679553	0.559755
Insulin sensitizer	COR	-0.668302	0.398514
Cyclooxygenase inhibitor	COR	-0.653	0.596178
Leucine rich repeat kinase inhibitor	COR	-0.645676	0.653883
Carbonic anhydrase inhibitor	COR	-0.64246	0.424527
Angiotensin receptor antagonist	COR	-0.631918	0.573882
RET tyrosine kinase inhibitor	COR	-0.627492	0.873146
CAMP stimulant	COR	-0.61699	0.528238
Retinoid receptor agonist	COR	-0.596975	0.808708
Angiotensin converting enzyme inhibitor	COR	-0.573782	0.682794
Prostanoid receptor antagonist	COR	-0.546547	0.529251
Progestogen hormone	COR	-0.543515	0.656366
KIT inhibitor	COR	-0.520664	0.79953
PKC inhibitor	COR	-0.504448	0.731182
Leukotriene receptor antagonist	COR	-0.47877	0.784203
NAD precursor with lipid lowering effects	COR	-0.463454	0.60822
Vitamin B	COR	-0.462967	0.609163
BTK inhibitor	COR	-0.462323	0.706141
GABA receptor modulator	COR	-0.46182	0.778815
Phospholipase inhibitor	COR	-0.378315	0.822651
Adenosine receptor antagonist	COR	-0.376417	0.716285
Casein kinase inhibitor	COR	-0.359133	0.90168
Immunosuppressant	COR	-0.352442	0.751675
Sphingosine 1 phosphate receptor agonist	COR	-0.351575	0.751063
VEGFR inhibitor	COR	-0.345573	0.98808
PPAR receptor agonist	COR	-0.343926	0.672715
Topoisomerase inhibitor	COR	-0.312715	1.14257
TNF production inhibitor	COR	-0.284761	0.989962
MTOR inhibitor	COR	-0.271028	0.787796
RNA synthesis inhibitor	COR	-0.245867	0.857075
PDGFR inhibitor	COR	-0.220009	0.958082
Caspase activator	COR	-0.138351	0.743421
Aldose reductase inhibitor	COR	-0.135719	0.963079
Protein kinase inhibitor	COR	-0.125624	0.904364
Cytochrome P450 inhibitor	COR	-0.116308	0.882379
ATM kinase inhibitor	COR	-0.105384	0.919232
Glutamate inhibitor	COR	-0.0750484	0.815614
IGF-1 inhibitor	COR	-0.0284403	0.912405
Insulin secretagogue	COR	-0.00712495	0.762062
Sulfonylurea	COR	-0.00596567	0.762221
FAAH inhibitor	COR	-0.00201637	0.755962
Acetylcholinesterase inhibitor	COR	0.00940623	0.878327
Caspase inhibitor	COR	0.0339666	0.898118
Histone lysine demethylase inhibitor	COR	0.0455286	0.685656
11-beta-HSD1 inhibitor	COR	0.0614246	0.710217
Potassium channel blocker	COR	0.0692347	0.808279
RAF inhibitor	COR	0.142752	1.01598
Dopamine uptake inhibitor	COR	0.155771	0.751123
PLK inhibitor	COR	0.185756	0.943501
Serotonin receptor agonist	COR	0.270398	0.724203
Cell cycle inhibitor	COR	0.308404	0.996013
MCL1 inhibitor	COR	0.311372	0.996852
Calcium channel blocker	COR	0.321343	0.637375
Thymidylate synthase inhibitor	COR	0.329911	0.780159
Protein synthesis inhibitor	COR	0.400613	0.777564
Monoamine oxidase inhibitor	COR	0.426885	0.638315
Potassium channel activator	COR	0.432158	0.589871
Estrogen receptor antagonist	COR	0.433584	0.713635
Tyrosine kinase inhibitor	COR	0.495371	0.886428
IKK inhibitor	COR	0.512619	0.76424
Tachykinin antagonist	COR	0.526026	0.416112
Phosphodiesterase inhibitor	COR	0.612704	0.806797
Selective estrogen receptor modulator	COR	0.6187	0.555338
Apoptosis stimulant	COR	0.627222	0.693764
SIRT activator	COR	0.636567	0.758943
Dopamine receptor agonist	COR	0.649789	0.93295
Tricyclic antidepressant	COR	0.66031	0.588772
Serotonin receptor antagonist	COR	0.673014	0.541836
Lipoxygenase inhibitor	COR	0.695597	0.571944
Calcium channel activator	COR	0.696424	0.455991
HDAC inhibitor	COR	0.69678	0.636831
Histone acetyltransferase inhibitor	COR	0.711993	0.650355
Anti-cancer agent	COR	0.775368	0.606999
NFKB pathway inhibitor	COR	0.798711	0.657796
Purine antagonist	COR	0.801092	0.317298
DNA synthesis inhibitor	COR	0.819129	0.270277
Cannabinoid receptor agonist	COR	0.838382	0.808722
FLT3 inhibitor	COR	0.888231	0.77307
DNA methyltransferase inhibitor	COR	0.902338	0.243045
HIV integrase inhibitor	COR	0.928323	0.190639
Enoyl-acyl-carrier protein reductase inhibitor	COR	0.94049	0.30331
GSK-3 inhibitor	COR	0.957495	0.351238
Estrogen receptor agonist	COR	0.96512	0.548217
Sodium channel blocker	COR	0.98102	0.428634
Calcineurin inhibitor	COR	1.00348	0.255965
Aurora kinase inhibitor	COR	1.00465	0.388388
Histone lysine methyltransferase inhibitor	COR	1.00917	0.607125
TRPV agonist	COR	1.01916	0.189975
Histamine receptor antagonist	COR	1.02128	0.438372
Glutamate receptor antagonist	COR	1.0276	0.190319
Glutamate receptor modulator	COR	1.05326	0.558414
Cannabinoid receptor antagonist	COR	1.05986	0.385977
CDK inhibitor	COR	1.06834	0.458784
P38 MAPK inhibitor	COR	1.11811	0.441412
DNA alkylating agent	COR	1.13387	0.203524
Adrenergic receptor agonist	COR	1.17692	0.463473
Cathepsin inhibitor	COR	1.18984	0.47173
JAK inhibitor	COR	1.23604	0.342658
Tubulin inhibitor	COR	1.26432	0.41277
Ribonucleoside reductase inhibitor	COR	1.36869	0.457521
HSP inhibitor	COR	1.3797	0.694385
Proteasome inhibitor	COR	1.38186	0.17021
BCL inhibitor	COR	1.38378	0.228932
Opioid receptor antagonist	COR	1.48151	0.210837
ATP synthase inhibitor	COR	1.49373	0.264034
MDM inhibitor	COR	1.51886	0.175041
Peptidase inhibitor	COR	1.65102	0.19094
ATPase inhibitor	COR	1.65203	0.31594
Microtubule inhibitor	COR	1.69387	0.251602
Akt inhibitor	COR	1.83011	0.156485

### Sheet: Table6
Table 6: Average enrichment for different drug classes calcualted over all genesets for the LDL TWAS generated using the LDL 2021 GWAS, sPrediXcan and liver eQTL compared to drugs measured in HEPG2 using NCS.
Mechanism of Action	Similarity metric	mean NES	SD
FGFR inhibitor	NCS	-1.35435	0.214429
CHK inhibitor	NCS	-1.33204	0.646502
Angiotensin converting enzyme inhibitor	NCS	-1.2759	0.231294
HMGCR inhibitor	NCS	-1.25777	0.254023
Opioid receptor agonist	NCS	-1.23576	0.153748
Mineralocorticoid receptor antagonist	NCS	-1.20655	0.105681
DYRK inhibitor	NCS	-1.14328	0.198786
Dopamine receptor antagonist	NCS	-1.11856	0.419219
Aromatase inhibitor	NCS	-1.10063	0.258288
Insulin secretagogue	NCS	-1.03611	0.609755
Sulfonylurea	NCS	-1.03575	0.612623
Casein kinase inhibitor	NCS	-1.03287	0.739251
MTOR inhibitor	NCS	-1.02091	0.868402
ATP channel blocker	NCS	-1.00692	0.480577
Ribonucleotide reductase inhibitor	NCS	-0.994312	0.356843
Norepinephrine reuptake inhibitor	NCS	-0.994027	0.471953
CLK inhibitor	NCS	-0.979612	0.357416
Monoamine oxidase inhibitor	NCS	-0.979061	0.447806
MEK inhibitor	NCS	-0.964975	1.03982
ACAT inhibitor	NCS	-0.958619	0.428127
11-beta-HSD1 inhibitor	NCS	-0.951045	0.837592
Adrenergic receptor antagonist	NCS	-0.934458	0.635921
VEGFR inhibitor	NCS	-0.928135	0.68557
PLK inhibitor	NCS	-0.92444	0.959885
Serotonin reuptake inhibitor	NCS	-0.920121	0.46503
NAD precursor with lipid lowering effects	NCS	-0.918473	0.62738
Vitamin B	NCS	-0.918036	0.628412
GABA receptor antagonist	NCS	-0.916212	0.374876
Benzodiazepine receptor agonist	NCS	-0.897794	0.613922
Caspase inhibitor	NCS	-0.874363	0.69588
KIT inhibitor	NCS	-0.87116	0.634586
PARP inhibitor	NCS	-0.869755	0.625904
HDAC inhibitor	NCS	-0.865953	0.889885
PI3K inhibitor	NCS	-0.860127	0.580112
PDGFR inhibitor	NCS	-0.829761	0.732861
Rho associated kinase inhibitor	NCS	-0.825355	0.597869
MAP kinase inhibitor	NCS	-0.789432	1.00652
Glutamate inhibitor	NCS	-0.780859	0.719526
Acetylcholine receptor agonist	NCS	-0.768433	0.611489
Protein synthesis inhibitor	NCS	-0.745977	0.636291
Apoptosis stimulant	NCS	-0.740977	0.538675
Topoisomerase inhibitor	NCS	-0.721486	1.3953
Abl kinase inhibitor	NCS	-0.713363	0.69005
JNK inhibitor	NCS	-0.712257	0.760848
Ephrin inhibitor	NCS	-0.712189	0.721048
Progesterone receptor agonist	NCS	-0.688802	0.718589
Sphingosine 1 phosphate receptor agonist	NCS	-0.652212	0.867203
Immunosuppressant	NCS	-0.651216	0.868005
PKC inhibitor	NCS	-0.627889	0.770569
Potassium channel blocker	NCS	-0.585833	0.727203
Phospholipase inhibitor	NCS	-0.585709	0.665929
FAAH inhibitor	NCS	-0.580829	0.791449
BTK inhibitor	NCS	-0.580822	0.808506
Glucocorticoid receptor agonist	NCS	-0.566644	0.835431
Serotonin receptor agonist	NCS	-0.556586	0.68409
AXL kinase inhibitor	NCS	-0.541656	1.04154
Prostanoid receptor antagonist	NCS	-0.532658	0.859888
Histone acetyltransferase inhibitor	NCS	-0.511433	0.772012
NFKB pathway inhibitor	NCS	-0.508804	0.801577
EGFR inhibitor	NCS	-0.495899	0.824125
Caspase activator	NCS	-0.492492	0.860078
ATM kinase inhibitor	NCS	-0.482015	0.662216
Potassium channel activator	NCS	-0.476322	0.752524
Melatonin receptor agonist	NCS	-0.466925	0.803686
Growth factor receptor activator	NCS	-0.448229	0.834872
Nitric oxide synthase inhibitor	NCS	-0.425957	0.843984
Kelch-like ECH-associated protein ligand	NCS	-0.368647	0.973776
Aurora kinase inhibitor	NCS	-0.358638	0.972076
RET tyrosine kinase inhibitor	NCS	-0.355249	0.980075
Purine antagonist	NCS	-0.342577	0.861668
RNA synthesis inhibitor	NCS	-0.298736	1.09407
Selective estrogen receptor modulator	NCS	-0.291319	0.834204
Protein kinase inhibitor	NCS	-0.279765	1.13774
Androgen receptor agonist	NCS	-0.268201	0.719919
Cell cycle inhibitor	NCS	-0.262284	1.1144
MCL1 inhibitor	NCS	-0.261576	1.11579
DNA synthesis inhibitor	NCS	-0.253961	0.952509
Sigma receptor antagonist	NCS	-0.235532	0.958221
IKK inhibitor	NCS	-0.232561	0.919547
IGF-1 inhibitor	NCS	-0.231552	0.926257
SIRT activator	NCS	-0.213315	0.791522
GABA receptor modulator	NCS	-0.200623	0.774015
Retinoid receptor ligand	NCS	-0.195421	0.968952
DNA inhibitor	NCS	-0.193946	0.818622
RAF inhibitor	NCS	-0.179518	1.0183
Estrogen receptor antagonist	NCS	-0.163804	0.89631
CCK receptor antagonist	NCS	-0.152274	0.85048
Adenosine receptor agonist	NCS	-0.142903	1.0679
ALK inhibitor	NCS	-0.109368	1.1172
HIV integrase inhibitor	NCS	-0.103803	0.924991
Proteasome inhibitor	NCS	-0.102327	1.01099
Lipoxygenase inhibitor	NCS	-0.102056	0.867083
Serotonin receptor antagonist	NCS	-0.0910579	0.913308
Acetylcholine receptor antagonist	NCS	-0.0901674	0.942711
FLT3 inhibitor	NCS	-0.087746	0.969778
Membrane integrity inhibitor	NCS	-0.0651661	0.872459
JAK inhibitor	NCS	-0.0584417	0.930384
Norepinephrine reputake inhibitor	NCS	-0.0466227	0.70831
Smoothened receptor antagonist	NCS	-0.0418101	0.866653
Progestogen hormone	NCS	-0.0234384	0.824054
Calcium channel activator	NCS	-0.00342073	0.886197
HSP inhibitor	NCS	0.00426819	1.39178
Tubulin inhibitor	NCS	0.0134044	1.14954
Src inhibitor	NCS	0.0297982	0.910446
SIRT inhibitor	NCS	0.0363326	0.850999
ATP synthase inhibitor	NCS	0.0373903	1.24983
CAMP stimulant	NCS	0.0462448	1.13756
Histone lysine demethylase inhibitor	NCS	0.0527003	1.08231
Tyrosine kinase inhibitor	NCS	0.0672977	0.92135
Cytochrome P450 inhibitor	NCS	0.0944008	0.832627
Angiotensin receptor antagonist	NCS	0.0988657	1.06729
Ribonucleoside reductase inhibitor	NCS	0.099795	1.22445
Leucine rich repeat kinase inhibitor	NCS	0.106747	0.75481
P38 MAPK inhibitor	NCS	0.135778	0.97949
Carbonic anhydrase inhibitor	NCS	0.209588	1.01182
Retinoid receptor agonist	NCS	0.222698	0.94729
Thymidylate synthase inhibitor	NCS	0.229537	0.841703
PPAR receptor agonist	NCS	0.235166	0.882198
Calcium channel blocker	NCS	0.248132	1.06918
Anti-cancer agent	NCS	0.262185	0.920306
ATPase inhibitor	NCS	0.264389	1.27438
Histamine receptor antagonist	NCS	0.312986	0.863494
Benzodiazepine receptor antagonist	NCS	0.33539	1.05406
Pim kinase inhibitor	NCS	0.343405	1.01052
CDK inhibitor	NCS	0.37983	1.05606
Adenosine receptor antagonist	NCS	0.398066	1.0333
Cyclooxygenase inhibitor	NCS	0.434769	0.871028
GSK-3 inhibitor	NCS	0.479989	0.799541
Acetylcholinesterase inhibitor	NCS	0.500914	0.845101
TGF beta receptor inhibitor	NCS	0.501021	0.776416
Leukotriene receptor antagonist	NCS	0.517546	0.912873
Insulin sensitizer	NCS	0.519252	0.792081
Microtubule inhibitor	NCS	0.537247	1.04811
Enoyl-acyl-carrier protein reductase inhibitor	NCS	0.546437	0.905197
TNF production inhibitor	NCS	0.547444	1.23414
Tachykinin antagonist	NCS	0.557891	0.892655
Phosphodiesterase inhibitor	NCS	0.59441	0.810155
DNA methyltransferase inhibitor	NCS	0.647208	0.796473
Aldose reductase inhibitor	NCS	0.657848	1.0093
Tricyclic antidepressant	NCS	0.663108	0.806755
Glutamate receptor modulator	NCS	0.675836	0.739593
Glutamate receptor antagonist	NCS	0.869767	0.663579
Cannabinoid receptor antagonist	NCS	0.872837	0.690634
Calcineurin inhibitor	NCS	0.906903	0.672256
Dopamine receptor agonist	NCS	0.912268	0.502002
Dopamine uptake inhibitor	NCS	0.94313	0.76169
Estrogen receptor agonist	NCS	0.953778	0.551816
Adrenergic receptor agonist	NCS	0.9588	0.574002
Cannabinoid receptor agonist	NCS	0.990598	0.863619
Sodium channel blocker	NCS	0.992882	0.43599
DNA alkylating agent	NCS	1.00705	0.428831
BCL inhibitor	NCS	1.00801	0.760368
TRPV agonist	NCS	1.13986	0.61572
Cathepsin inhibitor	NCS	1.14038	0.282577
Opioid receptor antagonist	NCS	1.14432	0.185552
Akt inhibitor	NCS	1.1759	0.18221
Histone lysine methyltransferase inhibitor	NCS	1.18166	0.259263
MDM inhibitor	NCS	1.32379	0.213613
Peptidase inhibitor	NCS	1.34281	0.221071

### Sheet: Table7
Table 7: Transcriptome-Wide-Association-Study of HDL cholesterol generated using the Graham et al 2021 GWAS and sPrediXcan with GTExV8 liver eQTL.
gene	gene_name	zscore	effect_size	pvalue	var_g	pred_perf_r2	pred_perf_pval	pred_perf_qval	n_snps_used	n_snps_in_cov	n_snps_in_model
ENSG00000166035.10	LIPC	-38.3005	-0.16483	0	0.15722	0.228843	1.3273e-12	NA	194	194	194
ENSG00000128918.14	ALDH1A2	-32.4362	-0.317301	8.47887e-231	0.0231614	0.0560075	0.00177965	NA	15	15	15
ENSG00000100979.14	PLTP	32.2437	0.469823	4.30901e-228	0.00417177	0.0790877	0.000204329	NA	7	7	7
ENSG00000149485.18	FADS1	31.8876	0.345085	3.96739e-223	0.00878556	0.0839904	9.9949e-05	NA	4	4	4
ENSG00000221968.8	FADS3	30.3364	0.305114	3.80086e-202	0.0102706	0.0884795	6.72759e-05	NA	5	5	5
ENSG00000134575.9	ACP2	-24.4228	-0.283992	9.78114e-132	0.00776053	0.0632519	0.000756318	NA	10	10	10
ENSG00000173273.15	TNKS	24.3375	0.098393	7.86568e-131	0.0565697	0.095705	4.39867e-05	NA	58	58	58
ENSG00000155158.20	TTC39B	-23.454	-0.0958789	1.20425e-121	0.0626159	0.185257	2.98136e-09	NA	21	21	21
ENSG00000119242.8	CCDC92	23.1939	0.193551	5.24548e-119	0.0148178	0.152002	1.02721e-07	NA	15	15	15
ENSG00000104447.12	TRPS1	-23.1582	-0.258896	1.20109e-118	0.00851546	0.0280981	0.0306146	NA	8	8	8
ENSG00000172247.3	C1QTNF4	23.0575	0.0662112	1.23684e-117	0.110043	0.351381	1.75501e-18	NA	11	11	11
ENSG00000124107.5	SLPI	-21.8615	-0.198209	6.03957e-106	0.0107279	0.0394455	0.00971086	NA	62	62	62
ENSG00000143126.7	CELSR2	20.8233	0.052902	2.66081e-96	0.146065	0.426821	1.3537e-23	NA	22	22	22
ENSG00000134243.11	SORT1	20.567	0.0396977	5.42329e-94	0.253225	0.578349	3.56974e-37	NA	31	31	31
ENSG00000134222.16	PSRC1	19.7966	0.0383062	3.18742e-87	0.25942	0.514428	9.60642e-31	NA	35	35	35
ENSG00000089597.16	GANAB	-18.9664	-0.276917	3.23015e-80	0.00410428	0.037312	0.0108124	NA	38	38	38
ENSG00000267467.3	APOC4	16.4657	0.0867118	6.4659e-61	0.0342072	0.247743	1.17581e-12	NA	34	34	34
ENSG00000161395.13	PGAP3	-16.2253	-0.115387	3.34087e-59	0.0210619	0.324618	4.83364e-17	NA	10	10	10
ENSG00000025434.18	NR1H3	15.3847	0.176726	2.07321e-53	0.00708599	0.0474481	0.00344197	NA	21	21	21
ENSG00000065060.16	UHRF1BP1	-15.2342	-0.0669366	2.09524e-52	0.0477631	0.285986	3.29681e-15	NA	29	29	29
ENSG00000150967.17	ABCB9	14.8889	0.0631931	3.89013e-50	0.0575232	0.291184	3.98363e-15	NA	37	37	37
ENSG00000234906.9	APOC2	14.8785	0.132424	4.54468e-50	0.0119983	0.165657	2.5846e-08	NA	15	15	15
ENSG00000134184.12	GSTM1	-14.8321	-0.0836664	9.08187e-50	0.0328092	0.113364	5.34065e-06	NA	20	20	20
ENSG00000004534.14	RBM6	14.4411	0.0765656	2.85154e-47	0.0347933	0.212937	4.57446e-11	NA	47	47	47
ENSG00000164535.14	DAGLB	14.2612	0.0717056	3.81797e-46	0.0348243	0.157209	5.49223e-08	NA	23	23	23
ENSG00000124562.9	SNRPC	13.9444	0.248772	3.40284e-44	0.00290596	0.0686546	0.000377111	NA	15	15	15
ENSG00000103066.12	PLA2G15	-13.7706	-0.135889	3.83186e-43	0.00817155	0.0290263	0.0267553	NA	15	15	15
ENSG00000196821.9	C6orf106	-13.581	-0.1862	5.18854e-42	0.00524919	0.043352	0.00675413	NA	18	18	18
ENSG00000174579.3	MSL2	13.3225	0.232012	1.71203e-40	0.00315725	0.0423621	0.00688313	NA	12	12	12
ENSG00000099785.10	2002-03-01	-13.1357	-0.0950352	2.05553e-39	0.0201105	0.212512	1.50484e-10	NA	11	11	11
ENSG00000224477.5	RP1-81D8.3	-12.7746	-0.107236	2.27434e-37	0.0147014	0.0662999	0.000670683	NA	15	15	15
ENSG00000267674.1	RP11-813F20.2	12.5721	0.0458107	3.00512e-36	0.078207	0.241729	2.39845e-12	NA	25	25	25
ENSG00000168765.16	GSTM4	-12.2853	-0.0498616	1.08597e-34	0.0654766	0.108759	7.55913e-06	NA	50	50	50
ENSG00000182179.12	UBA7	12.1038	0.117079	1.00844e-33	0.0102656	0.0896699	6.08641e-05	NA	44	44	44
ENSG00000137656.11	BUD13	-11.6792	-0.125955	1.62875e-31	0.00842985	0.0283096	0.0268789	NA	36	36	36
ENSG00000256269.7	HMBS	-11.5489	-0.076636	7.4811e-31	0.0216368	0.160648	2.01663e-08	NA	18	18	18
ENSG00000132600.16	PRMT7	11.4817	0.0407353	1.63091e-30	0.0648499	0.257813	6.22931e-13	NA	29	29	29
ENSG00000151360.9	ALLC	11.3676	0.0853648	6.06619e-30	0.0197446	0.124627	1.87677e-06	NA	34	34	34
ENSG00000116191.17	RALGPS2	-11.3543	-0.121481	7.0611e-30	0.00835752	0.0736139	0.000232863	NA	29	29	29
ENSG00000168778.11	TCTN2	-11.3301	-0.0457924	9.30506e-30	0.055331	0.142571	1.06601e-07	NA	75	75	75
ENSG00000282097.1	RP4-781K5.7	-11.1823	-0.0382686	4.97982e-29	0.0821019	0.291883	1.31702e-15	NA	23	23	23
ENSG00000267250.1	RP11-118B18.2	10.9826	0.0482063	4.63357e-28	0.0438748	0.219598	6.51027e-11	NA	42	42	42
ENSG00000102934.9	PLLP	10.85	0.160982	1.9952e-27	0.00368459	0.0553468	0.00197273	NA	8	8	8
ENSG00000165916.8	PSMC3	-10.8222	-0.075945	2.70223e-27	0.0187678	0.165474	2.62151e-08	NA	35	35	35
ENSG00000124587.13	PEX6	10.7517	0.0272215	5.81505e-27	0.138467	0.45629	1.91203e-26	NA	56	56	56
ENSG00000272573.5	MUSTN1	-10.6688	-0.217048	1.42447e-26	0.0020881	0.0475931	0.00444683	NA	6	6	6
ENSG00000213057.5	C1orf220	-10.5415	-0.0891259	5.5613e-26	0.0136066	0.087751	9.34356e-05	NA	55	55	55
ENSG00000184428.12	TOP1MT	10.391	0.0696222	2.72372e-25	0.0200041	0.0301149	0.0213433	NA	25	25	25
ENSG00000101460.12	MAP1LC3A	-10.3518	-0.0973737	4.10717e-25	0.0116865	0.0926409	2.99235e-05	NA	30	30	30
ENSG00000157045.8	NTAN1	-10.294	-0.0795851	7.499e-25	0.0159851	0.0631492	0.000875023	NA	13	13	13
ENSG00000233927.4	RPS28	-10.0421	-0.0641107	9.95087e-24	0.0225421	0.231762	6.59261e-12	NA	4	4	4
ENSG00000183255.11	PTTG1IP	10.0358	0.0357618	1.06125e-23	0.0785443	0.314077	4.68962e-16	NA	24	24	24
ENSG00000095485.16	CWF19L1	9.93409	0.0347072	2.95876e-23	0.0752748	0.317581	1.19703e-16	NA	23	23	23
ENSG00000167914.11	GSDMA	9.78763	0.102095	1.27245e-22	0.00993519	0.0897363	5.79342e-05	NA	8	8	8
ENSG00000104936.17	DMPK	9.72457	0.0958449	2.36903e-22	0.00945234	0.139901	3.87874e-07	NA	25	25	25
ENSG00000151148.13	UBE3B	9.68976	0.135356	3.33309e-22	0.00523032	0.0345066	0.0150132	NA	8	8	8
ENSG00000178852.15	EFCAB13	9.65178	0.026192	4.83115e-22	0.149298	0.446452	5.91707e-25	NA	67	67	67
ENSG00000145214.13	DGKQ	9.54376	0.0862424	1.37748e-21	0.0107531	0.128338	7.84724e-07	NA	5	5	5
ENSG00000173327.7	MAP3K11	-9.36109	-0.0998128	7.89186e-21	0.00952986	0.0391123	0.00864799	NA	23	23	23
ENSG00000117280.12	RAB29	9.21122	0.0720174	3.22441e-20	0.016255	0.237509	4.08865e-12	NA	11	11	11
ENSG00000011523.13	CEP68	-9.07469	-0.0565028	1.14005e-19	0.0262025	0.0839219	6.87354e-05	NA	37	37	37
ENSG00000273384.1	RP5-1098D14.1	-8.97944	-0.0432621	2.72151e-19	0.0455491	0.116976	4.47208e-06	NA	21	21	21
ENSG00000171700.13	RGS19	8.92623	0.079928	4.40788e-19	0.0126495	0.105389	1.48482e-05	NA	13	13	13
ENSG00000003056.7	M6PR	8.86989	0.248517	7.32166e-19	0.00147257	0.0291496	0.0223918	NA	11	11	11
ENSG00000124713.5	GNMT	-8.86621	-0.0447219	7.56785e-19	0.0328137	0.303625	3.23551e-17	NA	58	58	58
ENSG00000134202.10	GSTM3	-8.82769	-0.0186224	1.06861e-18	0.224843	0.500423	2.26768e-31	NA	54	54	54
ENSG00000244067.2	GSTA2	-8.76168	-0.0501655	1.92369e-18	0.032477	0.253732	7.43691e-13	NA	43	43	43
ENSG00000008838.19	MED24	8.75608	0.111785	2.02153e-18	0.0056116	0.0370813	0.0111896	NA	21	21	21
ENSG00000172164.13	SNTB1	8.75054	0.0533511	2.12333e-18	0.0247261	0.216618	1.01573e-10	NA	19	19	19
ENSG00000250508.1	RP11-757G1.6	8.73888	0.0267671	2.35423e-18	0.101308	0.293047	1.94603e-15	NA	36	36	36
ENSG00000172543.7	CTSW	8.73554	0.0335371	2.42492e-18	0.0620709	0.3241	7.5769e-17	NA	20	20	20
ENSG00000101000.5	PROCR	-8.72321	-0.0718173	2.70418e-18	0.0162523	0.129231	5.76389e-07	NA	31	31	31
ENSG00000197345.12	MRPL21	8.66075	0.0642196	4.6867e-18	0.0180209	0.159803	5.74765e-08	NA	49	49	49
ENSG00000183682.7	BMP8A	-8.57478	-0.0644701	9.92725e-18	0.0165169	0.0655099	0.000809	NA	33	33	33
ENSG00000134201.10	GSTM5	-8.55563	-0.0281126	1.17224e-17	0.0890046	0.237337	1.09123e-12	NA	38	38	38
ENSG00000254852.8	NPIPA2	8.50053	0.102388	1.88734e-17	0.00656206	0.0240352	0.0344162	NA	3	3	3
ENSG00000276073.1	RP5-1125A11.7	8.43251	0.061804	3.38341e-17	0.0170174	0.0930907	5.34224e-05	NA	16	16	16
ENSG00000100991.11	TRPC4AP	8.36654	0.0859006	5.93345e-17	0.011001	0.0442887	0.00477621	NA	33	33	33
ENSG00000164088.17	PPM1M	8.34417	0.0628687	7.17141e-17	0.0153766	0.121394	2.52878e-06	NA	12	12	12
ENSG00000105329.9	TGFB1	8.34024	0.0572119	7.41373e-17	0.0196521	0.237581	2.40297e-12	NA	6	6	6
ENSG00000166881.9	NEMP1	8.30001	0.0645492	1.04104e-16	0.0171435	0.0650314	0.000617417	NA	13	13	13
ENSG00000183793.13	NPIPA5	8.20103	0.0221362	2.38344e-16	0.134631	0.360629	6.13765e-19	NA	8	8	8
ENSG00000197888.2	UGT2B17	8.19487	0.0214565	2.5086e-16	0.145345	0.326741	5.07243e-17	NA	64	64	64
ENSG00000007402.11	CACNA2D2	8.18385	0.0373845	2.7491e-16	0.0452054	0.114071	4.99507e-06	NA	79	79	79
ENSG00000106948.16	AKNA	-8.13506	-0.173341	4.11733e-16	0.00219201	0.0578522	0.00164393	NA	4	4	4
ENSG00000072736.18	NFATC3	-8.08591	-0.194934	6.17005e-16	0.00160095	0.0347212	0.0158724	NA	10	10	10
ENSG00000132740.8	IGHMBP2	-8.07626	-0.0136319	6.67837e-16	0.339634	0.590036	9.55703e-39	NA	97	97	97
ENSG00000158161.15	EYA3	8.04138	0.0898395	8.88296e-16	0.00713825	0.0595339	0.00149226	NA	33	33	33
ENSG00000117640.17	MTFR1L	-8.03865	-0.102038	9.08309e-16	0.00577542	0.0312331	0.0213408	NA	48	48	48
ENSG00000111231.8	GPN3	-8.00871	-0.135621	1.15916e-15	0.00374583	0.023717	0.0397962	NA	23	23	23
ENSG00000214944.9	ARHGEF28	-7.97941	-0.0265762	1.47036e-15	0.0886835	0.41927	1.06091e-23	NA	21	21	21
ENSG00000237541.3	HLA-DQA2	7.97324	0.0150432	1.54574e-15	0.289024	0.556126	3.12274e-35	NA	41	41	41
ENSG00000152291.13	TGOLN2	-7.90361	-0.0422361	2.70936e-15	0.0309703	0.297655	5.38663e-16	NA	20	20	20
ENSG00000198670.11	LPA	-7.85017	-0.0304853	4.15472e-15	0.0647405	0.249759	8.67724e-13	NA	80	80	80
ENSG00000256087.6	ZNF432	7.83776	0.154846	4.58649e-15	0.00289	0.0593814	0.00132729	NA	7	7	7
ENSG00000111328.6	CDK2AP1	-7.66073	-0.067531	1.84884e-14	0.0137294	0.135597	6.70833e-07	NA	9	9	9
ENSG00000206560.11	ANKRD28	7.62059	0.304816	2.52526e-14	0.000695805	0.0431643	0.00715262	NA	15	15	15
ENSG00000141504.11	SAT2	7.60544	0.0956853	2.83943e-14	0.00563824	0.0491398	0.00355966	NA	16	16	16
ENSG00000100221.10	JOSD1	-7.51698	-0.0447641	5.6057e-14	0.0301788	0.237133	7.09308e-12	NA	25	25	25
ENSG00000197728.9	RPS26	7.50263	0.0119278	6.25521e-14	0.356047	0.717908	4.30407e-58	NA	53	53	53
ENSG00000143106.12	PSMA5	7.46564	0.0582211	8.28961e-14	0.0153284	0.0536283	0.00212876	NA	70	70	70
ENSG00000146205.13	ANO7	7.44482	0.0584001	9.70731e-14	0.0166338	0.0796671	0.000172059	NA	8	8	8
ENSG00000135100.17	HNF1A	-7.39436	-0.103011	1.42092e-13	0.00514107	0.0465836	0.00454265	NA	22	22	22
ENSG00000067369.13	TP53BP1	7.35289	0.05044	1.93964e-13	0.0220024	0.0712159	0.000392715	NA	96	96	96
ENSG00000218819.4	TDRD15	7.2701	0.0320061	3.5922e-13	0.0524538	0.171109	3.77872e-09	NA	19	19	19
ENSG00000142039.3	CCDC97	7.24428	0.106673	4.34736e-13	0.00485007	0.0644398	0.000661657	NA	2	2	2
ENSG00000133065.10	SLC41A1	7.2292	0.0728732	4.85834e-13	0.0100365	0.0962037	3.36398e-05	NA	13	14	14
ENSG00000198933.9	TBKBP1	-7.21471	-0.037347	5.40473e-13	0.0413293	0.277844	2.20921e-14	NA	10	10	10
ENSG00000164086.9	DUSP7	7.21286	0.066932	5.47875e-13	0.0109593	0.0481685	0.00423046	NA	26	26	26
ENSG00000108861.8	DUSP3	7.20916	0.137363	5.62985e-13	0.00288536	0.0475532	0.00350063	NA	10	10	10
ENSG00000167800.9	TBX10	7.19033	0.0627744	6.46352e-13	0.0123886	0.0812532	7.42175e-05	NA	27	30	30
ENSG00000114395.10	CYB561D2	7.16373	0.0495761	7.8509e-13	0.018268	0.183111	5.74762e-09	NA	19	19	19
ENSG00000100226.15	GTPBP1	-7.14343	-0.220531	9.103e-13	0.00112132	0.0526274	0.00242715	NA	7	7	7
ENSG00000256433.2	RP1-102E24.8	7.09961	0.0687205	1.25107e-12	0.0107234	0.133613	2.30732e-07	NA	26	26	26
ENSG00000162650.16	ATXN7L2	7.07829	0.0241846	1.45948e-12	0.0808995	0.319603	2.95286e-16	NA	58	58	58
ENSG00000110274.15	CEP164	7.02865	0.0644277	2.08538e-12	0.00966882	0.20541	3.07459e-10	NA	11	11	11
ENSG00000272512.1	RP11-54O7.17	-6.99258	-0.0432937	2.69875e-12	0.0275397	0.160954	2.29924e-08	NA	3	3	3
ENSG00000013306.15	SLC25A39	-6.98984	-0.061868	2.75206e-12	0.0135527	0.113502	6.94075e-06	NA	45	45	45
ENSG00000042493.15	CAPG	-6.97744	-0.0459071	3.00616e-12	0.0199252	0.141447	3.50111e-07	NA	16	16	16
ENSG00000175634.14	RPS6KB2	-6.94097	-0.0469787	3.89413e-12	0.0210764	0.223303	2.56789e-11	NA	19	19	19
ENSG00000159714.10	ZDHHC1	6.87986	0.0411563	5.99134e-12	0.0273166	0.0242719	0.0389022	NA	30	30	30
ENSG00000117676.13	RPS6KA1	6.84344	0.028318	7.73144e-12	0.0551071	0.326265	6.5859e-17	NA	18	18	18
ENSG00000152292.16	SH2D6	-6.8393	-0.0229989	7.95826e-12	0.077536	0.157137	5.35098e-08	NA	39	39	39
ENSG00000143771.11	CNIH4	6.83473	0.0361748	8.21607e-12	0.0337894	0.34316	1.04233e-17	NA	79	79	79
ENSG00000099385.11	BCL7C	6.83029	0.169377	8.47453e-12	0.00164232	0.0300048	0.0219706	NA	7	7	7
ENSG00000197062.11	ZSCAN26	6.81776	0.0848448	9.24688e-12	0.00705486	0.0904818	6.74822e-05	NA	18	18	18
ENSG00000115568.15	ZNF142	6.81241	0.216433	9.59789e-12	0.00122862	0.0741688	0.000360209	NA	16	16	16
ENSG00000035115.21	SH3YL1	-6.7968	-0.115891	1.06965e-11	0.00336815	0.0342801	0.0159237	NA	16	16	16
ENSG00000124915.10	DKFZP434K028	6.79482	0.0159821	1.08451e-11	0.189193	0.389857	4.83983e-21	NA	27	27	27
ENSG00000232748.3	RP11-196G11.6	6.78319	0.0370117	1.17555e-11	0.0329554	0.111863	6.86076e-06	NA	18	18	18
ENSG00000197894.10	ADH5	6.77236	0.145097	1.26699e-11	0.00202818	0.0444819	0.00622312	NA	34	34	34
ENSG00000058668.14	ATP2B4	-6.74675	-0.124676	1.51189e-11	0.00304416	0.0416174	0.0057415	NA	10	10	10
ENSG00000139624.12	CERS5	-6.74616	-0.0392533	1.5181e-11	0.0243434	0.0314579	0.0203966	NA	52	52	52
ENSG00000164078.12	MST1R	-6.71491	-0.044307	1.88183e-11	0.0207205	0.0269517	0.033284	NA	19	19	19
ENSG00000118004.17	COLEC11	6.71006	0.0386651	1.94545e-11	0.0332965	0.107885	1.26191e-05	NA	78	78	78
ENSG00000078140.13	UBE2K	6.67906	0.0614102	2.40487e-11	0.0115047	0.137888	4.56662e-07	NA	21	21	21
ENSG00000213672.7	NCKIPSD	-6.66215	-0.0340229	2.6986e-11	0.0420228	0.229047	2.87969e-11	NA	12	12	12
ENSG00000175164.13	ABO	6.64641	0.0263558	3.00337e-11	0.0630532	0.15314	1.18244e-07	NA	31	31	31
ENSG00000178397.12	FAM220A	-6.63246	-0.0319258	3.30134e-11	0.0367075	0.0508805	0.00286431	NA	38	38	38
ENSG00000274265.4	CH17-189H20.1	6.62684	0.0487116	3.42954e-11	0.0119868	0.0441079	0.00607984	NA	21	32	32
ENSG00000204642.13	HLA-F	-6.57721	-0.0192604	4.79357e-11	0.125875	0.356834	4.80472e-19	NA	96	96	96
ENSG00000110880.10	CORO1C	6.53534	0.0508296	6.34669e-11	0.0156062	0.11954	4.30861e-06	NA	17	17	17
ENSG00000258701.1	LINC00638	6.5264	0.0602719	6.7368e-11	0.0118086	0.127725	1.53073e-06	NA	7	7	7
ENSG00000245937.7	LINC01184	-6.51655	-0.019132	7.19426e-11	0.102912	0.25991	5.88654e-13	NA	38	38	38
ENSG00000183426.16	NPIPA1	-6.48319	-0.0203972	8.98033e-11	0.105172	0.202964	1.97622e-10	NA	84	84	84
ENSG00000188234.13	AGAP4	-6.45125	-0.163904	1.1093e-10	0.00156814	0.338704	1.13949e-17	NA	7	12	12
ENSG00000002919.14	SNX11	-6.42157	-0.0716546	1.34877e-10	0.00815381	0.10217	1.77574e-05	NA	46	46	46
ENSG00000151006.7	PRSS53	-6.41432	-0.019458	1.41453e-10	0.104976	0.437171	1.7655e-24	NA	20	20	20
ENSG00000139436.20	GIT2	-6.37864	-0.0512788	1.78673e-10	0.0151596	0.0550203	0.0018356	NA	48	48	48
ENSG00000162636.15	FAM102B	6.37259	0.0771182	1.85865e-10	0.0069035	0.0588629	0.00156392	NA	16	16	16
ENSG00000167136.6	ENDOG	6.35677	0.0391011	2.06039e-10	0.0238667	0.214318	8.84042e-11	NA	9	9	9
ENSG00000262655.3	SPON1	-6.3389	-0.0256734	2.31416e-10	0.0592296	0.180337	5.60777e-09	NA	100	100	100
ENSG00000105755.7	ETHE1	6.31584	0.019934	2.68699e-10	0.101842	0.302353	3.25968e-16	NA	69	69	69
ENSG00000172803.17	SNX32	-6.3116	-0.0453392	2.76168e-10	0.016944	0.0409574	0.00805759	NA	22	22	22
ENSG00000188976.10	NOC2L	6.30802	0.0808762	2.82636e-10	0.00617186	0.0352634	0.0132181	NA	11	11	11
ENSG00000005421.8	PON1	6.30172	0.0351929	2.94356e-10	0.0334234	0.35298	1.3395e-18	NA	19	19	19
ENSG00000174996.11	KLC2	6.29163	0.102918	3.14152e-10	0.00445514	0.0512987	0.00205894	NA	19	19	19
ENSG00000162877.12	PM20D1	-6.27413	-0.0199105	3.516e-10	0.101473	0.208212	1.75996e-10	NA	38	38	38
ENSG00000198917.12	SPOUT1	6.24229	0.0773887	4.31207e-10	0.00601035	0.0503652	0.00262424	NA	10	10	10
ENSG00000205362.11	MT1A	-6.22759	-0.0886185	4.73674e-10	0.00490833	0.0584683	0.0016132	NA	14	14	14
ENSG00000152128.13	TMEM163	-6.22485	-0.0437206	4.82003e-10	0.0194874	0.132886	1.00525e-06	NA	13	13	13
ENSG00000171444.17	MCC	-6.20493	-0.0579263	5.47228e-10	0.0111217	0.103806	1.65184e-05	NA	16	16	16
ENSG00000278730.1	RP11-147L13.11	6.1579	0.0378433	7.37159e-10	0.023765	0.140962	4.56635e-07	NA	14	14	14
ENSG00000247596.8	TWF2	-6.1571	-0.138126	7.40884e-10	0.00234648	0.0338187	0.0178511	NA	8	8	8
ENSG00000125124.11	BBS2	-6.13619	-0.032875	8.45217e-10	0.0949272	0.363315	1.7537e-19	NA	25	25	25
ENSG00000065029.14	ZNF76	6.12251	0.0751427	9.2115e-10	0.00800053	0.0763929	0.000235324	NA	37	37	37
ENSG00000139531.12	SUOX	-6.11204	-0.0404204	9.83633e-10	0.0209526	0.187609	2.33155e-09	NA	38	38	38
ENSG00000204531.17	POU5F1	-6.07086	-0.0254219	1.27226e-09	0.0652972	0.223176	3.54898e-11	NA	83	83	83
ENSG00000172818.9	OVOL1	-6.03941	-0.0690336	1.54681e-09	0.00762163	0.0359093	0.0129221	NA	8	8	8
ENSG00000204560.9	DHX16	-6.00525	-0.05536	1.91035e-09	0.0131854	0.0671925	0.000648471	NA	32	32	32
ENSG00000204764.13	RANBP17	-5.98886	-0.0145279	2.11317e-09	0.15174	0.221488	1.9341e-11	NA	124	124	124
ENSG00000198945.7	L3MBTL3	5.97421	0.0196946	2.31207e-09	0.0891733	0.371137	7.1812e-20	NA	26	26	26
ENSG00000125844.15	RRBP1	-5.97083	-0.0596925	2.3605e-09	0.00909093	0.118165	3.55411e-06	NA	30	30	30
ENSG00000101019.21	UQCC1	5.94671	0.103234	2.73578e-09	0.00345045	0.0409471	0.00874067	NA	6	6	6
ENSG00000177479.19	ARIH2	-5.94229	-0.0679704	2.81073e-09	0.00839729	0.0636071	0.00101056	NA	14	14	14
ENSG00000082701.14	GSK3B	5.94106	0.047099	2.83189e-09	0.0138199	0.0461341	0.00518233	NA	42	42	42
ENSG00000166762.16	CATSPER2	-5.91428	-0.0416574	3.3334e-09	0.0236161	0.0375365	0.0110604	NA	36	36	36
ENSG00000226251.5	RP11-15I11.3	-5.91345	-0.0829614	3.35025e-09	0.00493467	0.0315119	0.0217072	NA	7	7	7
ENSG00000186792.16	HYAL3	5.90022	0.0392321	3.63016e-09	0.023001	0.212932	1.51566e-10	NA	8	8	8
ENSG00000169230.9	PRELID1	-5.89571	-0.0347831	3.73076e-09	0.0258602	0.261311	3.46845e-13	NA	6	6	6
ENSG00000108592.16	FTSJ3	5.87526	0.0369131	4.22185e-09	0.0267779	0.277549	6.60868e-15	NA	53	53	53
ENSG00000071205.11	ARHGAP10	-5.85675	-0.0197925	4.72022e-09	0.0909919	0.363201	1.80473e-19	NA	10	10	10
ENSG00000131507.10	NDFIP1	5.85672	0.084361	4.72091e-09	0.0046979	0.133029	9.49189e-07	NA	26	26	26
ENSG00000090238.11	YPEL3	-5.83271	-0.0655601	5.45332e-09	0.00750428	0.0677844	0.000586147	NA	21	21	21
ENSG00000124920.13	MYRF	-5.81153	-0.0125022	6.19052e-09	0.218927	0.562201	1.43083e-36	NA	23	23	23
ENSG00000091136.13	LAMB1	5.80402	0.0225427	6.47432e-09	0.0611331	0.154646	5.16194e-08	NA	42	42	42
ENSG00000125945.14	ZNF436	-5.78751	-0.0222107	7.14378e-09	0.052494	0.278116	6.68363e-15	NA	16	16	16
ENSG00000172009.14	THOP1	5.76253	0.0652046	8.28636e-09	0.00809676	0.106464	8.4507e-06	NA	11	11	11
ENSG00000165424.6	ZCCHC24	5.76107	0.0511914	8.35831e-09	0.0146198	0.164512	1.75997e-08	NA	6	6	6
ENSG00000167397.14	VKORC1	-5.76071	-0.0109856	8.37591e-09	0.26547	0.597265	1.90562e-39	NA	49	49	49
ENSG00000169592.14	INO80E	5.73222	0.0427653	9.91242e-09	0.0163684	0.180751	5.74524e-09	NA	15	15	15
ENSG00000111364.15	DDX55	5.7101	0.0301061	1.12907e-08	0.0389064	0.0931551	4.86251e-05	NA	55	55	55
ENSG00000137312.14	FLOT1	-5.69481	-0.0919827	1.2351e-08	0.00407124	0.0450327	0.00563456	NA	48	48	48
ENSG00000124593.15	RP11-298J23.10	5.66191	0.39128	1.49697e-08	0.000234072	0.0337492	0.0175588	NA	5	5	5
ENSG00000152359.14	POC5	5.64981	0.0797625	1.60626e-08	0.00408291	0.0522301	0.00262697	NA	10	10	10
ENSG00000172795.15	DCP2	5.63509	0.0250524	1.74963e-08	0.0460222	0.136478	6.87357e-07	NA	80	80	80
ENSG00000232629.8	HLA-DQB2	5.63466	0.0155911	1.75409e-08	0.124483	0.363452	5.80094e-19	NA	26	26	26
ENSG00000172296.12	SPTLC3	-5.62298	-0.0328585	1.87693e-08	0.0266771	0.300743	1.53991e-15	NA	5	5	5
ENSG00000153904.18	DDAH1	-5.62116	-0.0168202	1.89679e-08	0.116501	0.480438	7.81618e-29	NA	39	39	39
ENSG00000127663.14	KDM4B	5.61244	0.0299416	1.99488e-08	0.0337005	0.15593	5.73498e-08	NA	16	16	16
ENSG00000062524.15	LTK	-5.59349	-0.0509936	2.22545e-08	0.0110861	0.0882507	5.80243e-05	NA	12	12	12
ENSG00000187244.10	BCAM	-5.58717	-0.159665	2.30801e-08	0.00107619	0.0252575	0.0382262	NA	6	6	6
ENSG00000167799.9	NUDT8	5.57411	0.0176325	2.48805e-08	0.0935507	0.429975	2.99766e-25	NA	21	21	21
ENSG00000170802.15	FOXN2	-5.55972	-0.0371601	2.70206e-08	0.022639	0.20809	3.28025e-10	NA	9	9	9
ENSG00000204536.13	CCHCR1	-5.53561	-0.0231464	3.10152e-08	0.0587228	0.304263	1.49401e-15	NA	61	61	61
ENSG00000146477.5	SLC22A3	5.52481	0.0263008	3.29837e-08	0.0514403	0.190219	2.1352e-09	NA	56	56	56
ENSG00000164334.15	FAM170A	5.51472	0.0216237	3.49326e-08	0.0632786	0.22137	2.60045e-11	NA	19	19	19
ENSG00000283632.2	EXOC3L2	5.51055	0.0359071	3.57715e-08	0.0200794	0.174464	7.062e-09	NA	48	48	48
ENSG00000178821.12	TMEM52	-5.50967	-0.0429377	3.59501e-08	0.0136548	0.118426	3.61949e-06	NA	19	19	19
ENSG00000198208.11	RPS6KL1	-5.49952	-0.166187	3.80832e-08	0.00110816	0.0357434	0.0148163	NA	5	5	5
ENSG00000137411.16	VARS2	5.47995	0.0206114	4.25454e-08	0.0784196	0.262615	2.56534e-13	NA	32	32	32
ENSG00000119737.5	GPR75	-5.45028	-0.0899852	5.02908e-08	0.00379013	0.0684298	0.000508668	NA	6	6	6
ENSG00000181027.10	FKRP	5.44369	0.02774	5.21892e-08	0.0341729	0.217286	8.33598e-11	NA	36	36	36
ENSG00000128891.15	C15orf57	5.44147	0.0169456	5.28429e-08	0.0990865	0.457229	4.14816e-26	NA	30	30	30
ENSG00000126746.17	ZNF384	5.43847	0.0969625	5.37398e-08	0.00301185	0.137584	4.01018e-07	NA	2	2	2
ENSG00000123297.17	TSFM	-5.43024	-0.0342947	5.62773e-08	0.0213421	0.238886	6.74575e-12	NA	35	35	35
ENSG00000100321.14	SYNGR1	5.4298	0.0338973	5.64163e-08	0.0276338	0.208969	2.30332e-10	NA	19	19	19
ENSG00000278259.4	MYO19	-5.4069	-0.0885485	6.41255e-08	0.00418888	0.0311055	0.0225365	NA	17	17	17
ENSG00000112079.8	STK38	5.40356	0.035078	6.53327e-08	0.0214411	0.17374	9.71531e-09	NA	62	62	62
ENSG00000100003.17	SEC14L2	5.40129	0.0515161	6.61634e-08	0.0103121	0.18293	1.94302e-09	NA	24	24	24
ENSG00000125971.16	DYNLRB1	5.39037	0.0417367	7.0312e-08	0.0148498	0.034151	0.0170563	NA	61	61	61
ENSG00000171097.13	KYAT1	-5.38993	-0.0747864	7.04853e-08	0.00506334	0.120785	3.4174e-06	NA	10	10	10
ENSG00000178149.16	DALRD3	-5.38092	-0.0558474	7.41058e-08	0.0111373	0.0580021	0.0013018	NA	27	27	27
ENSG00000160710.15	ADAR	-5.33453	-0.0278563	9.57941e-08	0.036653	0.179503	6.42397e-09	NA	33	33	33
ENSG00000110768.11	GTF2H1	-5.33381	-0.0358198	9.6172e-08	0.021163	0.136334	6.45532e-07	NA	34	34	34
ENSG00000141293.15	SKAP1	5.33369	0.0627842	9.62379e-08	0.0072366	0.0569479	0.00188432	NA	36	36	36
ENSG00000122557.9	HERPUD2	-5.33305	-0.0357651	9.65771e-08	0.0196188	0.178946	5.69672e-09	NA	9	9	9
ENSG00000135929.8	CYP27A1	-5.33094	-0.112385	9.77084e-08	0.00233319	0.0392494	0.00990198	NA	47	47	47
ENSG00000167377.17	ZNF23	-5.32969	-0.0287981	9.8382e-08	0.0327213	0.183971	3.21919e-09	NA	29	29	29
ENSG00000078814.15	MYH7B	-5.32283	-0.0621962	1.02165e-07	0.00810682	0.038318	0.00959485	NA	46	46	46
ENSG00000115998.7	C2orf42	-5.30901	-0.0505215	1.10222e-07	0.0112622	0.151248	9.04563e-08	NA	10	10	10
ENSG00000234719.8	NPIPB2	-5.30338	-0.0146928	1.1368e-07	0.1295	0.297955	5.78476e-16	NA	12	12	12
ENSG00000175220.11	ARHGAP1	-5.27805	-0.0285325	1.30566e-07	0.0375411	0.176465	3.48213e-09	NA	23	23	23
ENSG00000163832.15	ELP6	5.27403	0.0673466	1.3346e-07	0.00619606	0.0634029	0.000601393	NA	27	27	27
ENSG00000115561.15	CHMP3	5.26885	0.111827	1.37283e-07	0.00180017	0.050082	0.00269855	NA	20	20	20
ENSG00000204410.14	MSH5	5.2661	0.199079	1.39351e-07	0.000721991	0.0566128	0.000983682	NA	2	2	2
ENSG00000159398.15	CES5A	5.26497	0.0308055	1.40209e-07	0.0189952	0.0484462	0.00407676	NA	47	47	47
ENSG00000104147.8	OIP5	-5.25668	-0.0490097	1.4668e-07	0.0119299	0.029565	0.0249734	NA	12	12	12
ENSG00000105287.12	PRKD2	5.24626	0.0334207	1.55215e-07	0.0213799	0.193729	1.06499e-09	NA	12	12	12
ENSG00000111530.12	CAND1	5.23791	0.119515	1.62407e-07	0.00195542	0.0569033	0.0015438	NA	17	17	17
ENSG00000204516.9	MICB	-5.21723	-0.0131885	1.81617e-07	0.152741	0.386099	7.45734e-21	NA	90	90	90
ENSG00000105656.12	ELL	-5.18708	-0.0520753	2.13617e-07	0.00884857	0.104452	1.15098e-05	NA	19	19	19
ENSG00000143387.12	CTSK	-5.18078	-0.0357889	2.20963e-07	0.0227751	0.187759	2.05531e-09	NA	19	19	19
ENSG00000186567.12	CEACAM19	-5.17853	-0.0388256	2.2364e-07	0.014946	0.0564964	0.00153095	NA	33	33	33
ENSG00000002726.20	AOC1	5.17433	0.0114351	2.28732e-07	0.1911	0.449423	3.70356e-25	NA	20	20	20
ENSG00000108479.11	GALK1	5.16544	0.0210792	2.39875e-07	0.0585819	0.330119	1.70244e-17	NA	11	11	11
ENSG00000198890.7	PRMT6	5.15783	0.00899418	2.49829e-07	0.296568	0.720487	3.96919e-59	NA	19	19	19
ENSG00000089351.14	GRAMD1A	-5.15462	-0.06648	2.5414e-07	0.00594514	0.064419	0.000861802	NA	22	22	22
ENSG00000108433.16	GOSR2	5.13522	0.0337538	2.8182e-07	0.0219157	0.280013	3.15255e-14	NA	20	20	20
ENSG00000136802.11	LRRC8A	5.13331	0.0516449	2.84684e-07	0.009534	0.0875917	7.36421e-05	NA	11	11	11
ENSG00000103356.15	EARS2	-5.13084	-0.0500566	2.88446e-07	0.0110856	0.133601	8.06631e-07	NA	50	50	50
ENSG00000163131.10	CTSS	-5.1221	-0.0318482	3.02154e-07	0.0254766	0.260211	1.05024e-13	NA	25	26	26
ENSG00000100105.17	PATZ1	5.11454	0.0517442	3.14506e-07	0.00941212	0.087786	4.23396e-05	NA	17	17	17
ENSG00000167965.17	MLST8	-5.1021	-0.06957	3.35912e-07	0.00528009	0.0767185	0.000240256	NA	7	7	7
ENSG00000130202.9	NECTIN2	-5.08159	-0.0140877	3.74292e-07	0.130348	0.481245	5.32528e-28	NA	62	62	62
ENSG00000112339.14	HBS1L	5.06785	0.0760939	4.02337e-07	0.00416702	0.115708	3.54223e-06	NA	24	24	24
ENSG00000156232.7	WHAMM	5.06693	0.0171133	4.04284e-07	0.0834236	0.391689	2.55592e-21	NA	32	32	32
ENSG00000087087.18	SRRT	5.05472	0.0510699	4.31014e-07	0.00804029	0.0702611	0.000398467	NA	17	17	17
ENSG00000270720.1	RP11-84C13.2	-5.04859	-0.077435	4.45088e-07	0.00498965	0.115776	5.83171e-06	NA	26	26	26
ENSG00000273611.4	ZNHIT3	-5.0338	-0.0388229	4.80864e-07	0.0157144	0.111579	7.36169e-06	NA	23	23	23
ENSG00000167608.11	TMC4	5.03116	0.0154538	4.87509e-07	0.0901914	0.158256	3.81868e-08	NA	35	35	35
ENSG00000173110.7	HSPA6	4.99424	0.0386741	5.90669e-07	0.0165104	0.0517284	0.00238447	NA	19	19	19
ENSG00000115944.14	COX7A2L	-4.97775	-0.0187308	6.43263e-07	0.0684423	0.329434	1.28311e-17	NA	43	43	43
ENSG00000276524.1	RP11-323F24.3	-4.96478	-0.0134839	6.87794e-07	0.130162	0.0232607	0.0496418	NA	121	121	121
ENSG00000186470.13	BTN3A2	4.95368	0.0130755	7.2823e-07	0.180126	0.489581	7.68478e-30	NA	45	45	45
ENSG00000214078.12	CPNE1	4.93173	0.0155952	8.15063e-07	0.0909637	0.305052	9.77474e-16	NA	51	51	51
ENSG00000151632.17	AKR1C2	4.92108	0.0559011	8.60669e-07	0.00797474	0.0322701	0.0192856	NA	25	25	25
ENSG00000243232.4	PCDHAC2	-4.91299	-0.0715033	8.96979e-07	0.00477428	0.0323421	0.0193008	NA	14	14	14
ENSG00000132855.4	ANGPTL3	4.90743	0.0420001	9.22795e-07	0.0132197	0.0319959	0.017714	NA	34	34	34
ENSG00000179344.16	HLA-DQB1	-4.89194	-0.013438	9.98487e-07	0.134016	0.431828	1.44954e-24	NA	69	69	69
ENSG00000138111.14	MFSD13A	4.88532	0.0201552	1.03262e-06	0.0540508	0.220904	5.04844e-11	NA	57	57	57
ENSG00000238005.2	RP11-443B7.1	-4.87376	-0.0245702	1.09495e-06	0.0355182	0.182294	3.53806e-09	NA	16	16	16
ENSG00000158865.12	SLC5A11	4.86987	0.0290636	1.1167e-06	0.0210433	0.137334	4.58834e-07	NA	20	20	20
ENSG00000134030.13	CTIF	-4.86925	-0.0322655	1.12023e-06	0.0203624	0.0861101	8.83275e-05	NA	20	20	20
ENSG00000255121.2	RP11-110I1.12	-4.86293	-0.0325885	1.15661e-06	0.0207695	0.105365	1.2296e-05	NA	12	12	12
ENSG00000166913.12	YWHAB	-4.84957	-0.176463	1.23732e-06	0.00060602	0.0394426	0.00989341	NA	9	9	9
ENSG00000160447.6	PKN3	-4.83641	-0.00842912	1.32205e-06	0.241016	0.516073	1.02655e-32	NA	5	5	5
ENSG00000095261.13	PSMD5	4.83113	0.0151008	1.35761e-06	0.0974609	0.351173	6.59572e-19	NA	34	34	34
ENSG00000223496.2	EXOSC6	4.82603	0.0152911	1.39278e-06	0.105279	0.319329	1.61325e-16	NA	37	38	38
ENSG00000164615.4	CAMLG	-4.80597	-0.0762466	1.54e-06	0.00354877	0.0443512	0.00540152	NA	1	1	1
ENSG00000103932.11	RPAP1	4.80462	0.0475165	1.55045e-06	0.010426	0.09179	6.14828e-05	NA	58	58	58
ENSG00000149182.14	ARFGAP2	4.79966	0.0518375	1.58936e-06	0.0065177	0.0272283	0.0304119	NA	27	27	27
ENSG00000144401.14	METTL21A	-4.79436	-0.0286104	1.63196e-06	0.0256573	0.0848063	0.00012569	NA	74	74	74
ENSG00000120332.15	TNN	4.78591	0.0495743	1.70218e-06	0.0109943	0.166753	1.38083e-08	NA	8	8	8
ENSG00000167395.10	ZNF646	-4.78191	-0.0247397	1.7364e-06	0.0398822	0.150692	8.35064e-08	NA	36	36	36
ENSG00000101204.16	CHRNA4	-4.77293	-0.0152754	1.8156e-06	0.106897	0.315686	2.87266e-16	NA	51	51	51
ENSG00000205336.11	ADGRG1	-4.76605	-0.0337202	1.87873e-06	0.0237917	0.0263484	0.0247674	NA	61	61	61
ENSG00000109991.8	P2RX3	-4.75961	-0.0393167	1.93963e-06	0.0165703	0.187983	3.12112e-09	NA	11	11	11
ENSG00000159202.17	UBE2Z	4.74314	0.0712805	2.10435e-06	0.00477203	0.0449827	0.0049639	NA	12	12	12
ENSG00000281920.1	RP11-418H16.1	-4.73923	-0.0159994	2.14536e-06	0.084367	0.057346	0.00177901	NA	80	80	80
ENSG00000085721.12	RRN3	4.73875	0.0181795	2.15041e-06	0.062686	0.313648	1.57424e-17	NA	27	27	27
ENSG00000170092.14	SPDYE5	-4.73514	-0.0458337	2.18907e-06	0.00975444	0.0521921	0.00274013	NA	8	8	8
ENSG00000235106.9	LINC00094	4.73334	0.0397728	2.20859e-06	0.0139894	0.0862342	7.69872e-05	NA	21	21	21
ENSG00000166788.9	SAAL1	4.70461	0.0699092	2.54356e-06	0.00446	0.040185	0.00893406	NA	17	17	17
ENSG00000133706.17	LARS	4.70211	0.0178415	2.57481e-06	0.0652749	0.305134	2.0105e-15	NA	104	104	104
ENSG00000181754.6	AMIGO1	4.70081	0.013412	2.59135e-06	0.11299	0.38024	3.65744e-20	NA	24	24	24
ENSG00000172613.7	RAD9A	4.68899	0.0509454	2.74559e-06	0.0111032	0.085228	0.000119069	NA	21	23	23
ENSG00000087085.13	ACHE	4.67145	0.013428	2.99079e-06	0.120395	0.278704	2.92951e-14	NA	62	62	62
ENSG00000075131.9	TIPIN	-4.66725	-0.052816	3.05257e-06	0.00727249	0.034231	0.0153219	NA	32	32	32
ENSG00000139192.11	TAPBPL	4.66574	0.0207512	3.07508e-06	0.0470071	0.315212	3.66283e-17	NA	26	26	26
ENSG00000068903.19	SIRT2	-4.65639	-0.0348816	3.218e-06	0.0177523	0.151491	1.15118e-07	NA	15	15	15
ENSG00000253967.1	RP11-333A23.4	-4.65636	-0.0351125	3.21851e-06	0.0156801	0.122057	3.19446e-06	NA	10	10	10
ENSG00000163576.17	EFHB	4.65487	0.0130816	3.24189e-06	0.130184	0.368208	9.43821e-20	NA	34	34	34
ENSG00000136485.14	DCAF7	4.65258	0.118276	3.27803e-06	0.00180352	0.0255278	0.0376859	NA	43	43	43
ENSG00000123892.11	RAB38	4.63992	0.0191814	3.48539e-06	0.0591277	0.128976	1.26955e-06	NA	25	25	25
ENSG00000165868.13	HSPA12A	-4.63671	-0.0466872	3.53994e-06	0.00969784	0.0300205	0.0256253	NA	29	29	29
ENSG00000124641.15	MED20	-4.62196	-0.0270485	3.80129e-06	0.0343427	0.0797752	8.28719e-05	NA	34	34	34
ENSG00000176953.12	NFATC2IP	-4.62161	-0.0406006	3.80772e-06	0.0127329	0.0557286	0.00197471	NA	25	25	25
ENSG00000105607.12	GCDH	-4.61682	-0.0956431	3.8967e-06	0.0022176	0.0692101	0.000444006	NA	6	6	6
ENSG00000105341.18	ATP5SL	4.59595	0.0416065	4.30786e-06	0.0130296	0.0662986	0.000480803	NA	40	40	40
ENSG00000158022.6	TRIM63	4.58757	0.0271608	4.48442e-06	0.023893	0.0336878	0.0148628	NA	20	20	20
ENSG00000168803.14	ADAL	4.58595	0.0265652	4.5192e-06	0.0392485	0.210352	1.48036e-10	NA	12	12	12
ENSG00000127952.16	STYXL1	4.5856	0.0268891	4.52694e-06	0.0270692	0.158649	2.39222e-08	NA	23	23	23
ENSG00000113734.17	BNIP1	-4.57769	-0.020184	4.70134e-06	0.0458828	0.148638	1.80016e-07	NA	27	27	27
ENSG00000127324.8	TSPAN8	-4.5761	-0.0261464	4.73721e-06	0.0321913	0.156725	4.57547e-08	NA	32	32	32
ENSG00000189067.12	LITAF	4.56869	0.0256492	4.9078e-06	0.028082	0.134627	7.0976e-07	NA	35	35	35
ENSG00000143028.8	SYPL2	4.56831	0.0105932	4.91664e-06	0.172378	0.484962	3.65126e-29	NA	65	65	65
ENSG00000175643.8	RMI2	4.54912	0.0318249	5.3872e-06	0.0206651	0.165435	8.21219e-09	NA	10	10	10
ENSG00000103351.12	CLUAP1	-4.54682	-0.0302584	5.44617e-06	0.0231513	0.161122	3.61213e-08	NA	13	13	13
ENSG00000160439.15	RDH13	4.54651	0.0152461	5.45426e-06	0.0898414	0.207758	7.17521e-11	NA	42	42	42
ENSG00000141252.19	VPS53	4.53861	0.0172346	5.66253e-06	0.0755836	0.267574	2.54122e-13	NA	65	65	65
ENSG00000143612.19	C1orf43	-4.53673	-0.200318	5.71339e-06	0.000526598	0.0334751	0.0170695	NA	11	11	11
ENSG00000090661.11	CERS4	-4.53586	-0.0622811	5.73704e-06	0.00555368	0.0352921	0.012924	NA	19	19	19
ENSG00000053900.10	ANAPC4	-4.53211	-0.0154584	5.83972e-06	0.0819447	0.367973	2.69012e-19	NA	51	51	51
ENSG00000148290.9	SURF1	-4.5203	-0.0327865	6.17519e-06	0.0201066	0.0561843	0.00195416	NA	42	42	42
ENSG00000196126.11	HLA-DRB1	-4.51891	-0.0440361	6.21593e-06	0.0133798	0.0742576	0.000261528	NA	44	44	44
ENSG00000126231.13	PROZ	-4.51187	-0.0129805	6.42599e-06	0.128637	0.441267	1.05106e-24	NA	79	79	79
ENSG00000131187.9	F12	-4.51084	-0.0161275	6.45715e-06	0.0753109	0.446438	4.88579e-26	NA	18	18	18
ENSG00000108950.11	FAM20A	-4.49572	-0.0325867	6.93362e-06	0.0192244	0.101268	1.4301e-05	NA	34	34	34
ENSG00000145476.15	CYP4V2	-4.4828	-0.022753	7.36689e-06	0.0426577	0.311427	7.0281e-16	NA	17	17	17
ENSG00000028116.16	VRK2	4.47829	0.0477598	7.5243e-06	0.00969618	0.0415962	0.00779898	NA	20	20	20
ENSG00000166928.10	MS4A14	-4.47466	-0.0112544	7.6533e-06	0.157981	0.306853	5.5058e-16	NA	102	102	102
ENSG00000237927.1	RP3-393E18.2	-4.45856	-0.0371688	8.25106e-06	0.013604	0.0585991	0.00112661	NA	32	32	32
ENSG00000257218.5	GATC	4.45745	0.0174109	8.29407e-06	0.0660753	0.237295	1.21435e-11	NA	34	34	34
ENSG00000174775.16	HRAS	-4.44805	-0.0632918	8.66514e-06	0.00418123	0.076409	0.000227142	NA	10	10	10
ENSG00000174137.12	FAM53A	-4.44279	-0.0796028	8.88e-06	0.002689	0.0730803	0.000318005	NA	1	1	1
ENSG00000103510.19	KAT8	-4.43618	-0.0319844	9.15696e-06	0.0181255	0.194802	7.85934e-10	NA	17	17	17
ENSG00000087303.17	NID2	4.43055	0.0543728	9.39924e-06	0.00664744	0.0757802	0.000245043	NA	22	22	22
ENSG00000255529.7	POLR2M	4.42642	0.116718	9.58084e-06	0.00177178	0.0302018	0.0220843	NA	3	3	3
ENSG00000172006.11	ZNF554	4.42568	0.0308016	9.61371e-06	0.0213333	0.104233	1.85878e-05	NA	28	28	28
ENSG00000172273.12	HINFP	4.42365	0.0673837	9.70451e-06	0.00437031	0.091108	4.71291e-05	NA	11	11	11
ENSG00000132613.14	MTSS1L	-4.4202	-0.0573833	9.86082e-06	0.00624787	0.0622899	0.000878563	NA	9	9	9
ENSG00000164061.4	BSN	4.41826	0.0167689	9.94974e-06	0.0733177	0.184655	2.67251e-09	NA	36	36	36
ENSG00000183798.4	EMILIN3	4.40679	0.032394	1.04913e-05	0.0176041	0.0843393	0.00010581	NA	18	18	18
ENSG00000011478.11	QPCTL	4.40167	0.0407238	1.07419e-05	0.0110491	0.0240572	0.0417294	NA	10	10	10
ENSG00000197746.13	PSAP	4.39857	0.0862583	1.08964e-05	0.00257687	0.0448145	0.00568038	NA	23	23	23
ENSG00000092820.17	EZR	-4.39773	-0.0331794	1.09389e-05	0.0162831	0.193083	1.86134e-10	NA	25	25	25
ENSG00000165113.12	GKAP1	-4.38958	-0.0245239	1.1357e-05	0.0322247	0.0868778	0.000100461	NA	157	157	157
ENSG00000229178.1	AC069513.4	4.38175	0.0350165	1.17732e-05	0.0138202	0.0395835	0.00791246	NA	10	10	10
ENSG00000099365.10	STX1B	-4.35991	-0.0834841	1.30118e-05	0.0029784	0.0239829	0.0451946	NA	17	17	17
ENSG00000122783.16	C7orf49	-4.35307	-0.0297958	1.34244e-05	0.0202866	0.142464	1.38022e-07	NA	75	75	75
ENSG00000142609.17	CFAP74	-4.34984	-0.0188646	1.3624e-05	0.0459382	0.100131	2.21557e-05	NA	28	28	28
ENSG00000267586.6	LINC00907	-4.33901	-0.012301	1.43128e-05	0.113505	0.33447	2.44413e-17	NA	28	28	28
ENSG00000184281.14	TSSC4	-4.33706	-0.0601926	1.44401e-05	0.00563961	0.0762722	0.000244425	NA	15	15	15
ENSG00000205464.11	ATP6AP1L	-4.33705	-0.0192508	1.44409e-05	0.0413946	0.403745	2.8065e-22	NA	24	24	24
ENSG00000137877.9	SPTBN5	-4.32658	-0.0202806	1.5144e-05	0.0487056	0.205654	1.8728e-10	NA	25	25	25
ENSG00000161920.9	MED11	-4.31958	-0.071122	1.56329e-05	0.00296373	0.0279183	0.0291083	NA	9	9	9
ENSG00000178252.17	WDR6	4.31351	0.0290579	1.60681e-05	0.0234158	0.122643	2.03878e-06	NA	15	15	15
ENSG00000082258.12	CCNT2	4.31056	0.0963989	1.6284e-05	0.00237428	0.0327008	0.0141001	NA	6	6	6
ENSG00000187010.19	RHD	-4.31029	-0.00991406	1.63042e-05	0.178042	0.422984	6.04104e-24	NA	36	36	36
ENSG00000132677.12	RHBG	-4.30647	-0.0372968	1.65878e-05	0.0127615	0.116159	3.08015e-06	NA	25	25	25
ENSG00000130518.16	KIAA1683	-4.30321	-0.0511601	1.68345e-05	0.00678347	0.0323763	0.0203872	NA	14	14	14
ENSG00000166896.7	ATP23	-4.30253	-0.0132975	1.68858e-05	0.0886511	0.340937	8.83945e-18	NA	43	43	43
ENSG00000133488.14	SEC14L4	-4.30093	-0.0254177	1.70081e-05	0.0316797	0.0696828	0.000420851	NA	64	64	64
ENSG00000172650.13	AGAP5	4.2979	0.037195	1.72427e-05	0.0145409	0.0597774	0.00121108	NA	16	16	16
ENSG00000129158.10	SERGEF	-4.28465	-0.0170323	1.83028e-05	0.0673415	0.163029	2.52047e-08	NA	55	55	55
ENSG00000173548.8	SNX33	4.26648	0.03931	1.98578e-05	0.0114275	0.0529814	0.002691	NA	89	89	89
ENSG00000169894.17	MUC3A	4.26465	0.00794023	2.00217e-05	0.272732	0.475924	1.74424e-27	NA	23	23	23
ENSG00000243955.5	GSTA1	4.26334	0.0277654	2.01397e-05	0.0259294	0.131059	1.0767e-06	NA	99	99	99
ENSG00000186468.12	RPS23	4.25987	0.0439102	2.0455e-05	0.00762329	0.155747	5.34908e-08	NA	25	25	25
ENSG00000132507.17	EIF5A	-4.25974	-0.0367124	2.04665e-05	0.01207	0.123138	1.78554e-06	NA	39	39	39
ENSG00000100211.10	CBY1	-4.25742	-0.0328507	2.06797e-05	0.0183243	0.0747877	0.000284024	NA	49	49	49
ENSG00000130270.16	ATP8B3	-4.2493	-0.0696642	2.14435e-05	0.00350631	0.0354675	0.0142493	NA	10	10	10
ENSG00000157379.13	DHRS1	-4.24351	-0.0502194	2.20048e-05	0.00581587	0.146668	1.91906e-07	NA	39	39	39
ENSG00000130177.14	CDC16	4.22768	0.0373937	2.36111e-05	0.0135461	0.174248	1.07421e-08	NA	10	10	10
ENSG00000223823.1	LINC01342	4.22676	0.0537623	2.37084e-05	0.00728808	0.0552069	0.00195456	NA	8	8	8
ENSG00000164344.15	KLKB1	-4.20627	-0.0938611	2.59619e-05	0.00230179	0.0232998	0.0480919	NA	27	27	27
ENSG00000124659.6	TBCC	-4.20152	-0.0359374	2.65127e-05	0.0129915	0.0287146	0.0275303	NA	26	26	26
ENSG00000248265.1	FLJ12825	4.20081	0.0140847	2.65966e-05	0.0788862	0.289047	2.67223e-15	NA	39	39	39
ENSG00000183762.12	KREMEN1	4.18547	0.0352584	2.84575e-05	0.0140576	0.10552	1.49016e-05	NA	46	46	46
ENSG00000099377.13	HSD3B7	-4.18546	-0.0497234	2.84586e-05	0.007382	0.0544178	0.00150342	NA	37	37	37
ENSG00000170638.9	TRABD	4.18508	0.0168974	2.85068e-05	0.0627668	0.168905	1.41246e-08	NA	66	66	66
ENSG00000117748.9	RPA2	4.18287	0.0182935	2.87855e-05	0.0636369	0.446707	3.65095e-25	NA	10	10	10
ENSG00000087157.18	PGS1	-4.17988	-0.0706577	2.91658e-05	0.00382043	0.0452812	0.0053311	NA	11	11	11
ENSG00000111877.17	MCM9	-4.16734	-0.0605605	3.08174e-05	0.00521215	0.0694838	0.000530499	NA	23	23	23
ENSG00000206344.7	HCG27	-4.16457	-0.0159331	3.11938e-05	0.0760412	0.225942	2.58615e-11	NA	70	70	70
ENSG00000138771.14	SHROOM3	4.16042	0.0341947	3.17658e-05	0.0147368	0.137123	6.67004e-07	NA	35	35	35
ENSG00000140623.13	2012-09-01	-4.1576	-0.0244958	3.21615e-05	0.0258141	0.134528	7.34135e-07	NA	11	11	11
ENSG00000125618.16	PAX8	-4.15752	-0.0118256	3.21721e-05	0.106916	0.315285	7.21853e-17	NA	8	8	8
ENSG00000142459.8	EVI5L	-4.14994	-0.0422341	3.32568e-05	0.00841663	0.0813596	0.000150841	NA	20	20	20
ENSG00000138092.10	CENPO	4.14426	0.0143689	3.40907e-05	0.091917	0.153295	8.40889e-08	NA	79	79	79
ENSG00000165312.6	OTUD1	-4.13986	-0.015598	3.47517e-05	0.0688739	0.277149	2.36999e-14	NA	34	34	34
ENSG00000100359.20	SGSM3	4.13654	0.0859352	3.52577e-05	0.00206102	0.0263483	0.0340413	NA	6	6	6
ENSG00000164307.12	ERAP1	-4.12886	-0.0183845	3.6457e-05	0.0481853	0.343955	4.63864e-18	NA	27	27	27
ENSG00000151276.23	MAGI1	-4.12633	-0.0431066	3.68594e-05	0.00852131	0.0384574	0.0103277	NA	22	22	22
ENSG00000177483.11	RBM44	-4.12506	-0.0263046	3.70644e-05	0.0257451	0.107773	7.75956e-06	NA	8	8	8
ENSG00000204520.12	MICA	-4.12241	-0.020012	3.74934e-05	0.0460989	0.2838	1.14023e-14	NA	66	66	66
ENSG00000197272.2	IL27	-4.12127	-0.016123	3.76787e-05	0.0687706	0.46189	3.03101e-26	NA	53	53	53
ENSG00000122729.18	ACO1	-4.11577	-0.0921456	3.85891e-05	0.00236524	0.0347746	0.0129055	NA	21	21	21
ENSG00000150281.6	CTF1	-4.11404	-0.0574809	3.8879e-05	0.00471155	0.0526576	0.00218164	NA	6	6	6
ENSG00000101017.13	CD40	4.10156	0.0667624	4.10371e-05	0.00419002	0.0402243	0.00924456	NA	5	5	5
ENSG00000213689.11	TREX1	4.0993	0.0355875	4.14407e-05	0.0143642	0.105932	9.74104e-06	NA	14	14	14
ENSG00000112031.15	MTRF1L	-4.09726	-0.0141802	4.18074e-05	0.0727447	0.403203	1.08252e-22	NA	8	8	8
ENSG00000100376.11	FAM118A	-4.09412	-0.00943413	4.23776e-05	0.18302	0.524143	6.93422e-32	NA	57	57	57
ENSG00000104341.16	LAPTM4B	4.06689	0.0122899	4.76439e-05	0.10749	0.348383	4.56929e-18	NA	75	75	75
ENSG00000248098.11	BCKDHA	4.06398	0.11437	4.82436e-05	0.00140251	0.0418081	0.00703091	NA	3	3	3
ENSG00000146039.10	SLC17A4	-4.05668	-0.0941605	4.97755e-05	0.00176438	0.0807526	0.000164324	NA	57	57	57
ENSG00000099977.13	DDT	4.04551	0.00958125	5.22088e-05	0.163785	0.503241	1.41801e-30	NA	68	68	68
ENSG00000105677.11	TMEM147	4.04042	0.0167659	5.33567e-05	0.0480914	0.583561	3.91296e-38	NA	4	4	4
ENSG00000204178.9	TMEM57	-4.03991	-0.0991665	5.34716e-05	0.00165975	0.0628078	0.000713804	NA	12	12	12
ENSG00000129467.13	ADCY4	-4.03973	-0.0433777	5.35134e-05	0.00880603	0.0456994	0.00367393	NA	18	18	18
ENSG00000249198.1	RP11-772C9.1	4.03191	0.0119367	5.53258e-05	0.0965176	0.264645	2.01768e-13	NA	30	30	30
ENSG00000120314.18	WDR55	4.01885	0.0427869	5.84823e-05	0.0088779	0.125025	1.98057e-06	NA	48	48	48
ENSG00000251169.2	LINC01843	4.01121	0.0347333	6.04083e-05	0.0128521	0.0670173	0.000609162	NA	20	20	20
ENSG00000171055.14	FEZ2	-3.99129	-0.0434601	6.57158e-05	0.00855495	0.0326187	0.0173484	NA	15	15	15
ENSG00000014164.6	ZC3H3	-3.97813	-0.00824565	6.94608e-05	0.22076	0.481401	1.50448e-28	NA	28	28	28
ENSG00000177042.14	TMEM80	3.97548	0.0397939	7.0237e-05	0.00940989	0.139463	5.17198e-07	NA	7	7	7
ENSG00000104825.16	NFKBIB	-3.96805	-0.0193138	7.2463e-05	0.0419326	0.327313	1.50013e-17	NA	20	20	20
ENSG00000114670.13	NEK11	-3.96757	-0.0297576	7.26105e-05	0.0189492	0.0402093	0.00742263	NA	50	50	50
ENSG00000245532.7	NEAT1	-3.96559	-0.0161106	7.32157e-05	0.0494521	0.205682	4.29149e-10	NA	30	30	30
ENSG00000137806.8	NDUFAF1	3.96445	0.0484216	7.35661e-05	0.00770779	0.0512776	0.00238847	NA	26	26	26
ENSG00000204580.13	DDR1	3.96205	0.0196733	7.43098e-05	0.0493287	0.104729	1.28058e-05	NA	71	71	71
ENSG00000180999.10	C1orf105	3.9577	0.013157	7.56762e-05	0.0845366	0.0550137	0.00215527	NA	87	87	87
ENSG00000251396.6	LINC01301	-3.94901	-0.0473662	7.84764e-05	0.00696585	0.0239531	0.0447982	NA	11	11	11
ENSG00000086205.16	FOLH1	-3.94512	-0.0483076	7.97609e-05	0.00537632	0.0460723	0.00499224	NA	35	35	35
ENSG00000086300.15	SNX10	3.94466	0.0267823	7.99117e-05	0.0192001	0.155159	9.84414e-08	NA	13	13	13
ENSG00000114126.17	TFDP2	3.94261	0.0792261	8.05986e-05	0.00255953	0.0506532	0.00274713	NA	8	8	8
ENSG00000135476.11	ESPL1	-3.94111	-0.0113249	8.11045e-05	0.114992	0.215068	4.64251e-11	NA	69	69	69
ENSG00000009724.16	MASP2	-3.93107	-0.0440406	8.4568e-05	0.00702063	0.0904363	5.93688e-05	NA	6	6	6
ENSG00000100580.7	TMED8	-3.92118	-0.0189945	8.81147e-05	0.0414421	0.253747	4.91897e-13	NA	35	35	35
ENSG00000158691.14	ZSCAN12	3.91793	0.0351153	8.93137e-05	0.0137249	0.0616223	0.00111065	NA	39	39	39
ENSG00000137076.20	TLN1	3.91103	0.062997	9.19047e-05	0.00396556	0.152231	1.19465e-07	NA	14	14	14
ENSG00000100577.18	GSTZ1	-3.90854	-0.021059	9.28553e-05	0.0354051	0.271811	7.96344e-15	NA	53	53	53
ENSG00000161860.7	SYCE2	-3.90272	-0.0395853	9.51163e-05	0.00864202	0.121424	2.04749e-06	NA	13	13	13
ENSG00000135211.5	TMEM60	-3.9024	-0.0304507	9.52452e-05	0.017031	0.06001	0.00114949	NA	29	29	29
ENSG00000079332.14	SAR1A	-3.89818	-0.0429715	9.69187e-05	0.00802476	0.0711442	0.000446809	NA	37	37	37
ENSG00000196912.12	ANKRD36B	-3.89103	-0.0294834	9.98202e-05	0.0175593	0.173238	6.22795e-09	NA	12	14	14
ENSG00000255974.7	CYP2A6	-3.87354	-0.0314071	0.000107264	0.0182821	0.072052	0.000412229	NA	53	53	53
ENSG00000141294.9	LRRC46	3.87205	0.017197	0.000107925	0.0523159	0.100762	1.67215e-05	NA	46	46	46
ENSG00000213799.11	ZNF845	-3.85678	-0.01454	0.000114889	0.0536147	0.183436	4.5553e-09	NA	20	20	20
ENSG00000023902.13	PLEKHO1	3.85672	0.0662993	0.000114919	0.00777736	0.0219785	0.0466339	NA	13	13	13
ENSG00000141101.12	NOB1	3.8537	0.0530683	0.000116347	0.0060594	0.0621516	0.00107619	NA	24	24	24
ENSG00000170899.10	GSTA4	-3.84492	-0.022537	0.000120593	0.0302551	0.0724369	0.000431605	NA	63	63	63
ENSG00000128487.16	SPECC1	-3.84377	-0.04564	0.00012116	0.00736973	0.0710889	0.000456772	NA	14	14	14
ENSG00000115274.14	INO80B	3.84374	0.0479141	0.000121175	0.00689959	0.0895646	6.7881e-05	NA	7	7	7
ENSG00000144908.13	ALDH1L1	-3.83875	-0.0469832	0.000123663	0.00672718	0.127297	1.97924e-06	NA	6	6	6
ENSG00000160207.8	HSF2BP	3.82456	0.036433	0.000131007	0.0107112	0.0353919	0.0115639	NA	8	8	8
ENSG00000116985.11	BMP8B	-3.82427	-0.0123913	0.000131158	0.100516	0.0862902	9.72822e-05	NA	109	109	109
ENSG00000172663.8	TMEM134	3.80711	0.0752012	0.0001406	0.00343127	0.0713849	0.000417604	NA	15	17	17
ENSG00000103550.13	KNOP1	3.80667	0.0165342	0.000140852	0.0511678	0.328435	7.65659e-17	NA	26	26	26
ENSG00000196072.11	BLOC1S2	3.80585	0.0263721	0.000141318	0.0208592	0.202124	4.19068e-10	NA	53	53	53
ENSG00000111652.9	COPS7A	-3.80237	-0.0482704	0.000143316	0.00598171	0.0848391	0.000113487	NA	8	8	8
ENSG00000115486.11	GGCX	-3.79394	-0.090699	0.000148276	0.00149089	0.0413344	0.00685072	NA	5	5	5
ENSG00000177875.4	CCDC184	3.78949	0.0454024	0.00015096	0.00697119	0.0404226	0.00666544	NA	6	6	6
ENSG00000155542.11	SETD9	3.78626	0.0135009	0.000152935	0.0662389	0.260154	4.13038e-13	NA	50	50	50
ENSG00000088448.14	ANKRD10	-3.77793	-0.0246339	0.000158138	0.0211814	0.21861	2.63786e-11	NA	9	9	9
ENSG00000146243.13	IRAK1BP1	-3.7492	-0.0160261	0.000177397	0.0503647	0.242463	6.69036e-13	NA	35	35	35
ENSG00000170949.17	ZNF160	3.74902	0.0234504	0.000177528	0.0247957	0.115379	1.78595e-06	NA	39	39	39
ENSG00000158406.4	HIST1H4H	-3.74723	-0.0167995	0.000178799	0.0417968	0.180024	3.34572e-09	NA	31	31	31
ENSG00000123415.15	SMUG1	-3.74381	-0.0337075	0.000181251	0.0108712	0.177792	8.39707e-09	NA	4	4	4
ENSG00000173540.12	GMPPB	-3.74306	-0.0244018	0.000181796	0.0257749	0.312615	1.12091e-16	NA	51	51	51
ENSG00000161016.17	RPL8	3.74254	0.0287974	0.000182171	0.0160333	0.212094	1.51871e-10	NA	18	18	18
ENSG00000188315.7	C3orf62	-3.73943	-0.0243622	0.000184437	0.0191672	0.0543137	0.00222827	NA	29	29	29
ENSG00000183336.8	BOLA2	3.73736	0.0846331	0.000185961	0.00201295	0.0799435	0.000131341	NA	3	3	3
ENSG00000169291.9	SHE	-3.73545	-0.0746863	0.000187378	0.0025375	0.0448363	0.00485661	NA	6	6	6
ENSG00000179889.18	PDXDC1	3.73534	0.0395246	0.000187462	0.0100099	0.112211	6.36216e-06	NA	12	12	12
ENSG00000146112.11	PPP1R18	3.72153	0.0589918	0.000198021	0.0048942	0.12998	1.45912e-06	NA	12	12	12
ENSG00000173890.16	GPR160	3.71904	0.0267393	0.00019998	0.0168879	0.109607	1.00967e-05	NA	18	18	18
ENSG00000168993.14	CPLX1	-3.71679	-0.0396846	0.000201767	0.00851988	0.0815486	0.000145699	NA	11	11	11
ENSG00000123975.4	CKS2	3.70677	0.0749597	0.000209919	0.00210799	0.0367366	0.0107463	NA	4	4	4
ENSG00000125166.12	GOT2	-3.706	-0.0556097	0.000210562	0.00527524	0.0315258	0.021464	NA	26	26	26
ENSG00000170035.15	UBE2E3	3.70341	0.0603148	0.000212721	0.00352269	0.0232851	0.0458496	NA	32	32	32
ENSG00000115556.13	PLCD4	3.69803	0.0150658	0.000217281	0.0587691	0.177016	3.90657e-09	NA	57	57	57
ENSG00000179921.14	GPBAR1	3.69037	0.0321174	0.000223924	0.0141627	0.0312001	0.0180723	NA	21	21	21
ENSG00000272391.5	POM121C	-3.6879	-0.017437	0.000226113	0.0445537	0.115191	5.37237e-06	NA	61	61	61
ENSG00000111832.12	RWDD1	3.68739	0.0495731	0.000226569	0.00522235	0.025753	0.0386317	NA	43	43	43
ENSG00000011275.18	RNF216	3.68716	0.0192954	0.000226774	0.040274	0.0374493	0.0123139	NA	56	56	56
ENSG00000230724.9	LINC01001	-3.6842	-0.0316631	0.000229424	0.0128812	0.0361866	0.0135842	NA	5	5	5
ENSG00000243317.7	C7orf73	3.67042	0.0224276	0.00024215	0.0237848	0.155829	7.35384e-08	NA	14	14	14
ENSG00000196275.13	GTF2IRD2	-3.66848	-0.0185453	0.000243995	0.0456695	0.228506	1.73511e-11	NA	42	44	44
ENSG00000067167.7	TRAM1	3.6678	0.0435283	0.000244647	0.00578243	0.0415141	0.00753533	NA	49	49	49
ENSG00000137338.5	PGBD1	-3.66747	-0.0297855	0.000244964	0.0184286	0.0603066	0.000895883	NA	23	23	23
ENSG00000221955.10	SLC12A8	-3.66416	-0.00851012	0.000248152	0.18804	0.529086	9.99627e-33	NA	41	41	41
ENSG00000130517.13	PGPEP1	-3.66399	-0.13082	0.000248317	0.00079663	0.0281634	0.0295506	NA	4	4	4
ENSG00000198467.13	TPM2	3.66352	0.0212353	0.000248776	0.0311832	0.141757	3.66846e-07	NA	33	33	33
ENSG00000100027.14	YPEL1	3.66255	0.0381312	0.000249717	0.00949264	0.0814968	0.000133611	NA	8	8	8
ENSG00000130511.15	SSBP4	-3.64638	-0.0459779	0.000265962	0.00695767	0.0633386	0.000617371	NA	32	32	32
ENSG00000183807.7	FAM162B	3.64177	0.010345	0.000270767	0.120253	0.288796	7.5443e-15	NA	43	43	43
ENSG00000125445.10	MRPS7	-3.63812	-0.0200065	0.000274634	0.0375799	0.345864	2.55912e-19	NA	10	10	10
ENSG00000213676.10	ATF6B	3.63681	0.0288907	0.00027603	0.0154202	0.243478	3.96555e-12	NA	13	13	13
ENSG00000197380.10	DACT3	3.63493	0.0551845	0.000278051	0.00397563	0.0231579	0.0477185	NA	5	5	5
ENSG00000269949.1	RP11-738E22.3	-3.63294	-0.0103369	0.00028021	0.12201	0.0921116	4.15309e-05	NA	60	60	60
ENSG00000101546.12	RBFA	3.63223	0.0114283	0.000280979	0.104015	0.389298	5.23175e-21	NA	19	19	19
ENSG00000204644.9	ZFP57	-3.62954	-0.00758184	0.000283927	0.246531	0.533734	3.9478e-33	NA	49	49	49
ENSG00000204498.10	NFKBIL1	-3.62047	-0.11076	0.000294071	0.00129028	0.026141	0.0365406	NA	3	3	3
ENSG00000167861.15	HID1	-3.61779	-0.0582962	0.000297131	0.00415681	0.083038	0.000114652	NA	6	6	6
ENSG00000244731.7	C4A	3.61525	0.0123282	0.000300054	0.0851386	0.390448	8.47583e-22	NA	92	92	92
ENSG00000197020.10	ZNF100	3.61128	0.00785021	0.000304695	0.174409	0.388521	1.93604e-21	NA	41	41	41
ENSG00000234509.1	AP000253.1	3.60859	0.0741408	0.000307861	0.00247466	0.101912	9.72907e-06	NA	3	3	3
ENSG00000136104.19	RNASEH2B	-3.6061	-0.0197439	0.000310828	0.0346589	0.225829	2.51975e-11	NA	15	15	15
ENSG00000107020.9	PLGRKT	3.59781	0.0459208	0.000320914	0.00600907	0.0329205	0.0142294	NA	8	8	8
ENSG00000213903.8	LTB4R	3.59722	0.0264748	0.000321631	0.0203802	0.201917	1.48901e-10	NA	12	12	12
ENSG00000178999.12	AURKB	-3.58805	-0.0432714	0.000333155	0.00651981	0.037936	0.0103088	NA	21	21	21
ENSG00000104388.14	RAB2A	3.58054	0.0200234	0.000342891	0.0310123	0.175542	7.06477e-09	NA	76	76	76
ENSG00000135124.14	P2RX4	3.57967	0.0244562	0.000344035	0.0189615	0.0897973	5.97724e-05	NA	31	31	31
ENSG00000227388.2	RP11-112J3.16	3.5656	0.0205961	0.00036302	0.030257	0.101313	1.65853e-05	NA	27	27	27
ENSG00000160446.18	ZDHHC12	3.56509	0.0161634	0.000363727	0.048898	0.220884	3.18187e-11	NA	77	77	77
ENSG00000089177.18	KIF16B	-3.56279	-0.0230674	0.000366935	0.0197467	0.193335	7.16229e-10	NA	18	18	18
ENSG00000175213.2	ZNF408	-3.56011	-0.019958	0.000370703	0.042907	0.0894669	8.01876e-05	NA	62	62	62
ENSG00000214860.4	EVPLL	-3.55743	-0.0175732	0.000374501	0.0451377	0.186947	1.93363e-09	NA	30	30	30
ENSG00000152348.15	ATG10	-3.54896	-0.00721479	0.000386754	0.217279	0.410026	2.37832e-24	NA	124	124	124
ENSG00000171357.5	LURAP1	3.53762	0.00721571	0.000403744	0.182278	0.398117	9.51288e-22	NA	22	22	22
ENSG00000138744.14	NAAA	3.53579	0.0170172	0.000406562	0.0411075	0.227404	1.57259e-11	NA	59	59	59
ENSG00000114520.10	SNX4	3.53474	0.0507374	0.000408179	0.00470224	0.0540412	0.00194614	NA	23	23	23
ENSG00000012048.20	BRCA1	3.51996	0.0213008	0.000431606	0.0261992	0.193248	1.42449e-09	NA	32	32	32
ENSG00000140832.9	MARVELD3	-3.51706	-0.0378871	0.000436361	0.00903605	0.1152	4.64434e-06	NA	11	11	11
ENSG00000137103.16	TMEM8B	3.51542	0.0484435	0.000439063	0.00539974	0.0403689	0.00732902	NA	4	4	4
ENSG00000139668.8	WDFY2	-3.51502	-0.0560308	0.000439718	0.00364541	0.0267429	0.0345483	NA	39	39	39
ENSG00000204308.7	RNF5	3.5102	0.029371	0.000447769	0.0136912	0.0919257	3.28968e-05	NA	41	41	41
ENSG00000131899.10	LLGL1	3.50913	0.0405268	0.00044957	0.00669948	0.129796	9.84198e-07	NA	15	15	15
ENSG00000241106.6	HLA-DOB	-3.49809	-0.00837382	0.000468597	0.175232	0.443099	1.51559e-25	NA	56	56	56
ENSG00000137462.6	TLR2	3.49456	0.0227562	0.000474847	0.0180608	0.0625837	0.000778666	NA	60	60	60
ENSG00000138639.17	ARHGAP24	3.49403	0.0272636	0.000475792	0.0160133	0.138569	2.60497e-07	NA	11	11	11
ENSG00000179588.8	ZFPM1	-3.49377	-0.0244343	0.000476252	0.0221819	0.0396303	0.00811381	NA	45	45	45
ENSG00000054938.15	CHRDL2	3.49358	0.0728201	0.000476596	0.00231413	0.0505722	0.00107238	NA	3	3	3
ENSG00000182013.17	PNMAL1	-3.48987	-0.0164952	0.000483255	0.0369849	0.170305	1.58028e-08	NA	5	5	5
ENSG00000115275.11	MOGS	-3.48932	-0.0281192	0.00048425	0.0168972	0.100578	1.8767e-05	NA	17	17	17
ENSG00000105854.12	PON2	3.48444	0.0199835	0.000493166	0.0269973	0.176108	1.17705e-08	NA	42	42	42
ENSG00000221947.7	XKR9	3.48438	0.00621454	0.00049328	0.335124	0.675267	1.1404e-50	NA	43	43	43
ENSG00000144043.11	TEX261	-3.48401	-0.0311426	0.000493963	0.0126785	0.223698	3.60423e-11	NA	20	20	20
ENSG00000142197.12	DOPEY2	-3.48398	-0.00715094	0.000494019	0.228375	0.566764	3.06063e-36	NA	20	20	20
ENSG00000111879.18	FAM184A	-3.47724	-0.0100031	0.000506602	0.11286	0.465584	3.5273e-28	NA	14	14	14
ENSG00000213639.9	PPP1CB	-3.47485	-0.0288236	0.000511133	0.0149785	0.153808	4.567e-08	NA	40	40	40
ENSG00000232710.1	RP4-669P10.16	-3.46903	-0.0112963	0.000522351	0.0942599	0.220194	6.57182e-11	NA	62	62	62
ENSG00000171160.17	MORN4	3.46031	0.0210929	0.000539554	0.0256792	0.194451	5.03318e-10	NA	42	42	42
ENSG00000156299.13	TIAM1	3.45965	0.0297846	0.000540878	0.0136311	0.10247	1.62604e-05	NA	14	14	14
ENSG00000087269.15	NOP14	-3.45657	-0.0806935	0.000547091	0.00180862	0.115216	4.26607e-06	NA	6	6	6
ENSG00000256162.2	SMLR1	-3.45017	-0.0228511	0.000560236	0.0215389	0.163417	6.82543e-09	NA	57	57	57
ENSG00000069275.12	NUCKS1	-3.44676	-0.0810003	0.000567352	0.0017238	0.0418721	0.00765277	NA	6	6	6
ENSG00000186446.11	ZNF501	3.44588	0.0281095	0.000569199	0.0157778	0.0963213	3.66291e-05	NA	10	10	10
ENSG00000149548.14	CCDC15	3.44481	0.017482	0.000571453	0.036111	0.0676856	0.000485295	NA	69	69	69
ENSG00000168610.14	STAT3	3.44402	0.114111	0.000573135	0.000904113	0.0441497	0.00439314	NA	16	16	16
ENSG00000163684.11	RPP14	3.44393	0.0174715	0.000573315	0.0363241	0.201742	5.45979e-10	NA	24	24	24
ENSG00000237767.1	LINC01370	-3.43247	-0.0190945	0.000598121	0.0311664	0.135487	5.79327e-07	NA	17	17	17
ENSG00000242611.2	AC093627.8	-3.42555	-0.0272486	0.000613554	0.0179034	0.0895768	6.11926e-05	NA	3	3	3
ENSG00000151689.12	INPP1	-3.42344	-0.0659024	0.00061834	0.00254589	0.0437565	0.0056086	NA	45	45	45
ENSG00000121716.20	PILRB	-3.41798	-0.0127072	0.000630888	0.0765006	0.414754	2.12515e-23	NA	44	44	44
ENSG00000145692.14	BHMT	-3.4173	-0.0445005	0.00063246	0.00578786	0.0572367	0.00168412	NA	52	52	52
ENSG00000113068.9	PFDN1	3.41726	0.0172025	0.000632539	0.0449604	0.279159	5.47957e-14	NA	35	35	35
ENSG00000204344.14	STK19	-3.41655	-0.0264442	0.000634202	0.0167429	0.0355959	0.012635	NA	42	42	42
ENSG00000170889.13	RPS9	-3.40888	-0.106772	0.000652305	0.00107088	0.0400556	0.00699639	NA	16	16	16
ENSG00000204616.10	TRIM31	3.40822	0.0157492	0.000653872	0.0515956	0.16192	4.68694e-08	NA	51	51	51
ENSG00000110080.18	ST3GAL4	-3.40688	-0.01802	0.000657097	0.0356337	0.231205	1.23596e-11	NA	12	12	12
ENSG00000139352.3	ASCL1	3.40166	0.0592041	0.000669782	0.00337073	0.0305462	0.0222907	NA	5	5	5
ENSG00000160145.15	KALRN	3.39993	0.0305925	0.000674036	0.0129823	0.0737353	0.000328435	NA	23	23	23
ENSG00000108784.9	NAGLU	-3.38805	-0.0275336	0.000703921	0.0312711	0.160247	5.11265e-08	NA	20	20	20
ENSG00000176148.15	TCP11L1	-3.3876	-0.0538152	0.000705074	0.00389607	0.091043	5.64957e-05	NA	30	30	30
ENSG00000099974.7	DDTL	3.38313	0.00908775	0.000716647	0.131474	0.514723	1.98101e-31	NA	23	23	23
ENSG00000071794.15	HLTF	3.38165	0.0531065	0.000720519	0.00397056	0.0927282	4.73469e-05	NA	17	17	17
ENSG00000133460.19	SLC2A11	3.37815	0.0157322	0.000729748	0.0430603	0.228458	2.03697e-11	NA	55	55	55
ENSG00000167077.12	MEI1	-3.36858	-0.0228128	0.000755554	0.0238966	0.145243	2.17377e-07	NA	29	29	29
ENSG00000049246.14	PER3	3.3685	0.0722355	0.000755792	0.0020063	0.0255861	0.0370801	NA	6	6	6
ENSG00000149289.10	ZC3H12C	-3.36815	-0.0429754	0.000756739	0.00552188	0.0314437	0.021081	NA	39	39	39
ENSG00000168936.10	TMEM129	-3.36461	-0.0514232	0.000766519	0.00406205	0.0511883	0.00291673	NA	15	15	15
ENSG00000187116.13	LILRA5	-3.36221	-0.0395723	0.000773221	0.00795909	0.0382946	0.0106255	NA	39	39	39
ENSG00000116885.18	OSCP1	3.3622	0.0460062	0.000773243	0.00454214	0.0281198	0.0289435	NA	12	12	12
ENSG00000091138.12	SLC26A3	-3.35977	-0.0169832	0.000780084	0.0356187	0.0631664	0.00104708	NA	14	14	14
ENSG00000170500.12	LONRF2	3.3548	0.0300397	0.000794233	0.0135377	0.061065	0.00108827	NA	10	10	10
ENSG00000247982.6	LINC00926	3.35189	0.0319549	0.000802625	0.0120591	0.14277	3.50168e-07	NA	11	11	11
ENSG00000187994.13	RINL	-3.3428	-0.0205212	0.000829382	0.0246228	0.170682	1.14837e-08	NA	12	12	12
ENSG00000130695.14	CEP85	3.34155	0.0686686	0.00083313	0.00267844	0.0254242	0.0380986	NA	19	19	19
ENSG00000165730.14	STOX1	-3.33875	-0.0130747	0.000841558	0.0634879	0.234395	1.34645e-11	NA	21	21	21
ENSG00000272787.1	KB-226F1.2	3.3387	0.00695274	0.000841722	0.220344	0.487168	2.01084e-28	NA	40	40	40
ENSG00000197780.9	TAF13	-3.33807	-0.0821545	0.000843636	0.00145041	0.0274898	0.0301057	NA	6	6	6
ENSG00000254990.5	RP11-108O10.2	3.33636	0.0717241	0.000848843	0.00205857	0.0778886	0.000205577	NA	7	7	7
ENSG00000176532.3	PRR15	-3.33219	-0.00968086	0.00086165	0.100864	0.157429	4.80288e-08	NA	81	81	81
ENSG00000109182.11	CWH43	3.33066	0.0101806	0.000866413	0.106052	0.324245	3.43264e-17	NA	22	23	23
ENSG00000170322.14	NFRKB	-3.32692	-0.0198024	0.000878115	0.031191	0.165176	1.56754e-08	NA	22	22	22
ENSG00000227057.9	WDR46	-3.32611	-0.0521227	0.000880682	0.00424153	0.0281587	0.0284731	NA	42	42	42
ENSG00000176531.10	PHLDB3	3.31178	0.0398335	0.000927046	0.00769586	0.0662971	0.000526504	NA	17	17	17
ENSG00000106290.14	TAF6	-3.30876	-0.028183	0.000937109	0.0170135	0.0635899	0.000753594	NA	60	60	60
ENSG00000276023.4	DUSP14	3.30806	0.0160546	0.000939452	0.0400991	0.0479273	0.00421458	NA	63	63	63
ENSG00000188130.13	MAPK12	-3.30747	-0.0363702	0.000941442	0.009162	0.048895	0.00383458	NA	18	18	18
ENSG00000127337.6	YEATS4	-3.30681	-0.0147816	0.000943662	0.0534828	0.320789	8.51969e-17	NA	38	38	38
ENSG00000167384.10	ZNF180	3.30457	0.0246027	0.000951225	0.0177801	0.123369	1.60298e-06	NA	16	16	16
ENSG00000110074.10	FOXRED1	3.30301	0.00932783	0.000956534	0.140803	0.494846	2.59064e-30	NA	75	75	75
ENSG00000033050.7	ABCF2	-3.29898	-0.0809223	0.000970366	0.00148924	0.0777939	0.000191651	NA	7	7	7
ENSG00000272338.2	RP11-722E23.2	3.29721	0.0359661	0.000976496	0.00761497	0.0470236	0.00450512	NA	24	24	24
ENSG00000263001.5	GTF2I	-3.29126	-0.0290148	0.000997391	0.0148916	0.235167	3.50137e-12	NA	8	8	8
ENSG00000170906.15	NDUFA3	3.28796	0.0203666	0.00100915	0.0283436	0.240784	4.07069e-12	NA	22	22	22
ENSG00000115468.11	EFHD1	3.28577	0.00952883	0.00101705	0.109339	0.341609	5.8376e-18	NA	35	35	35
ENSG00000197822.10	OCLN	3.27682	0.0216503	0.00104984	0.0259937	0.0814021	0.000129043	NA	35	35	35
ENSG00000254827.5	SLC22A18AS	-3.27448	-0.00818693	0.00105856	0.146531	0.183415	4.61283e-09	NA	101	101	101
ENSG00000111817.16	DSE	-3.27271	-0.0252625	0.00106522	0.0151587	0.0584963	0.00154638	NA	25	25	25
ENSG00000167646.13	DNAAF3	-3.26855	-0.0108578	0.00108101	0.0938541	0.232662	1.54606e-11	NA	42	42	42
ENSG00000240065.7	PSMB9	-3.26585	-0.0438726	0.00109138	0.00605984	0.0499445	0.00335568	NA	55	55	55
ENSG00000115446.11	UNC50	-3.25752	-0.0126574	0.00112388	0.0640824	0.28655	1.95872e-14	NA	41	41	41
ENSG00000100197.20	CYP2D6	3.2521	0.0128891	0.00114557	0.0609487	0.163896	1.25662e-08	NA	68	68	68
ENSG00000242441.7	GTF2A1L	-3.25052	-0.00669899	0.00115195	0.214872	0.41592	7.40792e-23	NA	41	41	41
ENSG00000048544.5	MRPS10	-3.24346	-0.0207642	0.00118086	0.0213625	0.328208	4.35624e-17	NA	31	31	31
ENSG00000112599.8	GUCA1B	-3.24301	-0.00999069	0.00118272	0.0932227	0.274726	4.07933e-14	NA	54	54	54
ENSG00000099917.17	MED15	-3.2423	-0.0333759	0.00118569	0.0104099	0.209583	2.87637e-11	NA	6	6	6
ENSG00000269486.2	CTC-360G5.9	3.24205	0.013408	0.00118675	0.0551709	0.127705	4.04091e-07	NA	94	94	94
ENSG00000172728.15	FUT10	3.23755	0.0128374	0.0012056	0.057861	0.204871	1.89203e-10	NA	47	47	47
ENSG00000033030.13	ZCCHC8	3.22942	0.0613106	0.00124041	0.00380299	0.0604875	0.00137189	NA	26	26	26
ENSG00000244045.12	TMEM199	-3.22721	-0.0276547	0.00125003	0.0133039	0.0727408	0.000376661	NA	34	34	34
ENSG00000081791.8	KIAA0141	3.224	0.0202692	0.00126413	0.0256411	0.0636207	0.000780451	NA	41	41	41
ENSG00000144357.16	UBR3	3.22186	0.0377951	0.00127363	0.00661783	0.0313228	0.0202035	NA	34	34	34
ENSG00000109270.12	LAMTOR3	-3.21637	-0.0127824	0.00129821	0.0581457	0.0354565	0.0141674	NA	165	165	165
ENSG00000162961.13	DPY30	3.21028	0.0285744	0.00132605	0.0121468	0.0397512	0.00753794	NA	59	59	59
ENSG00000171863.12	RPS7	-3.20647	-0.0188439	0.00134376	0.0351978	0.0534857	0.0021455	NA	79	80	80
ENSG00000281831.1	HCP5B	-3.20377	-0.00804251	0.00135639	0.186665	0.489465	3.20903e-29	NA	115	115	115
ENSG00000272911.1	RP11-74E22.6	3.20108	0.0131425	0.00136914	0.0578727	0.0849383	9.80847e-05	NA	22	22	22
ENSG00000182472.8	CAPN12	-3.19935	-0.0355547	0.0013774	0.00797594	0.0665052	0.000730687	NA	6	6	6
ENSG00000134365.12	CFHR4	-3.19834	-0.0174629	0.00138221	0.0312634	0.223393	4.45233e-11	NA	30	30	30
ENSG00000099800.7	TIMM13	-3.19773	-0.0229032	0.00138514	0.018571	0.236959	1.0029e-11	NA	34	34	34
ENSG00000184465.15	WDR27	3.19016	0.0361693	0.00142195	0.00893057	0.138242	2.69951e-07	NA	34	34	34
ENSG00000090316.15	MAEA	-3.1877	-0.0139687	0.00143407	0.0505092	0.248189	1.9948e-12	NA	18	18	18
ENSG00000178381.11	ZFAND2A	3.1838	0.017956	0.00145354	0.0304158	0.151931	1.00516e-07	NA	28	28	28
ENSG00000155868.7	MED7	-3.18274	-0.0432355	0.00145886	0.00594097	0.0536931	0.00194739	NA	5	5	5
ENSG00000272777.1	RP11-571L19.8	3.1826	0.0226165	0.00145957	0.018754	0.167873	1.04872e-08	NA	31	31	31
ENSG00000125505.16	MBOAT7	-3.18138	-0.010759	0.00146573	0.0911155	0.399341	1.49349e-21	NA	82	83	83
ENSG00000196378.11	ZNF34	-3.17607	-0.0197063	0.00149287	0.0247013	0.125062	1.76692e-06	NA	13	13	13
ENSG00000132842.13	AP3B1	3.17177	0.13386	0.00151512	0.00057382	0.0936037	3.76396e-05	NA	2	2	2
ENSG00000176428.5	VPS37D	-3.17174	-0.0313496	0.0015153	0.00922059	0.056729	0.00135929	NA	34	34	34
ENSG00000176715.15	ACSF3	-3.16658	-0.0118806	0.00154245	0.0633329	0.297945	1.4364e-15	NA	33	33	33
ENSG00000154217.14	PITPNC1	-3.16497	-0.0243825	0.00155098	0.0169891	0.112868	6.046e-06	NA	10	10	10
ENSG00000153037.13	SRP19	3.15657	0.0754431	0.00159639	0.00170028	0.0744133	0.000313991	NA	15	15	15
ENSG00000126249.7	PDCD2L	-3.15353	-0.0597469	0.0016131	0.00235196	0.0255792	0.0340705	NA	11	11	11
ENSG00000259203.1	RP11-209K10.2	3.15332	0.0395733	0.00161426	0.00634876	0.0710708	0.00038778	NA	13	13	13
ENSG00000188629.11	ZNF177	3.15174	0.0328816	0.001623	0.00943157	0.0281711	0.0268178	NA	19	19	19
ENSG00000197375.12	SLC22A5	-3.14377	-0.0359895	0.00166785	0.00773582	0.0339742	0.0170428	NA	18	18	18
ENSG00000179399.14	GPC5	-3.14373	-0.0294486	0.0016681	0.0112801	0.0835782	9.39571e-05	NA	6	6	6
ENSG00000181856.14	SLC2A4	3.13399	0.0203204	0.00172449	0.0236577	0.192207	1.21378e-09	NA	10	10	10
ENSG00000233081.1	RP11-440G5.2	-3.1338	-0.0188951	0.00172558	0.0246302	0.0334892	0.0174228	NA	21	21	21
ENSG00000149084.12	HSD17B12	3.12904	0.0189877	0.00175377	0.0233654	0.222011	3.3627e-11	NA	58	58	58
ENSG00000254343.2	RP11-760H22.2	-3.12438	-0.0226931	0.00178181	0.0181939	0.0608961	0.00122591	NA	54	54	54
ENSG00000162994.15	CLHC1	-3.11279	-0.0166972	0.00185329	0.0340121	0.253105	1.43294e-12	NA	9	9	9
ENSG00000085514.15	PILRA	-3.10847	-0.00712735	0.0018806	0.199386	0.497316	4.00293e-29	NA	17	17	17
ENSG00000030110.12	BAK1	-3.1054	-0.0162583	0.00190023	0.0384375	0.400888	1.51953e-23	NA	11	11	11
ENSG00000103253.17	HAGHL	3.10408	0.019546	0.00190871	0.0261813	0.0939492	3.38684e-05	NA	37	37	37
ENSG00000125534.9	PPDPF	3.09957	0.0221438	0.00193799	0.0225718	0.123221	2.59413e-06	NA	16	16	16
ENSG00000144843.11	ADPRH	3.09762	0.023639	0.00195079	0.013639	0.0746573	0.000322893	NA	68	68	68
ENSG00000204217.13	BMPR2	3.0931	0.0149305	0.00198078	0.0398342	0.195103	1.04159e-09	NA	39	39	39
ENSG00000142252.10	GEMIN7	-3.07943	-0.0138198	0.00207394	0.0484365	0.0488844	0.0034239	NA	95	95	95
ENSG00000144231.10	POLR2D	3.07828	0.0265773	0.00208202	0.0127105	0.0614956	0.000997744	NA	28	28	28
ENSG00000213347.10	MXD3	3.07515	0.0262461	0.00210399	0.013738	0.0237746	0.0446439	NA	32	32	32
ENSG00000241945.7	PWP2	3.07391	0.00613705	0.00211271	0.227997	0.59995	6.68826e-40	NA	15	15	15
ENSG00000186652.9	PRG2	3.07087	0.0172291	0.00213436	0.0338861	0.216091	5.31408e-11	NA	25	25	25
ENSG00000187954.12	CYHR1	-3.06318	-0.160974	0.00219	0.000688222	0.0492528	0.00361255	NA	1	1	1
ENSG00000152219.4	ARL14EP	3.06153	0.0260992	0.0022021	0.0123092	0.0818266	0.00012367	NA	54	54	54
ENSG00000141076.17	UTP4	-3.06146	-0.0711686	0.00220257	0.00231318	0.0468405	0.00381455	NA	6	6	6
ENSG00000141560.14	FN3KRP	-3.05926	-0.00947314	0.00221888	0.102446	0.395178	1.36933e-21	NA	28	28	28
ENSG00000253309.6	SERPINE3	-3.05588	-0.0206538	0.00224404	0.020029	0.031328	0.0188524	NA	21	21	21
ENSG00000151687.14	ANKAR	3.05165	0.0391373	0.00227591	0.00441217	0.0264702	0.0276732	NA	20	20	20
ENSG00000213722.8	DDAH2	3.05068	0.0370176	0.00228327	0.00812568	0.0823025	0.000111171	NA	16	16	16
ENSG00000204947.8	ZNF425	3.05002	0.0310187	0.00228824	0.00949762	0.0749042	0.00022555	NA	10	10	10
ENSG00000139197.10	PEX5	-3.04978	-0.0177176	0.00229012	0.0309536	0.263881	9.54787e-14	NA	29	29	29
ENSG00000120519.14	SLC10A7	-3.0487	-0.0425771	0.00229831	0.00575282	0.0365463	0.0129982	NA	24	24	24
ENSG00000113273.15	ARSB	-3.04818	-0.0102952	0.00230231	0.0876023	0.316522	2.01366e-16	NA	30	30	30
ENSG00000186026.6	ZNF284	-3.04663	-0.0163501	0.0023142	0.0407633	0.122438	1.70367e-06	NA	25	25	25
ENSG00000166435.15	XRRA1	3.04382	0.00757909	0.00233595	0.154165	0.5586	4.61052e-35	NA	33	33	33
ENSG00000109171.14	SLAIN2	-3.04042	-0.0531355	0.00236247	0.00309204	0.0498473	0.0036716	NA	18	18	18
ENSG00000124786.9	SLC35B3	3.03992	0.0423699	0.00236638	0.00523453	0.0603357	0.00135938	NA	6	6	6
ENSG00000100031.18	GGT1	-3.03948	-0.0190754	0.00236991	0.0224359	0.111993	8.9598e-06	NA	16	16	16
ENSG00000166436.15	TRIM66	-3.03811	-0.0143421	0.00238063	0.0435555	0.404467	9.04853e-23	NA	17	17	17
ENSG00000171368.11	TPPP	3.03317	0.0731417	0.00242	0.00899574	0.0897158	2.67941e-05	NA	1	1	1
ENSG00000125520.13	SLC2A4RG	-3.02236	-0.0518024	0.00250813	0.00330491	0.10145	1.40631e-05	NA	14	14	14
ENSG00000168038.10	ULK4	-3.01966	-0.0180432	0.00253062	0.0287011	0.156293	7.35156e-08	NA	31	31	31
ENSG00000139354.10	GAS2L3	3.01923	0.0185458	0.00253417	0.0260118	0.129988	3.0079e-07	NA	25	25	25
ENSG00000041988.15	THAP3	-3.01898	-0.0274781	0.00253629	0.0120803	0.0942542	2.84404e-05	NA	32	32	32
ENSG00000157322.17	CLEC18A	3.01805	0.00590297	0.0025441	0.274257	0.385858	8.51439e-22	NA	64	64	64
ENSG00000116198.12	CEP104	-3.01387	-0.0152313	0.00257939	0.0360212	0.323656	1.38712e-16	NA	22	22	22
ENSG00000120328.6	PCDHB12	3.00875	0.011871	0.00262324	0.0537212	0.0795867	0.000167628	NA	74	74	74
ENSG00000089163.4	SIRT4	3.00763	0.048324	0.00263296	0.00335446	0.0392371	0.00937534	NA	11	11	11
ENSG00000166938.12	DIS3L	3.00225	0.0248667	0.00267994	0.0154261	0.198065	7.13816e-10	NA	22	22	22
ENSG00000196586.13	MYO6	-3.00159	-0.0231123	0.00268573	0.0181431	0.0352108	0.0142884	NA	57	57	57
ENSG00000168297.15	PXK	-2.99665	-0.0112787	0.0027296	0.069628	0.134893	5.09781e-07	NA	130	130	130
ENSG00000117245.12	KIF17	-2.99554	-0.0214638	0.00273955	0.0198575	0.0589617	0.00150347	NA	23	23	23
ENSG00000162971.10	TYW5	-2.99381	-0.0412474	0.00275518	0.00468914	0.0387306	0.00848159	NA	6	6	6
ENSG00000225331.1	LINC01678	2.9911	0.0295063	0.00277974	0.00925218	0.0455499	0.00474951	NA	13	13	13
ENSG00000099956.18	SMARCB1	2.99109	0.0258604	0.00277988	0.0129391	0.0369717	0.0125287	NA	19	19	19
ENSG00000139405.15	RITA1	-2.98953	-0.0208784	0.00279404	0.0196992	0.177667	1.9906e-09	NA	30	30	30
ENSG00000152749.7	GPR180	-2.98794	-0.00836902	0.00280867	0.106759	0.333741	5.25806e-18	NA	26	26	26
ENSG00000251136.8	RP11-37B2.1	2.98637	0.0433231	0.00282311	0.0044947	0.0860685	5.85024e-05	NA	17	17	17
ENSG00000139651.10	ZNF740	2.98486	0.0311166	0.00283704	0.00913335	0.0872791	7.79091e-05	NA	17	17	17
ENSG00000182952.4	HMGN4	2.97617	0.0320624	0.00291874	0.00843518	0.154572	6.60636e-08	NA	14	14	14
ENSG00000127124.14	HIVEP3	-2.97592	-0.0389392	0.00292113	0.00551521	0.0312952	0.0195336	NA	8	8	8
ENSG00000134324.11	LPIN1	2.97551	0.0267937	0.00292502	0.0135375	0.0827126	0.000121025	NA	7	7	7
ENSG00000163032.11	VSNL1	2.96776	0.0309795	0.00299974	0.00920008	0.122274	1.56405e-06	NA	27	27	27
ENSG00000213160.9	KLHL23	-2.96128	-0.0275727	0.00306367	0.0120845	0.0850881	0.000121725	NA	35	35	35
ENSG00000159899.14	NPR2	2.95546	0.0108603	0.00312207	0.0750836	0.372602	3.13203e-20	NA	11	11	11
ENSG00000277149.4	TYW1B	-2.95235	-0.00731902	0.00315366	0.174487	0.426646	2.97745e-24	NA	28	28	28
ENSG00000104938.16	CLEC4M	-2.94794	-0.0314457	0.00319898	0.00795387	0.0519614	0.00260124	NA	11	11	11
ENSG00000205978.5	NYNRIN	2.9469	0.013515	0.00320974	0.0475244	0.274397	8.12551e-14	NA	18	18	18
ENSG00000131626.16	PPFIA1	2.94314	0.0199205	0.00324901	0.0197625	0.207343	8.37364e-11	NA	12	12	12
ENSG00000137804.12	NUSAP1	-2.93923	-0.073705	0.00329031	0.00177096	0.0232374	0.049262	NA	7	7	7
ENSG00000170892.10	TSEN34	2.93884	0.0390769	0.0032944	0.00582683	0.0845922	0.000124387	NA	17	17	17
ENSG00000228278.3	ORM2	-2.93712	-0.0128019	0.00331271	0.0455093	0.167174	1.76326e-08	NA	80	80	80
ENSG00000273117.1	AC144652.1	-2.93403	-0.021145	0.00334597	0.016081	0.19264	9.59306e-10	NA	14	14	14
ENSG00000133433.10	GSTT2B	2.93344	0.0053361	0.00335227	0.27752	0.481204	5.22906e-28	NA	92	92	92
ENSG00000138660.11	AP1AR	-2.93203	-0.0544751	0.00336753	0.00281759	0.0329345	0.0181256	NA	41	41	41
ENSG00000198870.7	STKLD1	2.92764	0.0347529	0.0034155	0.00643173	0.0228995	0.0474515	NA	30	30	30
ENSG00000189050.15	RNFT1	2.92483	0.0420029	0.00344648	0.00507858	0.0581987	0.00135937	NA	17	17	17
ENSG00000239642.5	MEIKIN	-2.91968	-0.0134771	0.00350394	0.0416749	0.107171	2.49342e-06	NA	41	41	41
ENSG00000164733.20	CTSB	2.91829	0.0271673	0.00351959	0.0122572	0.0248876	0.0407096	NA	36	36	36
ENSG00000110811.19	P3H3	2.91556	0.0300856	0.00355054	0.00908107	0.0321749	0.0183952	NA	38	38	38
ENSG00000103852.12	TTC23	-2.91466	-0.0373571	0.00356078	0.00576837	0.0510425	0.00225245	NA	7	7	7
ENSG00000132906.17	CASP9	-2.9143	-0.0273162	0.00356485	0.0101663	0.102631	6.42963e-06	NA	15	15	15
ENSG00000184227.7	ACOT1	2.91179	0.0120055	0.00359366	0.0629775	0.27352	1.02172e-13	NA	31	31	31
ENSG00000140386.12	SCAPER	-2.91104	-0.00850359	0.0036023	0.114425	0.305028	1.32971e-15	NA	70	70	70
ENSG00000066027.11	PPP2R5A	-2.91072	-0.0642117	0.00360596	0.00186841	0.0974507	3.00622e-05	NA	6	6	6
ENSG00000139163.15	ETNK1	2.90627	0.0483251	0.00365771	0.0036113	0.104402	1.25674e-05	NA	6	6	6
ENSG00000101158.13	NELFCD	-2.90329	-0.0130275	0.00369259	0.053549	0.228899	1.4037e-12	NA	15	15	15
ENSG00000162746.14	FCRLB	2.90315	0.0128609	0.00369435	0.0512014	0.241359	2.32018e-12	NA	6	6	6
ENSG00000168291.12	PDHB	2.9025	0.0346764	0.00370199	0.00691149	0.0957944	3.44716e-05	NA	35	35	35
ENSG00000125388.19	GRK4	-2.90172	-0.0326295	0.00371126	0.00787642	0.0247743	0.0367177	NA	12	12	12
ENSG00000119946.10	CNNM1	-2.90098	-0.00856594	0.00372001	0.0747575	0.20756	1.73255e-10	NA	66	66	66
ENSG00000118961.14	LDAH	2.89816	0.014831	0.00375357	0.0324242	0.228949	2.15311e-11	NA	20	20	20
ENSG00000126432.13	PRDX5	-2.88744	-0.0553131	0.00388386	0.00226908	0.0623273	0.000920504	NA	4	4	4
ENSG00000160305.17	DIP2A	2.88697	0.0162061	0.00388977	0.0340522	0.187759	2.81895e-09	NA	25	25	25
ENSG00000170382.11	LRRN2	2.88657	0.0427381	0.00389463	0.00558676	0.061209	0.000935355	NA	23	23	23
ENSG00000186063.12	AIDA	2.88375	0.0307665	0.00392971	0.00761573	0.0449833	0.00552219	NA	30	30	30
ENSG00000176945.16	MUC20	-2.88118	-0.0117456	0.00396183	0.0580557	0.265673	6.84814e-14	NA	29	30	30
ENSG00000188818.12	ZDHHC11	-2.87787	-0.0149927	0.00400365	0.0385644	0.0685784	0.000480475	NA	54	54	54
ENSG00000109654.14	TRIM2	2.87563	0.00998962	0.00403228	0.069969	0.0987095	2.17021e-05	NA	53	53	53
ENSG00000142657.20	PGD	2.87375	0.0173875	0.00405631	0.0257607	0.0756355	0.000261295	NA	64	64	64
ENSG00000100522.8	GNPNAT1	2.87212	0.0196963	0.00407725	0.0212567	0.180311	5.80048e-09	NA	33	33	33
ENSG00000273295.1	AP000350.5	-2.86169	-0.00667877	0.00421383	0.174026	0.434853	3.88138e-25	NA	22	22	22
ENSG00000110047.17	EHD1	-2.86115	-0.0580608	0.00422114	0.00239448	0.0244052	0.043091	NA	8	8	8
ENSG00000143971.7	ETAA1	-2.8553	-0.027187	0.00429957	0.0107638	0.0230555	0.0451631	NA	29	29	29
ENSG00000127328.21	RAB3IP	2.85481	0.0148772	0.00430619	0.0394049	0.0490579	0.00307592	NA	52	52	52
ENSG00000230257.2	NFE4	-2.85442	-0.0194718	0.00431154	0.0208827	0.0342063	0.0121233	NA	27	27	27
ENSG00000256771.3	ZNF253	2.83831	0.0259777	0.00453532	0.014101	0.129952	1.00198e-06	NA	12	12	12
ENSG00000176974.19	SHMT1	-2.8381	-0.0122326	0.00453824	0.0599078	0.335051	6.80175e-18	NA	83	83	83
ENSG00000270604.5	HCG17	-2.83791	-0.0209225	0.00454094	0.0213126	0.0398117	0.00906328	NA	53	53	53
ENSG00000134250.19	NOTCH2	-2.83533	-0.02203	0.00457783	0.0165795	0.130263	5.8282e-07	NA	53	53	53
ENSG00000167543.15	TP53I13	-2.83343	-0.0285637	0.0046052	0.0101705	0.0805886	0.000158109	NA	75	75	75
ENSG00000185608.8	MRPL40	2.82976	0.0286343	0.00465823	0.00992789	0.0959868	3.33219e-05	NA	32	32	32
ENSG00000105136.20	ZNF419	-2.8276	-0.0300441	0.00468987	0.00867064	0.0974826	3.1402e-05	NA	28	28	28
ENSG00000187764.11	SEMA4D	2.82672	0.0517568	0.00470271	0.00332992	0.041491	0.00667622	NA	8	8	8
ENSG00000229859.9	PGA3	2.82336	0.0175326	0.00475229	0.0347917	0.0229195	0.0478441	NA	26	26	26
ENSG00000106336.12	FBXO24	-2.82041	-0.0121491	0.00479629	0.0522736	0.0481481	0.00412729	NA	88	88	88
ENSG00000169851.15	PCDH7	-2.8144	-0.0156383	0.00488682	0.0304245	0.163934	3.01706e-08	NA	13	13	13
ENSG00000267313.7	KC6	-2.81032	-0.0452993	0.00494927	0.0037716	0.0402401	0.00881258	NA	20	20	20
ENSG00000154889.16	MPPE1	-2.804	-0.0214805	0.00504731	0.0169296	0.169994	1.83454e-08	NA	11	11	11
ENSG00000119632.3	IFI27L2	-2.80334	-0.029128	0.00505758	0.00872559	0.0756738	0.000269349	NA	35	35	35
ENSG00000164506.14	STXBP5	2.80302	0.014434	0.00506269	0.035012	0.0980157	2.6627e-05	NA	30	30	30
ENSG00000153363.12	LINC00467	-2.80161	-0.0246402	0.00508478	0.0144189	0.0683666	0.000614785	NA	29	29	29
ENSG00000175354.18	PTPN2	2.79804	0.0162508	0.00514133	0.0225547	0.0229163	0.0485181	NA	75	75	75
ENSG00000198160.14	MIER1	-2.7911	-0.0811845	0.00525288	0.00135947	0.0265896	0.0342145	NA	5	5	5
ENSG00000248441.6	LINC01197	-2.78607	-0.035225	0.00533511	0.0069022	0.0586272	0.00140387	NA	17	17	17
ENSG00000069696.6	DRD4	-2.78495	-0.0365698	0.00535358	0.00548137	0.0504819	0.00335265	NA	12	12	12
ENSG00000197070.13	ARRDC1	-2.77779	-0.0444266	0.00547304	0.00433203	0.0539878	0.00214147	NA	24	24	24
ENSG00000006047.12	YBX2	2.76529	0.0174952	0.00568721	0.0220487	0.238203	1.0517e-11	NA	7	7	7
ENSG00000196683.10	TOMM7	-2.76305	-0.023385	0.00572636	0.0133027	0.145957	1.76437e-07	NA	24	24	24
ENSG00000085465.12	OVGP1	2.7611	0.0414668	0.00576069	0.00406095	0.0630149	0.000861179	NA	18	18	18
ENSG00000125450.10	NUP85	2.76036	0.008368	0.00577377	0.116641	0.407616	2.31814e-22	NA	13	13	13
ENSG00000183569.17	SERHL2	-2.75752	-0.0177837	0.00582414	0.0282897	0.128175	1.29031e-06	NA	11	11	11
ENSG00000148459.15	PDSS1	-2.75627	-0.0322617	0.00584652	0.00806015	0.0655009	0.000758945	NA	14	14	14
ENSG00000164713.9	BRI3	2.74687	0.00888067	0.00601675	0.0970783	0.361179	3.74023e-20	NA	16	16	16
ENSG00000054219.10	LY75	2.74604	0.00866971	0.0060319	0.0861457	0.259165	4.57276e-13	NA	47	47	47
ENSG00000272462.2	U91328.19	-2.74308	-0.0155084	0.00608659	0.0299553	0.106371	1.74747e-06	NA	9	9	9
ENSG00000148690.11	FRA10AC1	-2.7406	-0.0231948	0.00613263	0.0109479	0.071634	0.000456057	NA	35	35	35
ENSG00000175489.9	LRRC25	-2.74004	-0.0718048	0.00614316	0.00142071	0.0386352	0.0102852	NA	7	7	7
ENSG00000259359.1	RP11-327J17.2	-2.72864	-0.0174726	0.00635968	0.0262547	0.0753797	0.000243393	NA	62	62	62
ENSG00000142686.7	C1orf216	2.72698	0.0468277	0.00639162	0.00289136	0.0348311	0.014589	NA	19	19	19
ENSG00000165985.9	C1QL3	-2.72608	-0.00546839	0.00640911	0.22835	0.488975	5.55592e-29	NA	30	30	30
ENSG00000125447.16	GGA3	2.72543	0.0445341	0.00642185	0.00442923	0.124472	2.31558e-06	NA	16	16	16
ENSG00000224635.1	RP4-564F22.5	2.72399	0.0117141	0.00644977	0.0546361	0.270907	9.80471e-14	NA	19	19	19
ENSG00000174953.13	DHX36	2.72096	0.0935976	0.00650932	0.000789519	0.0245007	0.0438818	NA	25	25	25
ENSG00000179698.13	WDR97	-2.72046	-0.00930358	0.00651913	0.0943015	0.240532	3.48141e-12	NA	55	55	55
ENSG00000169967.16	MAP3K2	2.71549	0.0334484	0.00661772	0.0059266	0.0231093	0.0478099	NA	22	22	22
ENSG00000172638.12	EFEMP2	-2.71537	-0.0358335	0.00662009	0.00584205	0.0844216	0.000125954	NA	10	10	10
ENSG00000188672.17	RHCE	2.71501	0.00812854	0.00662735	0.11792	0.251967	1.76816e-13	NA	66	66	66
ENSG00000143036.16	SLC44A3	2.71239	0.00864014	0.00667994	0.103192	0.398985	1.67544e-21	NA	41	41	41
ENSG00000186230.6	ZNF749	2.70915	0.0068762	0.00674555	0.157467	0.486526	2.40592e-28	NA	14	14	14
ENSG00000140105.17	WARS	2.70861	0.0150991	0.00675653	0.0291475	0.135773	6.22524e-07	NA	94	94	94
ENSG00000160613.12	PCSK7	2.70562	0.0509721	0.00681763	0.00415248	0.0423846	0.00624954	NA	47	47	47
ENSG00000163682.15	RPL9	-2.70335	-0.00941646	0.00686437	0.076295	0.323528	6.84481e-17	NA	53	53	53
ENSG00000168056.15	LTBP3	2.70225	0.018225	0.00688725	0.0201579	0.143756	2.44328e-07	NA	15	15	15
ENSG00000137221.14	TJAP1	2.7018	0.0330946	0.00689649	0.00830485	0.106654	1.18368e-05	NA	15	15	15
ENSG00000150455.13	TIRAP	-2.70041	-0.0306651	0.00692532	0.00844196	0.029501	0.026615	NA	14	14	14
ENSG00000167216.16	KATNAL2	2.70002	0.0494106	0.00693359	0.00250646	0.0382406	0.0104649	NA	8	8	8
ENSG00000166130.14	IKBIP	2.69455	0.0158705	0.00704834	0.0239287	0.275538	2.83953e-14	NA	16	16	16
ENSG00000163961.4	RNF168	2.69191	0.0221362	0.00710443	0.0132316	0.111256	7.01586e-06	NA	22	22	22
ENSG00000064419.13	TNPO3	2.68718	0.0421017	0.00720576	0.00436504	0.025542	0.0388934	NA	21	21	21
ENSG00000177076.5	ACER2	2.67808	0.105263	0.00740458	0.0010333	0.0274337	0.0275875	NA	4	4	4
ENSG00000145882.10	PCYOX1L	-2.67684	-0.0198019	0.00743196	0.0116162	0.0422087	0.00715142	NA	28	28	28
ENSG00000125551.18	PLGLB2	2.67562	0.0299653	0.00745911	0.00827895	0.0594915	0.00125844	NA	16	16	16
ENSG00000111725.10	PRKAB1	-2.67152	-0.0159591	0.00755092	0.032709	0.192508	3.39725e-10	NA	2	2	2
ENSG00000057704.12	TMCC3	2.67146	0.0157858	0.00755225	0.0276948	0.14274	1.05563e-07	NA	8	8	8
ENSG00000164978.17	NUDT2	2.66741	0.00578169	0.00764384	0.204943	0.556467	8.24711e-35	NA	55	55	55
ENSG00000079950.13	STX7	2.66464	0.0219768	0.00770706	0.0144217	0.064418	0.000598368	NA	34	34	34
ENSG00000269190.5	FBXO17	2.66446	0.030421	0.00771118	0.00777786	0.089546	5.03358e-05	NA	25	25	25
ENSG00000055163.19	CYFIP2	2.6561	0.0154676	0.00790509	0.0223347	0.1076	8.06026e-06	NA	50	50	50
ENSG00000172172.7	MRPL13	-2.6517	-0.106867	0.00800878	0.000882451	0.0302485	0.0237803	NA	8	8	8
ENSG00000204524.6	ZNF805	2.65008	0.0199095	0.00804718	0.0183646	0.075985	0.000241748	NA	33	33	33
ENSG00000255394.4	C8orf49	2.64078	0.0147642	0.00827152	0.0279401	0.137789	4.99578e-07	NA	15	15	15
ENSG00000106733.20	NMRK1	-2.63865	-0.0180691	0.00832376	0.0211645	0.220129	5.71176e-11	NA	6	6	6
ENSG00000197498.12	RPF2	-2.63864	-0.0315499	0.00832391	0.00674235	0.0754001	0.000262545	NA	12	12	12
ENSG00000139178.10	C1RL	-2.63568	-0.0264735	0.008397	0.00997403	0.123921	1.81485e-06	NA	17	17	17
ENSG00000101457.12	DNTTIP1	2.63348	0.0146416	0.00845156	0.0300318	0.20507	8.55331e-11	NA	17	17	17
ENSG00000183431.11	SF3A3	-2.63312	-0.0301606	0.0084605	0.00705796	0.0649165	0.000854438	NA	19	19	19
ENSG00000160221.16	C21orf33	2.63263	0.00506055	0.00847259	0.252485	0.562189	9.1402e-36	NA	14	14	14
ENSG00000108588.13	CCDC47	2.63262	0.113187	0.00847281	0.000570321	0.0610234	0.00102899	NA	3	3	3
ENSG00000148483.8	TMEM236	2.62789	0.0165754	0.0085917	0.0259875	0.0989262	2.1116e-05	NA	20	20	20
ENSG00000121417.13	ZNF211	-2.6267	-0.0123092	0.00862172	0.0394511	0.200412	3.12947e-10	NA	32	32	32
ENSG00000125454.11	SLC25A19	-2.6253	-0.0317808	0.00865715	0.00738589	0.115265	6.29212e-06	NA	10	10	10
ENSG00000091640.7	SPAG7	2.6232	0.0214218	0.00871068	0.0134598	0.050666	0.00303765	NA	20	20	20
ENSG00000127995.16	CASD1	-2.62308	-0.0191843	0.00871394	0.0236697	0.0535727	0.00190435	NA	38	38	38
ENSG00000072694.20	FCGR2B	2.62038	0.0475782	0.0087831	0.0108286	0.084832	9.92416e-05	NA	28	28	28
ENSG00000130935.9	NOL11	2.61801	0.0381101	0.00884449	0.00511442	0.0369369	0.0113057	NA	10	10	10
ENSG00000204314.10	PRRT1	-2.61688	-0.0224423	0.00887369	0.0108902	0.0345213	0.016027	NA	36	36	36
ENSG00000188266.13	HYKK	2.61662	0.0201838	0.00888042	0.0152411	0.0231751	0.0422319	NA	28	28	28
ENSG00000130024.14	PHF10	-2.61518	-0.0134062	0.00891792	0.0423662	0.0609724	0.00124472	NA	42	42	42
ENSG00000103888.16	CEMIP	-2.61505	-0.0222797	0.00892147	0.0153336	0.0559305	0.00172028	NA	20	20	20
ENSG00000131386.17	GALNT15	-2.61435	-0.0130436	0.00893979	0.039504	0.106192	1.4154e-05	NA	43	43	43
ENSG00000174197.16	MGA	-2.61375	-0.038244	0.00895553	0.00463566	0.0375292	0.00943844	NA	5	5	5
ENSG00000123427.16	METTL21B	2.61329	0.0308198	0.00896759	0.00578303	0.0711534	0.000287019	NA	16	16	16
ENSG00000271780.1	RP11-1017G21.5	2.60638	0.0219041	0.00915043	0.0117066	0.108632	7.28118e-06	NA	6	6	6
ENSG00000110719.9	TCIRG1	-2.60632	-0.0287382	0.009152	0.00930596	0.036826	0.0127291	NA	31	31	31
ENSG00000162836.11	ACP6	2.6028	0.0121725	0.00924657	0.0481302	0.306912	1.18506e-15	NA	47	47	47
ENSG00000171320.14	ESCO2	2.60246	0.0110293	0.00925572	0.0475155	0.231973	6.94497e-12	NA	16	16	16
ENSG00000162086.14	ZNF75A	2.59685	0.0455669	0.00940837	0.00341401	0.0896667	5.9893e-05	NA	8	8	8
ENSG00000171916.16	LGALS9C	-2.59649	-0.0116934	0.0094183	0.0552824	0.18909	3.90785e-10	NA	7	7	7
ENSG00000164308.16	ERAP2	-2.59282	-0.00450988	0.00951933	0.305682	0.608239	3.63697e-43	NA	66	66	66
ENSG00000130487.5	KLHDC7B	-2.59131	-0.0140954	0.00956127	0.0359671	0.0252869	0.0391044	NA	78	78	78
ENSG00000164930.11	FZD6	2.5896	0.0276921	0.00960888	0.00860419	0.0983832	2.48809e-05	NA	5	5	5
ENSG00000204267.13	TAP2	2.58803	0.024529	0.00965262	0.0101833	0.0981547	3.28795e-05	NA	19	19	19
ENSG00000204257.14	HLA-DMA	-2.58717	-0.0068424	0.00967673	0.147441	0.416738	1.23827e-23	NA	86	86	86
ENSG00000162415.6	ZSWIM5	-2.58586	-0.0430719	0.0097137	0.00351688	0.0306524	0.0203877	NA	8	8	8
ENSG00000256660.5	CLEC12B	-2.58374	-0.0159208	0.00977348	0.0199822	0.0763876	0.000224285	NA	7	7	7
ENSG00000143185.3	XCL2	2.57688	0.0309448	0.00996957	0.0063874	0.0554796	0.00190648	NA	10	10	10
ENSG00000166165.12	CKB	2.57439	0.0124993	0.0100416	0.0417838	0.144046	6.87591e-08	NA	24	24	24
ENSG00000117791.15	2002-03-01	-2.5719	-0.0221611	0.0101143	0.0140617	0.159998	5.0198e-08	NA	23	23	23
ENSG00000148498.15	PARD3	2.57145	0.0382381	0.0101274	0.00459145	0.0475894	0.00389694	NA	39	39	39
ENSG00000147419.17	CCDC25	2.56867	0.0132677	0.0102089	0.0319746	0.381047	3.369e-20	NA	14	14	14
ENSG00000111886.10	GABRR2	-2.56327	-0.0455194	0.0103693	0.00285445	0.0248467	0.0408954	NA	3	3	3
ENSG00000273136.6	NBPF26	-2.56317	-0.0296162	0.0103722	0.0112855	0.578984	2.22395e-38	NA	34	38	38
ENSG00000126460.10	PRRG2	2.56293	0.0106459	0.0103793	0.0625719	0.182145	5.97629e-09	NA	34	34	34
ENSG00000119446.13	RBM18	2.56224	0.0389561	0.0104	0.00535926	0.0757447	0.000252688	NA	1	1	1
ENSG00000126217.20	MCF2L	2.5586	0.00982379	0.0105094	0.0641415	0.259677	1.37219e-13	NA	37	37	37
ENSG00000144161.12	ZC3H8	-2.55466	-0.0364171	0.0106293	0.00484646	0.0389489	0.00967525	NA	16	16	16
ENSG00000156171.14	DRAM2	-2.55406	-0.0059005	0.0106476	0.182427	0.382367	3.94792e-21	NA	96	96	96
ENSG00000204632.11	HLA-G	2.54923	0.00757626	0.0107962	0.111314	0.137293	3.10306e-07	NA	78	78	78
ENSG00000133983.14	COX16	-2.54774	-0.0284322	0.0108425	0.0075124	0.0663432	0.000731311	NA	15	15	15
ENSG00000231435.1	AC011747.3	2.54602	0.010325	0.0108958	0.0630835	0.218547	7.22508e-11	NA	18	18	18
ENSG00000079689.13	SCGN	-2.53913	-0.0219712	0.011113	0.0134934	0.0323651	0.0176263	NA	21	21	21
ENSG00000177697.17	CD151	-2.5389	-0.00898681	0.0111203	0.0851684	0.446062	2.5957e-26	NA	29	29	29
ENSG00000264247.1	LINC00909	2.53634	0.0264875	0.0112018	0.00822318	0.134224	6.14677e-07	NA	9	9	9
ENSG00000152683.14	SLC30A6	2.53404	0.0476336	0.0112756	0.00281252	0.0273751	0.0313812	NA	15	15	15
ENSG00000171928.13	TVP23B	2.53262	0.0208856	0.0113214	0.014474	0.217664	3.64253e-11	NA	9	9	9
ENSG00000166321.13	NUDT13	2.53204	0.0167448	0.0113401	0.014295	0.0883365	2.80755e-05	NA	27	27	27
ENSG00000041982.15	TNC	-2.53033	-0.0135238	0.0113956	0.0324073	0.152093	6.08027e-08	NA	43	43	43
ENSG00000131781.12	FMO5	-2.52858	-0.0348898	0.0114524	0.00467766	0.0542416	0.00228591	NA	16	16	16
ENSG00000086544.2	ITPKC	-2.52722	-0.0216539	0.0114968	0.00603391	0.0692563	0.000244438	NA	22	22	22
ENSG00000196387.9	ZNF140	-2.52713	-0.0131685	0.0114998	0.0470568	0.0263413	0.0370232	NA	46	52	52
ENSG00000214941.7	ZSWIM7	-2.52498	-0.0156476	0.0115706	0.0263279	0.147611	6.09592e-08	NA	27	27	27
ENSG00000277147.4	LINC00869	2.52382	0.0663367	0.0116086	0.00356587	0.0462439	0.00448949	NA	9	12	12
ENSG00000242114.5	MTFP1	-2.52369	-0.0367056	0.0116129	0.00497519	0.0274299	0.0273029	NA	13	13	13
ENSG00000233393.1	AP000688.29	-2.52245	-0.0134873	0.0116541	0.0357075	0.175309	1.16279e-08	NA	14	14	14
ENSG00000240972.1	MIF	-2.51875	-0.00607281	0.0117772	0.15089	0.227912	1.76549e-12	NA	18	18	18
ENSG00000234745.10	HLA-B	-2.5168	-0.0157684	0.0118425	0.0276928	0.148198	1.75539e-07	NA	34	34	34
ENSG00000161267.11	BDH1	2.5166	0.0214765	0.0118494	0.015855	0.0649915	0.000872443	NA	69	69	69
ENSG00000170425.3	ADORA2B	2.51467	0.00972435	0.0119146	0.0643531	0.23979	7.59631e-12	NA	25	25	25
ENSG00000159128.14	IFNGR2	-2.51366	-0.0177155	0.0119486	0.0177634	0.0382363	0.010182	NA	62	62	62
ENSG00000259915.2	RP11-410E4.1	-2.50316	-0.032072	0.012309	0.00551247	0.026666	0.0337108	NA	2	2	2
ENSG00000138316.10	ADAMTS14	2.50197	0.0195211	0.0123506	0.0158687	0.0741826	0.000254269	NA	13	13	13
ENSG00000128789.20	PSMG2	-2.50168	-0.034137	0.0123604	0.00577573	0.0705696	0.000429938	NA	27	27	27
ENSG00000163029.15	SMC6	2.50081	0.00806913	0.012391	0.0922445	0.43323	2.97611e-24	NA	34	34	34
ENSG00000225783.6	MIAT	-2.49781	-0.0184731	0.0124964	0.0224778	0.138804	4.21481e-07	NA	13	13	13
ENSG00000136021.18	SCYL2	-2.4921	-0.0171856	0.0126991	0.018689	0.191604	1.43892e-09	NA	23	23	23
ENSG00000136379.11	ABHD17C	2.49186	0.0325099	0.0127076	0.00574292	0.0550764	0.00190878	NA	13	13	13
ENSG00000140319.10	SRP14	-2.49044	-0.0208422	0.0127586	0.0128943	0.136712	1.67155e-07	NA	37	37	37
ENSG00000236008.1	LINC01814	2.49015	0.00739755	0.0127688	0.112441	0.323169	6.03977e-17	NA	21	21	21
ENSG00000178209.14	PLEC	2.48851	0.016015	0.0128281	0.0232591	0.0616478	0.00115163	NA	37	37	37
ENSG00000108001.13	EBF3	2.48843	0.0162954	0.0128307	0.0247513	0.176737	9.70786e-09	NA	42	42	42
ENSG00000183309.11	ZNF623	-2.48499	-0.0332583	0.0129554	0.00547861	0.0386401	0.0109745	NA	32	32	32
ENSG00000078043.15	PIAS2	2.48403	0.0183377	0.0129905	0.0149967	0.0482947	0.00348515	NA	25	25	25
ENSG00000100883.11	SRP54	2.48245	0.023563	0.0130484	0.0099446	0.0543626	0.00204049	NA	81	81	81
ENSG00000140284.10	SLC27A2	-2.47409	-0.0226217	0.0133575	0.0105694	0.168408	2.17509e-08	NA	21	21	21
ENSG00000137996.12	RTCA	-2.47365	-0.0165479	0.013374	0.0190246	0.117992	1.04214e-06	NA	58	58	58
ENSG00000123179.13	EBPL	-2.47351	-0.0165862	0.0133793	0.0178043	0.138265	3.87256e-07	NA	32	32	32
ENSG00000116698.21	SMG7	2.47308	0.0317739	0.0133954	0.00665942	0.0541442	0.0023882	NA	10	10	10
ENSG00000227373.5	RP11-160H22.5	-2.47191	-0.0183475	0.0134394	0.0182587	0.0786735	0.000128713	NA	85	85	85
ENSG00000183617.4	MRPL54	-2.4688	-0.0443779	0.0135567	0.0036926	0.137958	5.46352e-07	NA	2	2	2
ENSG00000104689.9	TNFRSF10A	-2.4686	-0.0160198	0.0135645	0.0224009	0.18106	6.00449e-09	NA	30	30	30
ENSG00000171056.7	SOX7	-2.46124	-0.0159086	0.0138456	0.0177547	0.122015	1.71892e-06	NA	12	12	12
ENSG00000271553.1	RP11-274B21.10	-2.46025	-0.0111008	0.0138839	0.0477689	0.172839	1.19619e-08	NA	54	54	54
ENSG00000214290.8	COLCA2	2.46008	0.0200641	0.0138906	0.0152222	0.0809525	0.00015613	NA	14	14	14
ENSG00000196557.12	CACNA1H	-2.4595	-0.016861	0.013913	0.0229821	0.0978842	3.34998e-05	NA	34	34	34
ENSG00000198130.15	HIBCH	2.4569	0.00802321	0.0140143	0.0942997	0.451737	2.09957e-25	NA	78	78	78
ENSG00000059573.8	ALDH18A1	-2.45622	-0.0117489	0.0140407	0.0427207	0.302478	2.47433e-15	NA	47	47	47
ENSG00000196653.11	ZNF502	2.45381	0.0112706	0.0141351	0.0503616	0.244941	6.84287e-13	NA	20	20	20
ENSG00000122515.14	ZMIZ2	2.45365	0.0509207	0.0141414	0.00239702	0.0270729	0.029599	NA	9	9	9
ENSG00000204084.12	INPP5B	2.45309	0.0234646	0.0141634	0.0113878	0.1065	7.99988e-06	NA	12	12	12
ENSG00000103245.13	NARFL	2.45214	0.0212581	0.0142011	0.0115819	0.103003	1.54722e-05	NA	27	27	27
ENSG00000166391.14	MOGAT2	-2.44876	-0.0246046	0.0143348	0.0105169	0.193078	6.10124e-10	NA	12	12	12
ENSG00000183908.5	LRRC55	2.44491	0.0382602	0.0144887	0.00457991	0.0246623	0.0420411	NA	4	4	4
ENSG00000164111.14	ANXA5	-2.44463	-0.0240177	0.0145001	0.00932397	0.18909	2.60336e-09	NA	34	34	34
ENSG00000234630.1	LL22NC03-2H8.4	-2.44218	-0.0148855	0.0145988	0.022588	0.0389786	0.00856689	NA	40	40	40
ENSG00000137074.18	APTX	2.43745	0.0142374	0.0147913	0.0292301	0.169508	1.29452e-08	NA	39	39	39
ENSG00000242485.5	MRPL20	2.43728	0.0392977	0.0147982	0.00387572	0.0503278	0.00252664	NA	5	5	5
ENSG00000221890.3	NPTXR	-2.43619	-0.00920892	0.0148431	0.0980598	0.319007	3.55285e-18	NA	17	17	17
ENSG00000260911.2	RP11-196G11.2	-2.43607	-0.015096	0.014848	0.0287193	0.119094	4.29222e-06	NA	75	75	75
ENSG00000239789.5	MRPS17	-2.43498	-0.0142302	0.0148925	0.0274094	0.0258621	0.0358086	NA	80	81	81
ENSG00000130332.14	LSM7	-2.43483	-0.0259666	0.0148989	0.00915058	0.102346	2.27632e-05	NA	10	10	10
ENSG00000237361.2	TUSC8	-2.43353	-0.0412063	0.0149523	0.0030647	0.0718792	0.000272109	NA	4	4	4
ENSG00000165238.16	WNK2	2.43311	0.0314185	0.0149696	0.00638832	0.0319303	0.0174845	NA	24	24	24
ENSG00000138496.16	PARP9	2.4322	0.0196409	0.0150073	0.0148326	0.108171	8.38824e-06	NA	30	30	30
ENSG00000094975.13	SUCO	2.42639	0.017819	0.0152501	0.0178788	0.106625	1.31948e-05	NA	60	60	60
ENSG00000183747.11	ACSM2A	-2.42469	-0.0138238	0.0153214	0.0316689	0.038261	0.00963845	NA	79	79	79
ENSG00000112357.12	PEX7	-2.42351	-0.0150675	0.0153715	0.024878	0.172867	3.27265e-09	NA	27	27	27
ENSG00000275720.1	CTB-75G16.3	2.42306	0.0175409	0.0153902	0.0180547	0.137633	3.69624e-07	NA	27	27	27
ENSG00000113296.14	THBS4	2.42283	0.0640309	0.0154	0.00132058	0.0419321	0.00756165	NA	1	1	1
ENSG00000182150.15	ERCC6L2	-2.42165	-0.0174489	0.0154503	0.019339	0.17504	9.52584e-09	NA	24	24	24
ENSG00000148341.17	SH3GLB2	2.42104	0.0364632	0.0154762	0.00429584	0.138389	4.62753e-07	NA	4	4	4
ENSG00000198218.10	QRICH1	2.42066	0.0263634	0.0154924	0.00811823	0.147796	1.57534e-07	NA	23	23	23
ENSG00000111670.14	GNPTAB	-2.41996	-0.0192312	0.0155222	0.017322	0.0499765	0.0032289	NA	40	40	40
ENSG00000124116.18	WFDC3	2.41993	0.00916216	0.0155235	0.0706718	0.245187	3.23834e-12	NA	19	19	19
ENSG00000177106.14	EPS8L2	2.41859	0.0141586	0.0155809	0.0291597	0.143513	2.18497e-07	NA	19	19	19
ENSG00000120341.18	SEC16B	-2.41544	-0.0110354	0.0157161	0.0480682	0.237445	5.74163e-12	NA	64	64	64
ENSG00000189362.11	NEMP2	-2.41123	-0.0198807	0.0158987	0.0137568	0.0341315	0.0162919	NA	37	37	37
ENSG00000237372.2	UNQ6494	2.40843	0.0130998	0.0160214	0.0348247	0.128772	1.50359e-06	NA	22	22	22
ENSG00000206384.10	COL6A6	-2.40795	-0.0121731	0.0160425	0.0374458	0.0463623	0.00457022	NA	48	48	48
ENSG00000131791.7	PRKAB2	-2.40703	-0.0409982	0.0160828	0.00342827	0.106477	1.04283e-05	NA	6	6	6
ENSG00000144369.12	FAM171B	-2.4054	-0.0354844	0.0161546	0.00452919	0.0363353	0.0117032	NA	5	5	5
ENSG00000184009.9	ACTG1	2.40513	0.016697	0.0161667	0.0197306	0.135929	3.70258e-07	NA	22	22	22
ENSG00000236499.2	LINC00896	2.40438	0.0177213	0.0162	0.0198558	0.0552856	0.00214163	NA	18	18	18
ENSG00000175287.18	PHYHD1	2.4042	0.0169816	0.0162078	0.0200803	0.0461465	0.00513574	NA	58	58	58
ENSG00000086619.13	ERO1B	-2.40397	-0.0138927	0.0162179	0.0267543	0.189787	7.25459e-10	NA	41	41	41
ENSG00000273476.1	RP11-108L7.14	-2.40349	-0.0183618	0.0162393	0.0157846	0.0863547	0.00010256	NA	13	13	13
ENSG00000174327.6	SLC16A13	-2.40343	-0.0436143	0.016242	0.0029854	0.038799	0.0105468	NA	11	11	11
ENSG00000205560.12	CPT1B	2.39842	0.00863694	0.0164662	0.0776136	0.334644	2.01841e-17	NA	38	38	38
ENSG00000162174.12	ASRGL1	-2.39767	-0.0282868	0.0164999	0.0086686	0.115534	5.47793e-06	NA	17	17	17
ENSG00000274979.1	RP11-1143G9.5	-2.39089	-0.0139519	0.0168078	0.0295786	0.322422	8.90922e-17	NA	30	30	30
ENSG00000204599.14	TRIM39	2.39073	0.0271665	0.0168149	0.00849066	0.0723136	0.000360232	NA	19	19	19
ENSG00000065621.14	GSTO2	-2.38853	-0.01007	0.0169161	0.0522041	0.134923	5.93598e-07	NA	47	47	47
ENSG00000172954.13	LCLAT1	2.38837	0.0116671	0.0169235	0.0358347	0.191183	2.89859e-10	NA	27	27	27
ENSG00000150977.10	RILPL2	2.3883	0.0259926	0.0169266	0.00622274	0.0530097	0.00282469	NA	20	20	20
ENSG00000228049.7	POLR2J2	2.38799	0.0093953	0.016941	0.0681759	0.155769	9.6769e-08	NA	42	42	42
ENSG00000141556.20	TBCD	-2.3794	-0.0169202	0.0173408	0.0231842	0.0327216	0.0171555	NA	56	56	56
ENSG00000013583.8	HEBP1	-2.37708	-0.0343476	0.0174502	0.00359777	0.116015	4.91691e-06	NA	9	9	9
ENSG00000272864.1	RP11-17E13.2	-2.37332	-0.00826439	0.0176292	0.0745301	0.346487	4.46197e-18	NA	22	22	22
ENSG00000104899.7	AMH	-2.37096	-0.010763	0.0177418	0.0445852	0.0988981	2.61623e-05	NA	18	18	18
ENSG00000119688.20	ABCD4	-2.37049	-0.04173	0.0177646	0.00288741	0.0270975	0.032221	NA	9	9	9
ENSG00000067208.14	EVI5	-2.37036	-0.0313375	0.0177708	0.0057544	0.118987	2.27105e-06	NA	30	30	30
ENSG00000140400.16	MAN2C1	2.36992	0.00654057	0.0177918	0.128309	0.449199	4.32412e-25	NA	45	45	45
ENSG00000135698.9	MPHOSPH6	-2.36509	-0.0100854	0.0180258	0.0607055	0.333149	4.74697e-17	NA	58	58	58
ENSG00000110693.17	SOX6	2.36388	0.00749899	0.0180848	0.0997272	0.401164	1.19098e-21	NA	51	51	51
ENSG00000144455.13	SUMF1	-2.36294	-0.0160192	0.0181306	0.0212602	0.101448	1.57567e-05	NA	33	33	33
ENSG00000043514.15	TRIT1	-2.36167	-0.0181264	0.018193	0.0167622	0.172024	6.72908e-09	NA	10	10	10
ENSG00000187987.9	ZSCAN23	-2.36126	-0.0122144	0.018213	0.0434686	0.0650658	0.000702218	NA	46	46	46
ENSG00000136213.9	CHST12	2.35948	0.0167639	0.0183008	0.0188049	0.0870782	6.77699e-05	NA	25	25	25
ENSG00000162365.11	CYP4A22	2.35758	0.0386015	0.0183947	0.00371248	0.129374	1.51105e-06	NA	11	11	11
ENSG00000148396.18	SEC16A	-2.3558	-0.0378961	0.0184827	0.00455315	0.14571	1.74448e-07	NA	9	9	9
ENSG00000144681.10	STAC	-2.35536	-0.0144721	0.0185049	0.0249459	0.157586	3.24885e-08	NA	13	13	13
ENSG00000134265.12	NAPG	-2.35526	-0.00828807	0.0185097	0.0839151	0.404775	8.22957e-23	NA	39	39	39
ENSG00000265728.1	RP11-883A18.3	-2.35393	-0.0209567	0.0185761	0.0136951	0.0421904	0.00700965	NA	24	24	24
ENSG00000129151.8	BBOX1	2.35246	0.0236336	0.0186497	0.0107156	0.051221	0.00302946	NA	60	60	60
ENSG00000204348.9	DXO	2.34885	0.0115272	0.0188317	0.0181724	0.206767	1.30415e-10	NA	41	41	41
ENSG00000178297.12	TMPRSS9	-2.34852	-0.0105895	0.0188481	0.0509107	0.181577	5.93102e-09	NA	33	33	33
ENSG00000133106.14	EPSTI1	2.34777	0.010075	0.0188863	0.0523455	0.181798	4.89944e-09	NA	27	27	27
ENSG00000129925.10	TMEM8A	-2.34169	-0.028136	0.0191965	0.00813907	0.137836	4.65252e-07	NA	15	15	15
ENSG00000003147.17	ICA1	-2.34142	-0.00460056	0.0192107	0.304139	0.61835	6.80647e-43	NA	8	8	8
ENSG00000243708.10	PLA2G4B	-2.34103	-0.0259206	0.0192305	0.00694254	0.0942543	2.36345e-05	NA	32	32	32
ENSG00000110717.12	NDUFS8	-2.33969	-0.0791845	0.0193	0.00116045	0.0852185	0.000102808	NA	1	1	1
ENSG00000257906.1	LINC02156	2.33961	0.00753524	0.019304	0.0900054	0.197344	5.97534e-10	NA	59	59	59
ENSG00000129055.12	ANAPC13	2.33658	0.00880307	0.0194608	0.0639316	0.476264	1.45959e-28	NA	27	27	27
ENSG00000117266.15	CDK18	2.33634	0.0232553	0.0194735	0.00753841	0.0571783	0.00164851	NA	7	7	7
ENSG00000166446.14	CDYL2	2.33609	0.0346433	0.0194867	0.00421037	0.0261422	0.0369619	NA	13	13	13
ENSG00000013364.18	MVP	-2.33583	-0.0263595	0.0195002	0.00849922	0.125053	1.86424e-06	NA	30	30	30
ENSG00000054523.17	KIF1B	-2.33547	-0.0237395	0.0195189	0.00987575	0.0597458	0.00108582	NA	35	35	35
ENSG00000106538.9	RARRES2	-2.33208	-0.0183923	0.0196967	0.0151852	0.0624658	0.00102252	NA	40	40	40
ENSG00000172354.9	GNB2	-2.33146	-0.0495105	0.019729	0.00197694	0.0500818	0.00316144	NA	18	18	18
ENSG00000272374.1	RP3-329A5.8	2.33134	0.0345098	0.0197352	0.00462995	0.0283934	0.0271001	NA	7	7	7
ENSG00000064655.18	EYA2	-2.32898	-0.00796555	0.0198603	0.0800979	0.128339	6.82097e-07	NA	75	75	75
ENSG00000240694.8	PNMA2	2.32785	0.023569	0.0199198	0.00997879	0.0489445	0.0035998	NA	15	15	15
ENSG00000014123.9	UFL1	2.32681	0.029266	0.0199756	0.00470997	0.0352962	0.0106272	NA	12	12	12
ENSG00000120306.9	CYSTM1	2.32583	0.0301486	0.0200278	0.00665763	0.0484267	0.00344927	NA	51	51	51
ENSG00000156795.6	WDYHV1	2.3247	0.0179391	0.0200879	0.0145723	0.0643583	0.000434617	NA	61	61	61
ENSG00000156256.14	USP16	2.32372	0.0445822	0.0201405	0.00262953	0.0714039	0.000307236	NA	7	7	7
ENSG00000260743.1	RP11-255C15.3	2.32232	0.0164088	0.0202157	0.0191916	0.0397862	0.00596934	NA	17	17	17
ENSG00000104325.6	DECR1	-2.32039	-0.0118772	0.02032	0.0400112	0.288683	5.46347e-15	NA	99	99	99
ENSG00000145990.10	GFOD1	2.31904	0.0149273	0.0203928	0.0194416	0.124455	2.31197e-06	NA	21	21	21
ENSG00000153066.12	TXNDC11	-2.31739	-0.0218143	0.0204827	0.00873446	0.0407113	0.00784009	NA	41	41	41
ENSG00000127329.15	PTPRB	2.3153	0.0304978	0.0205967	0.00572743	0.0255647	0.0389923	NA	34	34	34
ENSG00000267368.1	UPK3BL	2.31402	0.00758907	0.0206668	0.0989734	0.0941755	2.32239e-05	NA	68	68	68
ENSG00000187815.9	ZFP69	-2.31221	-0.0108929	0.0207663	0.0486715	0.0632678	0.00101024	NA	52	52	52
ENSG00000169660.15	HEXDC	2.3117	0.018904	0.0207942	0.0138408	0.174199	1.22933e-08	NA	8	8	8
ENSG00000126353.3	CCR7	2.30534	0.0343939	0.0211478	0.00480522	0.0665902	0.000540048	NA	5	5	5
ENSG00000136732.14	GYPC	2.30346	0.0158469	0.0212531	0.0217997	0.0359273	0.0125348	NA	81	81	81
ENSG00000278869.1	CITF22-49E9.3	-2.30303	-0.00718966	0.0212774	0.121267	0.423988	2.27457e-23	NA	17	17	17
ENSG00000253147.5	RP11-369E15.4	-2.30089	-0.00638337	0.0213977	0.12148	0.37028	4.89417e-20	NA	22	22	22
ENSG00000198270.12	TMEM116	2.30052	0.0100832	0.0214186	0.0455428	0.276825	8.7825e-14	NA	68	68	68
ENSG00000179119.14	SPTY2D1	-2.29948	-0.0272758	0.0214777	0.0058493	0.147391	1.4974e-07	NA	8	8	8
ENSG00000119782.13	FKBP1B	2.29885	0.0182238	0.0215132	0.0169712	0.0648967	0.000701717	NA	37	37	37
ENSG00000183549.10	ACSM5	-2.29624	-0.012926	0.0216624	0.0313563	0.166782	1.11737e-08	NA	53	53	53
ENSG00000185404.16	SP140L	2.29038	0.0506614	0.0219994	0.00177056	0.0399113	0.00697663	NA	5	5	5
ENSG00000103811.15	CTSH	-2.28996	-0.0119721	0.0220238	0.0324999	0.210438	1.57e-10	NA	13	13	13
ENSG00000099899.14	TRMT2A	2.28867	0.0203548	0.0220986	0.00911784	0.0273179	0.0298813	NA	42	42	42
ENSG00000006282.20	SPATA20	-2.28833	-0.00579615	0.0221184	0.158461	0.372629	4.74558e-20	NA	53	53	53
ENSG00000179528.15	LBX2	2.28816	0.0390354	0.0221281	0.00359016	0.0240188	0.0412077	NA	23	23	23
ENSG00000183735.9	TBK1	-2.28485	-0.0652536	0.0223219	0.00121069	0.0364383	0.0124871	NA	14	14	14
ENSG00000075234.16	TTC38	2.28305	0.0102227	0.0224273	0.0454294	0.284867	2.56659e-16	NA	20	20	20
ENSG00000167797.7	CDK2AP2	2.28053	0.0138553	0.0225763	0.0364158	0.174376	1.40108e-08	NA	62	63	63
ENSG00000111186.12	WNT5B	-2.27898	-0.0273812	0.022668	0.00624795	0.022517	0.048002	NA	16	16	16
ENSG00000172322.13	CLEC12A	-2.27855	-0.00697074	0.0226936	0.0845962	0.371703	4.50414e-20	NA	20	20	20
ENSG00000282692.1	CTD-3212A4.2	2.27724	0.0141156	0.0227717	0.0253239	0.0381326	0.00856441	NA	18	18	18
ENSG00000072364.12	AFF4	2.27558	0.014292	0.0228712	0.0248842	0.0645126	0.000665136	NA	53	53	53
ENSG00000178386.12	ZNF223	2.27481	0.00939803	0.0229172	0.0580475	0.269261	3.45402e-14	NA	22	22	22
ENSG00000183134.4	PTGDR2	-2.27202	-0.0161011	0.0230851	0.0185223	0.0223776	0.0462192	NA	42	42	42
ENSG00000187189.10	TSPYL4	-2.27177	-0.0221243	0.0231001	0.0114697	0.0397528	0.00882628	NA	25	25	25
ENSG00000134548.9	SPX	-2.26671	-0.0095131	0.0234077	0.0519245	0.152281	6.45722e-08	NA	104	104	104
ENSG00000175920.16	DOK7	2.26497	0.0232515	0.0235148	0.00974808	0.0854912	9.76266e-05	NA	5	5	5
ENSG00000260710.1	RP11-616M22.7	2.25749	0.0129636	0.0239772	0.0282485	0.154692	9.82463e-08	NA	8	8	8
ENSG00000167674.14	CTB-50L17.10	-2.25629	-0.00995436	0.0240525	0.0528935	0.17623	4.09885e-09	NA	59	59	59
ENSG00000183513.8	COA5	-2.25571	-0.0221972	0.0240886	0.0116163	0.0458054	0.00512805	NA	47	47	47
ENSG00000131845.14	ZNF304	2.25509	0.0119062	0.0241278	0.0344157	0.185059	3.34449e-09	NA	6	6	6
ENSG00000274922.1	RP11-88E10.5	-2.25502	-0.0137211	0.0241322	0.0283164	0.281071	2.37351e-14	NA	3	3	3
ENSG00000148719.14	DNAJB12	2.25273	0.0430151	0.0242763	0.00288447	0.0279938	0.0259203	NA	12	12	12
ENSG00000115738.9	ID2	-2.25142	-0.0575711	0.0243589	0.00119117	0.0295252	0.025094	NA	5	5	5
ENSG00000072958.8	AP1M1	2.25049	0.0174709	0.0244177	0.0149034	0.204818	1.57139e-10	NA	10	10	10
ENSG00000106823.12	ECM2	-2.25023	-0.0158599	0.0244345	0.0205932	0.202377	6.33151e-10	NA	25	25	25
ENSG00000125449.6	ARMC7	-2.24929	-0.0148738	0.0244941	0.0238957	0.0286757	0.0254701	NA	58	58	58
ENSG00000197261.11	C6orf141	2.24735	0.0114954	0.0246174	0.0400089	0.217147	1.13024e-10	NA	27	27	27
ENSG00000086506.2	HBQ1	2.24242	0.0194411	0.0249342	0.0140167	0.066928	0.000701285	NA	16	16	16
ENSG00000178449.8	COX14	2.24174	0.0109896	0.0249782	0.0424362	0.0354603	0.0138607	NA	61	61	61
ENSG00000167693.16	NXN	-2.24159	-0.0195187	0.0249879	0.0124012	0.114641	6.36433e-06	NA	2	2	2
ENSG00000172113.8	NME6	-2.23945	-0.0132378	0.0251264	0.0263939	0.180007	3.54059e-09	NA	52	52	52
ENSG00000177951.17	BET1L	2.23226	0.0472159	0.0255978	0.00189182	0.0308253	0.0229878	NA	4	4	4
ENSG00000083838.15	ZNF446	2.22952	0.0143652	0.0257792	0.028239	0.0998678	2.49357e-05	NA	44	44	44
ENSG00000118513.18	MYB	2.22389	0.0139111	0.0261556	0.0146128	0.107531	1.22704e-05	NA	12	12	12
ENSG00000197016.11	ZNF470	2.22252	0.034228	0.0262481	0.00406359	0.0632245	0.000460113	NA	6	6	6
ENSG00000164663.14	USP49	2.2199	0.0449132	0.0264254	0.0029154	0.056734	0.00125402	NA	4	4	4
ENSG00000115525.17	ST3GAL5	2.21881	0.0119996	0.0265	0.0313256	0.075343	0.000138815	NA	41	41	41
ENSG00000124257.6	NEURL2	2.21588	0.041034	0.0267	0.00294342	0.0325342	0.016617	NA	1	1	1
ENSG00000204792.2	LINC01291	2.2158	0.00437963	0.0267049	0.259707	0.519531	7.82857e-32	NA	40	40	40
ENSG00000164048.13	ZNF589	2.2143	0.00940254	0.0268084	0.0548041	0.305546	1.75579e-15	NA	7	7	7
ENSG00000166037.10	CEP57	2.21199	0.0169733	0.0269674	0.0166899	0.107568	1.2494e-05	NA	26	26	26
ENSG00000119227.7	PIGZ	2.20903	0.00812824	0.0271723	0.0863509	0.316206	3.90597e-16	NA	50	50	50
ENSG00000171931.12	FBXW10	2.20784	0.0182186	0.0272554	0.0160344	0.0830554	0.000122646	NA	4	4	4
ENSG00000084764.10	MAPRE3	-2.20577	-0.0507378	0.0274	0.00195301	0.026283	0.0323224	NA	1	1	1
ENSG00000166268.10	MYRFL	-2.20571	-0.00975635	0.0274041	0.0375555	0.138094	5.2111e-07	NA	26	26	26
ENSG00000084676.15	NCOA1	-2.20502	-0.0248389	0.0274528	0.00721943	0.101409	2.36334e-05	NA	25	25	25
ENSG00000281162.2	LINC01127	-2.20444	-0.00996288	0.0274931	0.0441023	0.417102	2.29041e-23	NA	16	16	16
ENSG00000169203.16	NPIPB12	-2.20443	-0.0122645	0.027494	0.0294323	0.121535	2.09572e-06	NA	25	25	25
ENSG00000250673.2	RP11-6L6.2	-2.20391	-0.0092736	0.0275303	0.0478409	0.248081	2.20836e-12	NA	22	22	22
ENSG00000265758.1	LINC01900	-2.20225	-0.0163438	0.0276476	0.0194044	0.0298318	0.0243771	NA	31	31	31
ENSG00000183186.7	C2CD4C	2.20049	0.0103383	0.0277724	0.0455633	0.132176	1.04654e-06	NA	17	17	17
ENSG00000196712.17	NF1	-2.19971	-0.0185956	0.0278273	0.0127735	0.171312	1.38845e-08	NA	16	16	16
ENSG00000159228.12	CBR1	-2.1996	-0.0148197	0.0278355	0.0215931	0.217022	3.00338e-11	NA	70	70	70
ENSG00000089006.16	SNX5	-2.19949	-0.0166419	0.027843	0.0172947	0.0402893	0.00814638	NA	36	36	36
ENSG00000175003.12	SLC22A1	2.19202	0.0197836	0.0283784	0.0116766	0.0243643	0.036884	NA	37	37	37
ENSG00000177409.11	SAMD9L	-2.18638	-0.0184062	0.0287877	0.0135772	0.0263968	0.0367328	NA	79	79	79
ENSG00000260778.5	RP11-304L19.13	2.18454	0.022478	0.0289228	0.00935388	0.0232427	0.0478511	NA	29	29	29
ENSG00000170745.11	KCNS3	2.17993	0.00459838	0.0292626	0.20712	0.321757	6.66316e-17	NA	86	86	86
ENSG00000099994.10	SUSD2	2.17714	0.0140936	0.0294704	0.0308883	0.250361	2.38167e-12	NA	39	39	39
ENSG00000188086.13	PRSS45	2.1721	0.00892876	0.0298478	0.0636157	0.344486	7.96808e-19	NA	20	20	20
ENSG00000163412.12	EIF4E3	2.17024	0.0103411	0.0299889	0.0448186	0.0324678	0.0180112	NA	57	57	57
ENSG00000181656.6	GPR88	2.16877	0.00824213	0.0301	0.0634186	0.273024	9.73188e-14	NA	17	17	17
ENSG00000133985.2	TTC9	-2.16741	-0.011747	0.0302039	0.0369588	0.205409	3.27224e-10	NA	22	22	22
ENSG00000168283.13	BMI1	-2.16394	-0.0355861	0.0304692	0.00337817	0.0600729	0.000919278	NA	7	7	7
ENSG00000116670.14	MAD2L2	2.16367	0.0234576	0.0304899	0.00888957	0.0585067	0.00128482	NA	25	25	25
ENSG00000005981.12	ASB4	2.16354	0.0982247	0.0305	0.000452044	0.0243642	0.0399652	NA	1	1	1
ENSG00000120675.5	DNAJC15	-2.16099	-0.00506043	0.0306962	0.175155	0.494015	9.17424e-30	NA	24	24	24
ENSG00000182263.13	FIGN	-2.16004	-0.0249794	0.0307693	0.00743059	0.173991	1.05259e-08	NA	4	4	4
ENSG00000131467.10	PSME3	2.15963	0.0585168	0.0308016	0.00142506	0.0217431	0.048234	NA	25	25	25
ENSG00000085265.10	FCN1	2.15795	0.0122075	0.0309317	0.0295272	0.0436108	0.00595716	NA	47	47	47
ENSG00000175087.9	PDIK1L	-2.15487	-0.0248006	0.0311724	0.00352575	0.0342751	0.0144195	NA	31	31	31
ENSG00000135390.17	ATP5G2	-2.15379	-0.0278729	0.0312564	0.00782082	0.106184	1.34782e-05	NA	17	17	17
ENSG00000213077.5	FAM106A	-2.15095	-0.0093096	0.0314802	0.0752364	0.287613	1.25762e-14	NA	5	5	5
ENSG00000182648.11	LINC01006	-2.15025	-0.0113984	0.0315358	0.0336627	0.142222	4.2472e-07	NA	61	61	61
ENSG00000136141.14	LRCH1	-2.14852	-0.0162567	0.0316722	0.0171617	0.0998724	2.4216e-05	NA	32	32	32
ENSG00000124228.14	DDX27	2.14801	0.073523	0.0317126	0.000826494	0.0422379	0.00662513	NA	2	2	2
ENSG00000114859.15	CLCN2	-2.1463	-0.0132759	0.0318489	0.02638	0.03753	0.0101916	NA	24	24	24
ENSG00000153406.13	NMRAL1	-2.14618	-0.0149005	0.0318589	0.0192588	0.164511	7.84987e-09	NA	11	11	11
ENSG00000134077.15	THUMPD3	2.14597	0.0349013	0.0318755	0.00385428	0.0246778	0.0432764	NA	17	17	17
ENSG00000196735.11	HLA-DQA1	-2.14225	-0.0111676	0.0321732	0.0315147	0.11421	5.92474e-06	NA	54	54	54
ENSG00000066230.10	SLC9A3	2.14033	0.00599813	0.0323281	0.137726	0.297073	2.9176e-15	NA	42	42	42
ENSG00000178295.14	GEN1	-2.14016	-0.0126769	0.0323417	0.0273274	0.311251	9.65449e-16	NA	10	10	10
ENSG00000164253.13	WDR41	2.14015	0.0134301	0.0323426	0.0248774	0.0672677	0.000551095	NA	63	63	63
ENSG00000104537.16	ANXA13	2.13964	0.00544195	0.0323839	0.157998	0.429215	4.19053e-24	NA	68	68	68
ENSG00000185761.10	ADAMTSL5	2.13935	0.0441913	0.032407	0.00267334	0.0475943	0.00439905	NA	4	4	4
ENSG00000177595.17	PIDD1	2.13848	0.0243336	0.0324781	0.00782539	0.150096	1.68519e-07	NA	4	4	4
ENSG00000187105.8	HEATR4	2.13761	0.00986366	0.0325482	0.0468093	0.191727	2.94303e-10	NA	27	27	27
ENSG00000120616.15	EPC1	-2.13724	-0.0370277	0.0325783	0.00259323	0.0268778	0.0312609	NA	12	12	12
ENSG00000141258.12	SGSM2	2.1369	0.0240394	0.0326064	0.00801077	0.114032	5.11822e-06	NA	6	6	6
ENSG00000122642.10	FKBP9	-2.12829	-0.016709	0.0333133	0.0156109	0.0730447	0.000351512	NA	42	42	42
ENSG00000136932.13	TRMO	-2.12708	-0.0559798	0.0334134	0.00150578	0.0426259	0.00668286	NA	2	2	2
ENSG00000106638.15	TBL2	2.12358	0.0312548	0.033705	0.00444988	0.0266038	0.0310436	NA	20	20	20
ENSG00000198522.13	GPN1	-2.12263	-0.0459258	0.0337846	0.00205679	0.0407918	0.00667229	NA	7	7	7
ENSG00000120029.12	C10orf76	2.1225	0.0223029	0.0337957	0.00890884	0.0377973	0.010463	NA	43	43	43
ENSG00000125901.5	MRPS26	-2.12166	-0.0158417	0.033866	0.0173914	0.126098	2.03925e-06	NA	25	25	25
ENSG00000136273.11	HUS1	2.12084	0.0307949	0.033935	0.00459563	0.0730432	0.000385529	NA	5	5	5
ENSG00000108231.12	LGI1	-2.11881	-0.0133116	0.0341067	0.0249263	0.150638	1.03306e-07	NA	21	21	21
ENSG00000108561.8	C1QBP	-2.11458	-0.0740979	0.0344657	0.000784801	0.101001	2.43949e-05	NA	4	4	4
ENSG00000186529.15	CYP4F3	2.11409	0.00859611	0.0345076	0.0726435	0.108002	1.11943e-05	NA	155	155	155
ENSG00000011295.15	TTC19	-2.11211	-0.0148148	0.0346773	0.0204303	0.114771	5.8157e-06	NA	28	28	28
ENSG00000276409.4	CCL14	2.112	0.0188346	0.0346861	0.0129413	0.0575853	0.00165544	NA	40	40	40
ENSG00000176101.11	SSNA1	-2.10741	-0.0435711	0.0350821	0.00262319	0.0936481	4.86241e-05	NA	4	4	4
ENSG00000272398.5	CD24	-2.10543	-0.0204844	0.0352535	0.0110683	0.0561355	0.00178313	NA	20	20	20
ENSG00000185838.13	GNB1L	2.10457	0.00635229	0.0353285	0.120126	0.0248857	0.0352154	NA	191	191	191
ENSG00000237753.1	AC079922.3	2.10079	0.0132243	0.0356592	0.0290953	0.224294	2.63663e-11	NA	20	20	20
ENSG00000177455.12	CD19	2.10056	0.0196345	0.0356799	0.0130148	0.0433915	0.00697169	NA	11	11	11
ENSG00000154945.6	ANKRD40	2.09974	0.0103956	0.0357516	0.037437	0.0388541	0.0095038	NA	61	61	61
ENSG00000251129.1	RP11-734I18.1	2.09934	0.00477244	0.0357871	0.20589	0.541973	1.34834e-34	NA	32	32	32
ENSG00000184381.18	PLA2G6	2.09773	0.0146426	0.0359291	0.0226558	0.233381	4.26792e-12	NA	23	23	23
ENSG00000162620.15	LRRIQ3	2.09666	0.00703077	0.0360238	0.0866857	0.220004	6.84157e-11	NA	45	45	45
ENSG00000148110.15	MFSD14B	2.09528	0.0289662	0.0361464	0.00543267	0.0549018	0.00224197	NA	15	15	15
ENSG00000186501.14	TMEM222	-2.09485	-0.0374924	0.0361844	0.00313758	0.0269845	0.0296603	NA	31	31	31
ENSG00000213064.9	SFT2D2	2.09274	0.00815929	0.036372	0.0604699	0.269946	1.75503e-13	NA	92	92	92
ENSG00000113318.9	MSH3	2.09213	0.00962954	0.0364272	0.0477982	0.351609	2.51853e-18	NA	35	35	35
ENSG00000135931.17	ARMC9	2.08867	0.0253657	0.0367376	0.0060105	0.0513947	0.00258447	NA	10	10	10
ENSG00000182670.13	TTC3	-2.08802	-0.00869664	0.0367957	0.0541326	0.264803	2.76277e-13	NA	79	79	79
ENSG00000261390.5	MAFTRR	2.08741	0.00920715	0.0368512	0.0469658	0.27668	1.71636e-14	NA	18	18	18
ENSG00000110911.14	SLC11A2	2.08715	0.00933026	0.0368742	0.0456708	0.168882	1.80471e-08	NA	65	65	65
ENSG00000105376.4	ICAM5	2.08639	0.0157195	0.0369432	0.0225112	0.0874422	9.19775e-05	NA	27	27	27
ENSG00000236039.2	AC017060.1	2.08634	0.0116371	0.0369482	0.0333121	0.042526	0.00662898	NA	28	28	28
ENSG00000242866.9	STRC	-2.08384	-0.00722317	0.0371748	0.0812683	0.11253	4.63799e-06	NA	67	67	67
ENSG00000132383.11	RPA1	2.07914	0.031807	0.0376047	0.00432327	0.0767503	0.000228787	NA	11	11	11
ENSG00000228549.3	RP11-108M9.3	2.07843	0.0152056	0.0376696	0.0178067	0.0341479	0.0143959	NA	21	21	21
ENSG00000119913.4	TECTB	2.07763	0.00421137	0.0377435	0.198456	0.133564	7.31695e-07	NA	143	143	143
ENSG00000140367.11	UBE2Q2	2.07723	0.0114927	0.0377805	0.0345609	0.0600348	0.000994057	NA	71	72	72
ENSG00000124508.16	BTN2A2	2.07613	0.0149173	0.0378818	0.0248326	0.0798667	0.000161115	NA	56	56	56
ENSG00000164597.13	COG5	2.07597	0.0500033	0.0378967	0.00191385	0.0545955	0.00218121	NA	4	4	4
ENSG00000157927.16	RADIL	-2.07414	-0.00675318	0.0380661	0.107877	0.153056	4.15824e-08	NA	66	66	66
ENSG00000164976.8	KIAA1161	2.07143	0.0388884	0.038319	0.00248705	0.0322679	0.0189693	NA	18	18	18
ENSG00000156931.15	VPS8	-2.06875	-0.0152161	0.0385692	0.0253184	0.137222	3.6243e-07	NA	31	31	31
ENSG00000267107.6	PCAT19	2.06773	0.0215057	0.0386654	0.00846154	0.133202	8.26771e-07	NA	15	15	15
ENSG00000051596.9	THOC3	2.06708	0.00915053	0.0387264	0.0528766	0.0803573	0.000198307	NA	50	50	50
ENSG00000162882.14	HAAO	-2.06561	-0.0495761	0.0388657	0.00153959	0.0291143	0.0260381	NA	14	14	14
ENSG00000154917.10	RAB6B	-2.0599	-0.0219284	0.039408	0.00846881	0.0696878	0.000380118	NA	5	5	5
ENSG00000166546.13	BEAN1	-2.0593	-0.0113467	0.0394659	0.025148	0.0754206	0.000257475	NA	43	43	43
ENSG00000100395.14	L3MBTL2	-2.05853	-0.0153015	0.0395388	0.0174468	0.156606	8.77856e-08	NA	42	42	42
ENSG00000075413.17	MARK3	2.05618	0.0228541	0.0397652	0.00802791	0.0287539	0.0262634	NA	45	45	45
ENSG00000085741.12	WNT11	2.05466	0.0251121	0.0399123	0.00579947	0.0803006	0.000181575	NA	4	4	4
ENSG00000132881.11	RSG1	2.05297	0.00909798	0.0400751	0.0574761	0.288107	1.17172e-14	NA	11	11	11
ENSG00000109180.14	OCIAD1	2.05228	0.0299236	0.0401425	0.01556	0.131639	8.5226e-07	NA	72	72	72
ENSG00000284237.1	RP11-328D5.4	2.05198	0.0112227	0.0401721	0.0357306	0.0852648	0.000112789	NA	42	42	42
ENSG00000143353.11	LYPLAL1	2.05076	0.0159754	0.0402902	0.0070555	0.0691854	0.000556982	NA	65	65	65
ENSG00000176386.8	CDC26	-2.04962	-0.0319839	0.0404016	0.00430611	0.0452195	0.00485635	NA	11	11	11
ENSG00000089154.10	GCN1	2.04892	0.0292717	0.0404702	0.00460265	0.0361394	0.0122105	NA	21	21	21
ENSG00000173200.12	PARP15	-2.04882	-0.0145232	0.04048	0.0199551	0.0954864	2.74864e-05	NA	32	32	32
ENSG00000104957.13	CCDC130	-2.04822	-0.0352049	0.0405384	0.00360025	0.0523423	0.00241236	NA	21	21	21
ENSG00000196235.13	SUPT5H	-2.04816	-0.013404	0.0405447	0.0231914	0.166559	2.35538e-08	NA	24	24	24
ENSG00000206503.12	HLA-A	2.046	0.0147152	0.0407567	0.0351233	0.209443	5.31258e-11	NA	46	46	46
ENSG00000068724.15	TTC7A	2.04563	0.0160182	0.040793	0.0143375	0.139879	3.33584e-07	NA	21	21	21
ENSG00000128699.13	ORMDL1	2.04558	0.0061007	0.0407978	0.105038	0.375693	4.61124e-21	NA	53	53	53
ENSG00000142494.13	SLC47A1	2.04449	0.0210029	0.040905	0.00925962	0.124439	1.24988e-06	NA	15	15	15
ENSG00000140479.16	PCSK6	2.04289	0.0620611	0.0410636	0.000873943	0.0266534	0.032272	NA	9	9	9
ENSG00000146285.13	SCML4	-2.04158	-0.00882873	0.0411929	0.0584155	0.237923	3.04994e-12	NA	24	24	24
ENSG00000171533.11	MAP6	2.0409	0.0206225	0.0412607	0.00940535	0.0795723	0.000180904	NA	7	7	7
ENSG00000274523.4	RCC1L	-2.03945	-0.0191139	0.0414048	0.0103093	0.0340387	0.0122939	NA	21	22	22
ENSG00000254986.7	DPP3	-2.03797	-0.054778	0.0415528	0.00176938	0.0854953	9.40218e-05	NA	9	9	9
ENSG00000182919.14	C11orf54	-2.03743	-0.0196877	0.0416073	0.00951148	0.185617	1.23317e-09	NA	21	21	21
ENSG00000125734.15	GPR108	-2.0345	-0.00922454	0.0419009	0.0541607	0.323572	1.19054e-16	NA	27	27	27
ENSG00000172292.14	CERS6	-2.03408	-0.0196494	0.0419433	0.0104872	0.0833611	0.000126215	NA	29	29	29
ENSG00000177383.4	MAGEF1	2.03191	0.0142371	0.0421626	0.0214339	0.0663051	0.000461235	NA	29	29	29
ENSG00000205307.11	SAP25	-2.03066	-0.00834986	0.04229	0.054337	0.103917	1.52481e-05	NA	137	137	137
ENSG00000122873.11	CISD1	2.03033	0.0146526	0.0423225	0.0185804	0.175101	4.7381e-09	NA	27	27	27
ENSG00000153531.13	ADPRHL1	-2.03004	-0.0241854	0.0423521	0.00788685	0.0225555	0.0499648	NA	13	13	13
ENSG00000163521.15	GLB1L	-2.02851	-0.0244737	0.0425082	0.00784896	0.0245696	0.0436984	NA	14	14	14
ENSG00000114698.14	PLSCR4	2.02751	0.0118942	0.0426106	0.0330087	0.173682	5.76333e-09	NA	48	48	48
ENSG00000128833.12	MYO5C	2.02383	0.0112413	0.0429877	0.0235692	0.144744	3.57146e-08	NA	3	3	3
ENSG00000255284.1	AP006621.5	2.02276	0.0113186	0.0430979	0.033052	0.420056	2.38057e-23	NA	16	16	16
ENSG00000169689.14	CENPX	2.01936	0.015036	0.0434502	0.0192602	0.142396	1.23862e-07	NA	6	6	6
ENSG00000257354.2	RP11-631N16.2	2.01853	0.0245873	0.0435362	0.00718577	0.0291614	0.0247791	NA	30	30	30
ENSG00000272459.1	RP11-1277A3.3	2.01737	0.0325092	0.043657	0.00467781	0.0331198	0.0177709	NA	5	5	5
ENSG00000104432.13	IL7	2.01618	0.0122355	0.0437813	0.0271328	0.0391866	0.00839372	NA	78	78	78
ENSG00000105983.20	LMBR1	2.01548	0.0141378	0.0438544	0.0191349	0.11034	7.76997e-06	NA	25	25	25
ENSG00000100504.16	PYGL	2.01305	0.0432081	0.0441093	0.00226254	0.0630635	0.000955516	NA	5	5	5
ENSG00000136824.18	SMC2	-2.0127	-0.0153319	0.044146	0.0219164	0.150675	1.01869e-07	NA	48	48	48
ENSG00000101639.18	CEP192	2.01188	0.00415033	0.0442331	0.221025	0.553359	3.99372e-36	NA	47	47	47
ENSG00000077585.13	GPR137B	-2.01156	-0.015691	0.0442666	0.0141467	0.0242575	0.0412209	NA	33	33	33
ENSG00000183386.9	FHL3	-2.01149	-0.0158129	0.0442739	0.0176674	0.0235749	0.0430751	NA	67	67	67
ENSG00000188687.17	SLC4A5	2.00889	0.0148825	0.0445489	0.022036	0.0577907	0.0015607	NA	17	17	17
ENSG00000152669.8	CCNO	2.00827	0.0145309	0.0446147	0.0182127	0.0908501	6.05352e-05	NA	29	29	29
ENSG00000140511.11	HAPLN3	-2.00808	-0.0463096	0.0446344	0.00221424	0.0388864	0.0089561	NA	5	5	5
ENSG00000101746.15	NOL4	2.00565	0.0260047	0.0448939	0.00644734	0.0827565	0.000132917	NA	20	20	20
ENSG00000114857.17	NKTR	2.00535	0.0522672	0.0449254	0.00137398	0.0574499	0.0015596	NA	14	14	14
ENSG00000079337.15	RAPGEF3	-2.00391	-0.0274874	0.0450797	0.00541743	0.0444753	0.00454665	NA	29	29	29
ENSG00000031691.6	CENPQ	2.00105	0.0117202	0.045387	0.030955	0.128439	2.88722e-07	NA	44	44	44
ENSG00000092020.10	PPP2R3C	-1.99934	-0.0115252	0.0455715	0.0290867	0.224027	3.11581e-11	NA	13	13	13
ENSG00000165471.6	MBL2	1.99903	0.00670831	0.0456049	0.0865876	0.257352	3.10765e-13	NA	57	57	57
ENSG00000116874.11	WARS2	1.99824	0.0109173	0.0456904	0.032207	0.116223	5.43659e-06	NA	52	52	52
ENSG00000153113.23	CAST	1.99489	0.0229133	0.0460549	0.00805078	0.149996	1.00353e-07	NA	13	13	13
ENSG00000175376.8	EIF1AD	-1.99329	-0.0178142	0.0462302	0.0124644	0.0495391	0.00371503	NA	27	27	27
ENSG00000166801.15	FAM111A	1.99134	0.0200064	0.0464438	0.00953249	0.143621	2.32317e-07	NA	15	15	15
ENSG00000166394.14	CYB5R2	1.99088	0.0128901	0.0464941	0.0294086	0.0648764	0.000521454	NA	36	36	36
ENSG00000105808.17	RASA4	1.98943	0.0154044	0.0466543	0.0186909	0.0707456	0.000446012	NA	8	8	8
ENSG00000198715.11	GLMP	1.98809	0.0064085	0.0468018	0.0980454	0.5192	5.64232e-32	NA	29	29	29
ENSG00000166847.9	DCTN5	1.98685	0.00867339	0.0469386	0.0505052	0.249313	2.23452e-12	NA	59	59	59
ENSG00000135972.8	MRPS9	-1.98434	-0.0368751	0.0472176	0.00254372	0.0404073	0.00561189	NA	44	44	44
ENSG00000167699.13	GLOD4	-1.98349	-0.0121473	0.0473122	0.0333483	0.0741495	0.0003728	NA	58	58	58
ENSG00000159403.15	C1R	1.98146	0.0210511	0.04754	0.0081073	0.08033	0.000182183	NA	25	25	25
ENSG00000001460.17	STPG1	1.98126	0.0222071	0.0475622	0.0079982	0.0251831	0.0384097	NA	15	15	15
ENSG00000256053.7	APOPT1	1.98121	0.0123668	0.0475679	0.0232524	0.130249	1.08163e-06	NA	21	21	21
ENSG00000170209.4	ANKK1	1.98111	0.0146502	0.0475787	0.0175653	0.12354	1.52872e-06	NA	25	25	25
ENSG00000179403.11	VWA1	1.9808	0.0596645	0.0476136	0.00103835	0.0346223	0.0136429	NA	7	7	7
ENSG00000249476.1	CTD-2587M2.1	1.98024	0.0210909	0.0476761	0.00776089	0.108343	8.19152e-06	NA	21	21	21
ENSG00000197077.13	KIAA1671	1.97873	0.0142583	0.0478465	0.0212379	0.0563475	0.00158234	NA	46	50	50
ENSG00000205571.13	SMN2	1.97842	0.0081422	0.047881	0.133993	0.109138	4.47974e-06	NA	49	49	49
ENSG00000160948.13	VPS28	-1.9779	-0.0133775	0.0479395	0.019613	0.184889	1.15499e-09	NA	3	3	3
ENSG00000283787.1	PRR33	-1.97736	-0.0154977	0.0480007	0.01684	0.0489403	0.0039628	NA	33	33	33
ENSG00000142856.16	ITGB3BP	1.97652	0.00458425	0.0480956	0.179536	0.473368	2.37391e-27	NA	46	46	46
ENSG00000152217.16	SETBP1	-1.97634	-0.0122546	0.0481162	0.0255727	0.0635047	0.000868083	NA	95	95	95
ENSG00000166272.16	WBP1L	-1.97435	-0.0347787	0.0483424	0.00294665	0.0345596	0.0141427	NA	11	11	11
ENSG00000153885.14	KCTD15	1.97364	0.00911915	0.0484225	0.0464574	0.178093	3.24589e-09	NA	13	13	13
ENSG00000104290.10	FZD3	1.97332	0.00689279	0.0484587	0.0718216	0.131747	6.59827e-07	NA	66	66	66
ENSG00000077458.12	FAM76B	1.97169	0.0258956	0.0486447	0.0058691	0.033403	0.0127674	NA	15	15	15
ENSG00000243709.1	LEFTY1	-1.96962	-0.00814154	0.0488824	0.0518926	0.0887902	5.90839e-05	NA	31	31	31
ENSG00000173517.10	PEAK1	-1.9646	-0.0179757	0.0494604	0.0112247	0.0767662	0.000202007	NA	25	25	25
ENSG00000181396.12	OGFOD3	-1.9645	-0.00913661	0.0494721	0.0448163	0.170649	1.23327e-08	NA	20	20	20
ENSG00000169885.9	CALML6	1.96077	0.0175359	0.0499062	0.0106228	0.0720547	0.000407449	NA	42	42	42
ENSG00000115604.10	IL18R1	1.96021	0.0162475	0.0499714	0.0148185	0.111334	8.58599e-06	NA	23	23	23
ENSG00000110395.6	CBL	1.95771	0.0218304	0.0502635	0.00731783	0.031633	0.020276	NA	13	13	13
ENSG00000095397.13	WHRN	1.95528	0.010504	0.0505499	0.0299036	0.176791	4.40388e-09	NA	36	36	36
ENSG00000125912.10	NCLN	1.95503	0.0148277	0.050579	0.0149694	0.0337188	0.0166778	NA	63	63	63
ENSG00000127472.10	PLA2G5	1.95016	0.0131565	0.0511574	0.0235987	0.0678152	0.000455039	NA	39	39	39
ENSG00000183765.20	CHEK2	1.94882	0.00581227	0.0513171	0.102245	0.312298	3.45428e-16	NA	38	38	38
ENSG00000170498.8	KISS1	-1.94845	-0.0108001	0.0513614	0.0303849	0.15126	1.43649e-07	NA	21	21	21
ENSG00000204463.12	BAG6	-1.94761	-0.0204736	0.051462	0.00711421	0.0358818	0.0125336	NA	31	31	31
ENSG00000255142.1	AP006621.6	1.94745	0.00963584	0.0514807	0.0421656	0.356849	1.12038e-20	NA	14	14	14
ENSG00000275074.1	NUDT18	1.94696	0.011981	0.0515393	0.0238245	0.133809	9.74899e-07	NA	13	13	13
ENSG00000109861.15	CTSC	1.94553	0.013455	0.0517114	0.0170918	0.113551	2.68011e-06	NA	19	19	19
ENSG00000160014.16	CALM3	-1.94426	-0.0238851	0.0518644	0.00607994	0.076454	0.000255729	NA	9	9	9
ENSG00000131165.14	CHMP1A	-1.94295	-0.0418692	0.0520228	0.00212869	0.0359843	0.0127428	NA	3	3	3
ENSG00000142627.12	EPHA2	1.94287	0.0158509	0.0520322	0.0158888	0.150783	1.37957e-07	NA	31	31	31
ENSG00000186453.12	FAM228A	1.94032	0.0074164	0.0523403	0.0750784	0.111408	5.47412e-06	NA	42	42	42
ENSG00000267673.6	FDX2	1.93894	0.0109724	0.0525087	0.0299199	0.0341091	0.0164075	NA	48	48	48
ENSG00000183527.11	PSMG1	-1.93831	-0.0233657	0.0525854	0.00603972	0.2099	8.57182e-11	NA	18	18	18
ENSG00000143515.16	ATP8B2	1.93743	0.135309	0.0526924	0.000226951	0.0325375	0.0171389	NA	4	4	4
ENSG00000137207.11	YIPF3	1.93581	0.0389102	0.052891	0.00292294	0.0662374	0.000727904	NA	16	16	16
ENSG00000248174.5	RP11-148L24.1	-1.93519	-0.0131481	0.0529665	0.0178733	0.0560074	0.00207679	NA	24	24	24
ENSG00000186716.20	BCR	-1.93502	-0.0346066	0.0529873	0.00340865	0.0798367	0.000184071	NA	3	3	3
ENSG00000224389.8	C4B	-1.93501	-0.0386307	0.0529887	0.00209998	0.0597316	0.00142193	NA	18	18	18
ENSG00000188897.8	CTD-3088G3.8	-1.93195	-0.0210987	0.0533654	0.00832705	0.0743191	0.00029223	NA	17	17	17
ENSG00000158457.5	TSPAN33	1.92797	0.0053637	0.0538588	0.12576	0.39548	1.78792e-21	NA	75	75	75
ENSG00000141698.16	NT5C3B	-1.92792	-0.00521804	0.0538654	0.139547	0.463154	1.52931e-26	NA	36	36	36
ENSG00000070081.15	NUCB2	-1.92746	-0.0150012	0.0539229	0.0132189	0.269418	1.79788e-13	NA	44	44	44
ENSG00000136425.12	CIB2	1.92724	0.00719154	0.0539501	0.0696815	0.312022	4.3898e-16	NA	31	31	31
ENSG00000273454.1	RP11-797D24.3	-1.922	-0.00991514	0.0546056	0.0307819	0.023279	0.0469365	NA	36	36	36
ENSG00000138785.14	INTS12	1.92174	0.0192753	0.0546391	0.00950041	0.0471851	0.00423061	NA	32	32	32
ENSG00000204538.3	PSORS1C2	1.92109	0.00936753	0.0547202	0.0510867	0.114953	5.35096e-06	NA	41	41	41
ENSG00000089685.14	BIRC5	1.92035	0.0160776	0.0548143	0.0135113	0.0913601	3.1571e-05	NA	14	14	14
ENSG00000103479.15	RBL2	-1.92004	-0.0154512	0.0548526	0.0162355	0.210002	2.06397e-10	NA	65	65	65
ENSG00000138035.14	PNPT1	1.91955	0.0583005	0.054915	0.000927045	0.0495715	0.00315425	NA	3	3	3
ENSG00000254092.1	RP11-369E15.3	-1.91884	-0.00636512	0.0550048	0.0850349	0.276276	1.78767e-14	NA	28	28	28
ENSG00000155792.9	DEPTOR	-1.91846	-0.0227064	0.0550532	0.00706637	0.0612954	0.00117959	NA	26	26	26
ENSG00000138399.17	FASTKD1	1.91793	0.0110096	0.0551193	0.0313356	0.162729	2.08867e-08	NA	33	33	33
ENSG00000102886.14	GDPD3	1.91771	0.0176382	0.0551478	0.013887	0.102407	1.94023e-05	NA	13	13	13
ENSG00000174125.7	TLR1	1.91748	0.0165013	0.0551775	0.0165286	0.0406464	0.00866117	NA	42	42	42
ENSG00000226174.6	TEX22	-1.91599	-0.0300092	0.0553663	0.00452762	0.043391	0.00651742	NA	4	4	4
ENSG00000198064.13	NPIPB13	1.91522	0.0279632	0.0554644	0.00465426	0.0708801	0.000370397	NA	3	3	3
ENSG00000251584.1	RP11-440I14.3	1.91355	0.0177257	0.055678	0.0118155	0.111706	2.65663e-06	NA	7	7	7
ENSG00000137364.4	TPMT	-1.91347	-0.0471491	0.0556876	0.0016045	0.0547395	0.00221659	NA	3	3	3
ENSG00000164483.16	SAMD3	1.91334	0.0217363	0.0557039	0.00685893	0.0456301	0.00486147	NA	39	39	39
ENSG00000126005.16	MMP24-AS1	-1.90989	-0.0115912	0.0561474	0.0325956	0.266029	2.01459e-13	NA	41	41	41
ENSG00000149179.13	C11orf49	-1.90822	-0.0109619	0.0563622	0.0383494	0.123995	1.85586e-06	NA	26	26	26
ENSG00000260135.6	RP11-212I21.2	-1.90782	-0.00538271	0.056414	0.11081	0.322035	5.18115e-17	NA	18	18	18
ENSG00000122477.12	LRRC39	1.90777	0.0131757	0.0564213	0.0315671	0.191174	6.94577e-10	NA	39	39	39
ENSG00000120539.14	MASTL	1.90697	0.00565689	0.056525	0.123934	0.339582	1.16823e-17	NA	43	43	43
ENSG00000165271.16	NOL6	1.9055	0.0226499	0.0567152	0.00687558	0.116568	3.42159e-06	NA	29	29	29
ENSG00000173193.13	PARP14	1.90503	0.0232651	0.0567758	0.00789483	0.0525513	0.00252438	NA	10	10	10
ENSG00000113231.13	PDE8B	-1.90277	-0.00432665	0.0570701	0.194962	0.174487	1.01028e-08	NA	109	109	109
ENSG00000188257.10	PLA2G2A	1.90239	0.0102341	0.0571199	0.0391866	0.182275	2.31909e-09	NA	30	30	30
ENSG00000120451.10	SNX19	1.8963	0.00660637	0.0579203	0.0907426	0.510225	1.95123e-30	NA	16	16	16
ENSG00000171943.11	SRGAP2C	1.89615	0.00889795	0.0579397	0.0826957	0.31836	4.19993e-17	NA	16	18	18
ENSG00000131037.14	EPS8L1	1.89363	0.0110318	0.0582742	0.0250883	0.185585	1.83072e-09	NA	14	14	14
ENSG00000225697.12	SLC26A6	1.89175	0.0177951	0.0585246	0.0107036	0.0648047	0.00066605	NA	12	12	12
ENSG00000270127.2	RP11-526I2.5	-1.89026	-0.00466962	0.0587228	0.161432	0.44754	2.80325e-26	NA	20	20	20
ENSG00000140474.12	ULK3	-1.8887	-0.0120122	0.0589316	0.0220898	0.114397	4.36939e-06	NA	44	44	44
ENSG00000157191.19	NECAP2	-1.88728	-0.0111514	0.0591221	0.0339788	0.0426831	0.00723655	NA	87	87	87
ENSG00000122674.11	CCZ1	1.88635	0.00472994	0.0592483	0.136124	0.469412	7.35438e-29	NA	33	33	33
ENSG00000096872.15	IFT74	1.88625	0.0125331	0.0592615	0.0182326	0.032324	0.0199413	NA	41	41	41
ENSG00000163939.18	PBRM1	1.88421	0.0169631	0.0595365	0.0193331	0.0478696	0.00351104	NA	35	35	35
ENSG00000125848.9	FLRT3	1.88353	0.0106629	0.0596281	0.0323408	0.0407379	0.00653015	NA	35	35	35
ENSG00000196357.11	ZNF565	-1.88218	-0.0127947	0.0598111	0.021858	0.139143	4.97512e-07	NA	11	11	11
ENSG00000187634.11	SAMD11	1.882	0.0778032	0.0598357	0.00127927	0.0294831	0.0272234	NA	2	2	2
ENSG00000160781.15	PAQR6	1.88115	0.00580115	0.0599516	0.105931	0.421429	5.23628e-24	NA	23	23	23
ENSG00000148300.11	REXO4	1.88085	0.0205115	0.0599918	0.00783069	0.144884	1.48747e-07	NA	12	12	12
ENSG00000250067.11	YJEFN3	-1.88023	-0.0145791	0.0600773	0.0156363	0.182538	1.62357e-09	NA	30	30	30
ENSG00000170085.17	SIMC1	-1.87655	-0.0376996	0.0605794	0.00252104	0.0343662	0.0131499	NA	10	10	10
ENSG00000112159.11	MDN1	-1.87594	-0.0072399	0.0606637	0.0736522	0.238201	2.25329e-12	NA	45	45	45
ENSG00000138722.9	MMRN1	1.87513	0.0121522	0.0607754	0.0222235	0.134091	7.73185e-07	NA	56	56	56
ENSG00000125877.12	ITPA	1.87274	0.00888707	0.0611044	0.0477469	0.371495	5.07935e-20	NA	16	16	16
ENSG00000114686.8	MRPL3	-1.87189	-0.0454393	0.0612216	0.00170841	0.0250285	0.0400092	NA	46	46	46
ENSG00000136717.14	BIN1	-1.87065	-0.0497536	0.0613929	0.00124001	0.031096	0.0201724	NA	2	2	2
ENSG00000151892.14	GFRA1	-1.87062	-0.0467316	0.0613981	0.00137463	0.0789664	0.000182761	NA	2	2	2
ENSG00000134905.16	CARS2	1.86955	0.00991359	0.0615467	0.0325137	0.176683	6.59397e-09	NA	47	47	47
ENSG00000198252.11	STYX	-1.86621	-0.0432973	0.0620127	0.0013112	0.0468737	0.00415939	NA	8	8	8
ENSG00000204310.12	AGPAT1	1.86579	0.00856953	0.0620704	0.0633371	0.324373	5.31242e-17	NA	30	30	30
ENSG00000077420.15	APBB1IP	-1.86493	-0.0125782	0.0621906	0.0228495	0.0938135	2.21027e-05	NA	50	50	50
ENSG00000073670.13	ADAM11	-1.86455	-0.0235847	0.0622441	0.00585508	0.0338618	0.0163132	NA	8	8	8
ENSG00000136875.12	PRPF4	1.86416	0.0063512	0.0622995	0.0902233	0.451	9.28088e-26	NA	11	11	11
ENSG00000261600.1	RP11-575H3.1	1.86255	0.00976026	0.062526	0.0754081	0.202163	5.02691e-10	NA	4	4	4
ENSG00000073969.18	NSF	1.86081	0.0241219	0.0627708	0.00563921	0.0535564	0.00198408	NA	29	29	29
ENSG00000197535.14	MYO5A	1.85972	0.0267938	0.0629245	0.00469043	0.0268986	0.0308668	NA	6	6	6
ENSG00000197782.14	ZNF780A	1.85951	0.00949345	0.0629555	0.045927	0.335017	1.44257e-17	NA	43	43	43
ENSG00000173039.18	RELA	1.8587	0.0314363	0.0630694	0.00500738	0.0543562	0.00238471	NA	8	8	8
ENSG00000128250.5	RFPL1	1.85632	0.0171683	0.0634076	0.0136377	0.040077	0.00822189	NA	11	11	11
ENSG00000198502.5	HLA-DRB5	1.8559	0.0041024	0.0634673	0.27088	0.683419	2.50744e-52	NA	40	40	40
ENSG00000172007.5	RAB33B	1.8547	0.0223327	0.0636392	0.00636947	0.0657649	0.00072797	NA	20	20	20
ENSG00000066185.12	ZMYND12	-1.85358	-0.0227838	0.0637992	0.0055769	0.0594964	0.00113464	NA	45	45	45
ENSG00000131378.13	RFTN1	-1.85266	-0.0214595	0.0639311	0.00699337	0.0336166	0.0120836	NA	6	6	6
ENSG00000213214.4	ARHGEF35	1.85124	0.00488489	0.0641354	0.135697	0.450389	2.9972e-25	NA	47	47	47
ENSG00000136111.12	TBC1D4	1.85056	0.0125593	0.0642331	0.0198033	0.0535145	0.00236608	NA	49	49	49
ENSG00000108639.7	SYNGR2	-1.85042	-0.0364408	0.0642526	0.00262611	0.118032	4.28665e-06	NA	13	13	13
ENSG00000159674.11	SPON2	-1.84982	-0.0251438	0.0643398	0.00570919	0.0287736	0.0255394	NA	9	9	9
ENSG00000102854.15	MSLN	-1.84838	-0.00776271	0.0645476	0.0582594	0.122236	2.66459e-06	NA	23	23	23
ENSG00000145246.13	ATP10D	-1.84767	-0.0246267	0.0646496	0.00606322	0.062253	0.00104106	NA	82	82	82
ENSG00000187097.12	ENTPD5	1.84423	0.0279109	0.0651489	0.00502862	0.136835	3.26819e-07	NA	20	20	20
ENSG00000086666.18	ZFAND6	1.84406	0.0435826	0.0651751	0.00209869	0.0246151	0.0394679	NA	7	7	7
ENSG00000163993.6	S100P	1.84405	0.0174782	0.0651753	0.00988936	0.0566436	0.00178659	NA	15	15	15
ENSG00000170571.11	EMB	1.8424	0.0170567	0.0654173	0.0129339	0.0995646	1.60775e-05	NA	36	36	36
ENSG00000160783.19	PMF1	1.84106	0.023471	0.0656123	0.00612766	0.0606289	0.00104946	NA	11	11	11
ENSG00000124733.3	MEA1	1.8405	0.0551693	0.065695	0.00176064	0.0340356	0.0168123	NA	14	14	14
ENSG00000160190.13	SLC37A1	1.83889	0.00541136	0.0659312	0.0354058	0.174061	8.6482e-09	NA	26	26	26
ENSG00000166823.5	MESP1	-1.83638	-0.0400621	0.066302	0.00198864	0.0353237	0.0138501	NA	8	8	8
ENSG00000197124.11	ZNF682	-1.83556	-0.00734372	0.0664232	0.0713908	0.282762	7.82522e-15	NA	45	45	45
ENSG00000228486.10	LINC01125	1.83375	0.0193172	0.0666916	0.00914463	0.0599839	0.00116937	NA	21	22	22
ENSG00000112195.8	TREML2	1.83256	0.0104723	0.0668682	0.0337894	0.0232519	0.0461721	NA	64	64	64
ENSG00000155367.15	PPM1J	1.83195	0.0128154	0.0669587	0.0213428	0.0665027	0.000736666	NA	14	14	14
ENSG00000154822.17	PLCL2	1.82942	0.0123011	0.0673366	0.021008	0.0645319	0.000661465	NA	45	45	45
ENSG00000145545.11	SRD5A1	-1.82686	-0.0167053	0.0677215	0.010211	0.121925	2.2803e-06	NA	33	33	33
ENSG00000038002.8	AGA	1.82613	0.00986206	0.0678313	0.0291396	0.226005	7.30078e-12	NA	47	47	47
ENSG00000144559.10	TAMM41	1.82508	0.00489869	0.0679892	0.139459	0.400415	6.57094e-22	NA	21	21	21
ENSG00000215915.9	ATAD3C	1.82414	0.0141052	0.0681307	0.0223244	0.11105	6.92257e-06	NA	5	5	5
ENSG00000142875.19	PRKACB	-1.82377	-0.0202453	0.0681867	0.0079464	0.12711	1.86775e-06	NA	40	40	40
ENSG00000166750.9	SLFN5	1.82345	0.00574192	0.0682349	0.0915656	0.382232	6.20704e-21	NA	34	34	34
ENSG00000126870.15	WDR60	1.82258	0.006672	0.0683677	0.0664314	0.198279	5.26e-10	NA	39	39	39
ENSG00000168702.17	LRP1B	1.82129	0.00605724	0.0685627	0.0900864	0.313209	4.51251e-16	NA	16	16	16
ENSG00000012124.16	CD22	-1.8207	-0.00622412	0.0686525	0.085182	0.319317	2.10509e-17	NA	8	8	8
ENSG00000132744.7	ACY3	1.81813	0.0332823	0.0690442	0.00292732	0.0262401	0.0317871	NA	7	7	7
ENSG00000144214.9	LYG1	-1.81614	-0.0126436	0.0693489	0.0167377	0.196448	6.97611e-10	NA	58	58	58
ENSG00000032742.17	IFT88	1.8135	0.0163467	0.0697548	0.0124254	0.0662436	0.000635285	NA	39	39	39
ENSG00000272430.1	RP11-38L15.8	1.81228	0.0338846	0.0699427	0.00540323	0.106895	1.30174e-05	NA	14	59	59
ENSG00000185290.3	NUPR2	-1.80949	-0.0048848	0.0703752	0.111837	0.382958	8.98468e-21	NA	16	16	16
ENSG00000157978.11	LDLRAP1	1.80944	0.0126964	0.070383	0.020836	0.105017	1.69216e-05	NA	33	33	33
ENSG00000124207.16	CSE1L	1.80929	0.0094837	0.0704056	0.03342	0.328296	4.00376e-17	NA	126	126	126
ENSG00000273014.1	RP11-225B17.2	-1.80927	-0.00674645	0.0704096	0.0640298	0.0379717	0.0109901	NA	142	142	142
ENSG00000083828.15	ZNF586	-1.8069	-0.0168474	0.0707775	0.0117056	0.116876	3.45056e-06	NA	8	8	8
ENSG00000160678.11	S100A1	1.80485	0.0104133	0.0710978	0.0300558	0.139001	1.65642e-07	NA	12	12	12
ENSG00000166260.10	COX11	1.80479	0.0141077	0.0711068	0.0152482	0.215012	1.43093e-10	NA	41	41	41
ENSG00000102699.5	PARP4	-1.80037	-0.0281899	0.0718025	0.00399511	0.050626	0.00206664	NA	8	8	8
ENSG00000196268.11	ZNF493	1.79908	0.00940262	0.0720067	0.0396126	0.180084	2.43828e-09	NA	43	43	43
ENSG00000166796.11	LDHC	-1.79717	-0.00372112	0.072309	0.2513	0.478248	6.83527e-28	NA	23	23	23
ENSG00000133816.13	MICAL2	1.79702	0.00748406	0.072333	0.0640924	0.269729	3.89033e-14	NA	43	43	43
ENSG00000106392.10	C1GALT1	-1.79664	-0.00576159	0.0723928	0.0847701	0.297031	1.06594e-15	NA	82	82	82
ENSG00000165923.15	AGBL2	-1.79549	-0.0180675	0.0725757	0.00587112	0.0800391	6.8988e-05	NA	41	41	41
ENSG00000185808.13	PIGP	1.79535	0.0110603	0.072598	0.0198031	0.118853	3.71146e-06	NA	56	56	56
ENSG00000276234.4	TADA2A	1.7936	0.0107373	0.0728771	0.0278326	0.227517	1.58942e-11	NA	86	86	86
ENSG00000151748.14	SAV1	1.79357	0.0208483	0.0728825	0.00762182	0.0576409	0.00126118	NA	5	5	5
ENSG00000188779.10	SKOR1	-1.79306	-0.00798772	0.0729635	0.0411085	0.1094	7.38202e-06	NA	39	39	39
ENSG00000183741.11	CBX6	1.79076	0.0189251	0.0733321	0.00659816	0.118693	2.98101e-06	NA	12	12	12
ENSG00000277559.1	RP11-434E6.4	-1.79018	-0.00794773	0.0734248	0.0520172	0.169591	1.57883e-08	NA	35	35	35
ENSG00000160695.14	VPS11	-1.78807	-0.0194774	0.0737641	0.00622895	0.0324207	0.0190645	NA	25	25	25
ENSG00000128944.13	KNSTRN	1.78756	0.00743474	0.0738472	0.0576093	0.207503	2.84918e-10	NA	32	32	32
ENSG00000165392.9	WRN	1.78487	0.0193552	0.074282	0.0108651	0.133885	6.76822e-07	NA	31	31	31
ENSG00000203791.14	METTL10	1.78451	0.00739126	0.0743402	0.058751	0.360356	4.21952e-19	NA	36	36	36
ENSG00000111254.7	AKAP3	-1.78427	-0.013166	0.0743799	0.019139	0.164604	1.40127e-08	NA	13	13	13
ENSG00000125629.14	INSIG2	1.78391	0.0158974	0.0744389	0.0115492	0.0476902	0.00444287	NA	39	39	39
ENSG00000270093.1	AP000473.8	1.78307	0.0173774	0.0745744	0.00978372	0.134982	5.3819e-07	NA	14	14	14
ENSG00000117984.13	CTSD	-1.78302	-0.0110016	0.0745831	0.0273261	0.223417	4.31946e-11	NA	52	52	52
ENSG00000171992.12	SYNPO	-1.78235	-0.0079928	0.0746915	0.0420643	0.0257986	0.0359227	NA	59	59	59
ENSG00000055208.18	TAB2	1.77762	0.00679817	0.0754669	0.0733399	0.25448	5.25586e-14	NA	46	46	46
ENSG00000005700.14	IBTK	-1.77731	-0.038214	0.0755179	0.00214168	0.0572783	0.00146243	NA	16	16	16
ENSG00000226816.2	AC005082.12	-1.77623	-0.0237244	0.075695	0.00572215	0.0400353	0.00919503	NA	4	4	4
ENSG00000109511.11	ANXA10	1.77267	0.00843376	0.0762836	0.0447578	0.2328	5.82401e-12	NA	44	44	44
ENSG00000108010.11	GLRX3	1.77005	0.0510722	0.0767192	0.00105884	0.111886	6.78262e-06	NA	20	20	20
ENSG00000167747.13	C19orf48	-1.76929	-0.0408954	0.0768459	0.00188299	0.0639608	0.000786324	NA	12	12	12
ENSG00000120784.15	ZFP30	-1.76732	-0.0126115	0.0771755	0.0180239	0.120393	3.20393e-06	NA	4	4	4
ENSG00000131778.18	CHD1L	1.76608	0.0153587	0.0773822	0.0137997	0.0669688	0.000670167	NA	24	25	25
ENSG00000272733.1	KB-208E9.1	1.76586	0.00526102	0.0774201	0.115712	0.269981	3.56982e-14	NA	64	64	64
ENSG00000161999.11	JMJD8	-1.76396	-0.0289549	0.0777391	0.00422718	0.0982634	2.48399e-05	NA	3	3	3
ENSG00000136982.5	DSCC1	1.76303	0.0104169	0.0778953	0.0238643	0.157318	2.33182e-08	NA	13	13	13
ENSG00000070669.16	ASNS	-1.763	-0.0108336	0.077901	0.0258252	0.157274	4.11056e-08	NA	16	16	16
ENSG00000197362.14	ZNF786	1.75994	0.00591901	0.0784181	0.092948	0.393546	1.709e-21	NA	41	41	41
ENSG00000180758.11	GPR157	1.75782	0.0318078	0.0787777	0.00297478	0.0516363	0.00288621	NA	8	8	8
ENSG00000183496.5	MEX3B	-1.75634	-0.0383045	0.0790297	0.00190101	0.0313204	0.0185438	NA	2	2	2
ENSG00000172482.4	AGXT	-1.7553	-0.0208373	0.0792083	0.00738681	0.0350078	0.0129125	NA	44	44	44
ENSG00000150687.11	PRSS23	-1.75529	-0.0585359	0.0792094	0.000901833	0.0286432	0.0264283	NA	2	2	2
ENSG00000148468.16	FAM171A1	-1.75388	-0.00955729	0.0794516	0.0334515	0.0709902	0.000452827	NA	26	26	26
ENSG00000140043.11	PTGR2	1.75299	0.00717747	0.0796029	0.0582946	0.343993	7.85319e-18	NA	54	54	54
ENSG00000106261.16	ZKSCAN1	1.75238	0.0238561	0.0797092	0.00601376	0.0357866	0.0143197	NA	45	45	45
ENSG00000166922.8	SCG5	1.75116	0.0164225	0.0799176	0.0105072	0.1736	9.12162e-09	NA	11	11	11
ENSG00000205809.9	KLRC2	-1.7498	-0.0129733	0.0801529	0.0174591	0.0376596	0.0115066	NA	18	18	18
ENSG00000100147.13	CCDC134	-1.74897	-0.0119971	0.0802966	0.0181872	0.0569118	0.00144267	NA	29	29	29
ENSG00000006459.10	KDM7A	1.74868	0.011955	0.0803458	0.0229438	0.0812896	0.00017706	NA	50	50	50
ENSG00000272583.1	RP11-344P13.6	1.74853	0.0692082	0.080372	0.00107733	0.0242053	0.0441481	NA	5	5	5
ENSG00000029725.16	RABEP1	-1.7361	-0.0368767	0.0825465	0.00183526	0.0270012	0.0331283	NA	7	7	7
ENSG00000231574.5	LINC02015	1.7356	0.0182371	0.0826346	0.00871782	0.0269722	0.0343364	NA	8	8	8
ENSG00000281655.1	RP11-817J15.3	-1.73475	-0.00344057	0.0827855	0.248935	0.459594	1.65103e-27	NA	29	29	29
ENSG00000259207.7	ITGB3	1.73382	0.010541	0.0829503	0.0303702	0.0348975	0.011262	NA	47	47	47
ENSG00000006007.11	GDE1	-1.73346	-0.0418404	0.0830135	0.00211882	0.0737472	0.000376735	NA	31	31	31
ENSG00000169085.11	C8orf46	-1.72953	-0.0116683	0.0837136	0.0220426	0.258928	8.73257e-13	NA	23	23	23
ENSG00000143740.14	SNAP47	-1.72795	-0.019588	0.0839963	0.0073792	0.0526243	0.0028009	NA	25	25	25
ENSG00000106327.12	TFR2	1.7277	0.0261745	0.0840429	0.00427903	0.0840854	0.000108912	NA	13	13	13
ENSG00000056558.10	TRAF1	-1.72478	-0.0402251	0.0845669	0.0016558	0.0580572	0.00151816	NA	23	23	23
ENSG00000187546.13	AGMO	1.72401	0.040276	0.0847068	0.00181419	0.0397875	0.00847722	NA	23	23	23
ENSG00000135913.10	USP37	-1.72239	-0.0217248	0.0849991	0.0095301	0.0942065	3.65174e-05	NA	42	42	42
ENSG00000107736.19	CDH23	1.72214	0.0133309	0.0850444	0.0161991	0.117341	3.99299e-06	NA	21	21	21
ENSG00000213424.8	KRT222	1.72038	0.0381192	0.0853634	0.00181618	0.0369653	0.0105288	NA	6	6	6
ENSG00000144891.17	AGTR1	-1.71902	-0.0127029	0.0856102	0.0160944	0.123127	2.62827e-06	NA	26	26	26
ENSG00000251580.1	RP11-539L10.3	-1.7179	-0.00895737	0.0858151	0.0356213	0.0918813	4.93757e-05	NA	40	40	40
ENSG00000198355.4	PIM3	-1.71769	-0.0203206	0.0858539	0.00752065	0.105242	1.77703e-05	NA	19	19	19
ENSG00000132970.12	WASF3	-1.71645	-0.00499011	0.0860799	0.120003	0.185442	8.71522e-10	NA	71	71	71
ENSG00000122591.11	FAM126A	-1.71567	-0.013003	0.0862226	0.0176172	0.0490713	0.00406837	NA	37	37	37
ENSG00000183833.16	MAATS1	-1.71512	-0.00393994	0.0863238	0.151267	0.433574	1.28944e-24	NA	48	48	48
ENSG00000249746.1	RP11-254I22.3	-1.71387	-0.0135272	0.086553	0.016356	0.0622178	0.000813222	NA	34	34	34
ENSG00000231852.6	CYP21A2	-1.71348	-0.0144991	0.0866239	0.0219992	0.112179	8.94188e-06	NA	44	44	44
ENSG00000224843.6	LINC00240	-1.71279	-0.0109505	0.0867506	0.0227245	0.0692277	0.00040986	NA	33	35	35
ENSG00000182362.13	YBEY	1.71265	0.00443769	0.0867762	0.170682	0.42083	5.25929e-24	NA	34	34	34
ENSG00000125755.18	SYMPK	1.71077	0.0164175	0.087124	0.0109459	0.135123	3.49986e-07	NA	4	4	4
ENSG00000004897.11	CDC27	-1.71072	-0.0480095	0.0871329	0.00172746	0.0646779	0.000920548	NA	3	3	3
ENSG00000133121.20	STARD13	1.70982	0.0167684	0.0872989	0.010818	0.0943851	2.7069e-05	NA	8	8	8
ENSG00000189159.15	HN1	-1.70908	-0.0231335	0.0874363	0.00451885	0.057218	0.00136991	NA	35	35	35
ENSG00000196132.11	MYT1	-1.70746	-0.0178545	0.0877361	0.0118001	0.0975278	2.5272e-05	NA	5	5	5
ENSG00000167637.16	ZNF283	1.70666	0.00844439	0.0878859	0.0354341	0.129155	1.43124e-06	NA	34	34	34
ENSG00000044524.10	EPHA3	-1.70652	-0.0211463	0.0879117	0.00872661	0.0508558	0.00256711	NA	27	27	27
ENSG00000109193.10	SULT1E1	-1.70605	-0.0298189	0.0879989	0.00317136	0.0833509	0.000116238	NA	31	31	31
ENSG00000236255.1	AC009404.2	-1.70519	-0.0278128	0.0881585	0.00381301	0.0453309	0.00484675	NA	13	13	13
ENSG00000124422.11	USP22	1.70434	0.0188339	0.0883182	0.00732654	0.0685088	0.000617575	NA	16	16	16
ENSG00000104518.10	GSDMD	-1.7029	-0.00949374	0.0885872	0.0289063	0.109976	6.82082e-06	NA	55	55	55
ENSG00000156398.12	SFXN2	1.70247	0.0133548	0.0886682	0.0160427	0.183095	2.83733e-09	NA	5	5	5
ENSG00000145113.21	MUC4	-1.70172	-0.00456783	0.0888076	0.177746	0.306582	4.05948e-16	NA	107	107	107
ENSG00000219626.8	FAM228B	-1.70159	-0.0206334	0.0888319	0.00739243	0.086718	5.15063e-05	NA	24	24	24
ENSG00000152240.12	HAUS1	1.70099	0.0155662	0.088945	0.0103676	0.0701997	0.000278727	NA	8	8	8
ENSG00000263082.1	LINC02187	1.69809	0.0114642	0.0894907	0.0213792	0.127126	1.15462e-06	NA	23	23	23
ENSG00000138792.9	ENPEP	-1.69694	-0.0152654	0.0897089	0.0122308	0.0251375	0.0409235	NA	34	34	34
ENSG00000174373.16	RALGAPA1	-1.69676	-0.0136103	0.0897419	0.0191939	0.148419	8.72627e-08	NA	42	42	42
ENSG00000186399.10	GOLGA8R	-1.69618	-0.0106821	0.0898523	0.0262284	0.0288594	0.0234505	NA	39	39	39
ENSG00000163918.10	RFC4	1.69599	0.01912	0.089888	0.00817756	0.0528101	0.00159115	NA	12	12	12
ENSG00000198952.8	SMG5	1.69507	0.00674344	0.0900613	0.0632841	0.397483	1.37099e-22	NA	16	16	16
ENSG00000213471.9	TTLL13P	-1.69446	-0.0114097	0.0901784	0.0213454	0.0899971	7.54639e-05	NA	29	29	29
ENSG00000198185.11	ZNF334	-1.69422	-0.00622876	0.0902234	0.0794901	0.336515	1.27932e-18	NA	64	64	64
ENSG00000105717.13	PBX4	1.69404	0.027558	0.0902578	0.00422946	0.0597367	0.00113171	NA	10	10	10
ENSG00000106009.15	BRAT1	-1.69207	-0.0346471	0.0906334	0.00257735	0.0310861	0.020713	NA	12	12	12
ENSG00000048471.13	SNX29	1.69109	0.0162459	0.0908189	0.00865766	0.0318802	0.0206433	NA	14	14	14
ENSG00000120832.9	MTERF2	1.69084	0.0136874	0.0908683	0.0141245	0.125618	1.79405e-06	NA	47	47	47
ENSG00000230628.1	RP4-781K5.6	-1.68788	-0.0101111	0.0914333	0.0269728	0.177015	8.10728e-09	NA	30	30	30
ENSG00000099330.8	OCEL1	1.6878	0.0102437	0.091449	0.0257989	0.235822	1.09485e-11	NA	45	45	45
ENSG00000141456.14	PELP1	-1.68519	-0.0584988	0.0919513	0.000817949	0.0304151	0.0220167	NA	3	3	3
ENSG00000176472.10	ZNF575	1.68494	0.018808	0.0920005	0.0102612	0.0899469	2.74648e-05	NA	6	6	6
ENSG00000081307.12	UBA5	-1.68382	-0.0317384	0.0922163	0.00445814	0.0334154	0.0168136	NA	15	15	15
ENSG00000242247.10	ARFGAP3	-1.68205	-0.0426433	0.0925583	0.00122322	0.0295262	0.0260107	NA	18	18	18
ENSG00000101115.12	SALL4	1.68129	0.0134298	0.0927066	0.0159073	0.0811475	0.000154942	NA	31	31	31
ENSG00000107175.11	CREB3	1.67786	0.0400064	0.0933753	0.00191195	0.0582339	0.0015618	NA	12	12	12
ENSG00000134917.9	ADAMTS8	1.67747	0.0116005	0.0934507	0.0254396	0.0256523	0.0359444	NA	39	39	39
ENSG00000158856.17	DMTN	-1.67744	-0.00450906	0.093457	0.140339	0.490751	1.08136e-28	NA	43	43	43
ENSG00000198087.7	CD2AP	1.67734	0.0239336	0.0934764	0.00477765	0.0538893	0.00233224	NA	17	17	17
ENSG00000073169.13	SELENOO	1.67718	0.00758407	0.0935067	0.0497969	0.256693	6.85646e-13	NA	48	48	48
ENSG00000180917.17	CMTR2	1.67652	0.00607537	0.0936368	0.0603343	0.156534	4.53852e-08	NA	53	54	54
ENSG00000168255.19	POLR2J3	1.67606	0.00732949	0.0937272	0.0444469	0.0356745	0.0134858	NA	41	41	41
ENSG00000079156.16	OSBPL6	-1.67597	-0.0111383	0.093745	0.0206847	0.138635	4.02906e-07	NA	19	19	19
ENSG00000164366.3	CCDC127	1.67402	0.0129216	0.0941259	0.0268228	0.0394848	0.00966575	NA	28	28	28
ENSG00000176170.13	SPHK1	-1.67402	-0.0150329	0.0941273	0.0102765	0.0290664	0.0246617	NA	19	19	19
ENSG00000273760.1	CH17-360D5.3	1.67326	0.013195	0.0942757	0.0160242	0.104218	1.4992e-05	NA	3	6	6
ENSG00000162999.12	DUSP19	1.67323	0.00901078	0.0942824	0.0363374	0.064509	0.000912323	NA	53	53	53
ENSG00000143498.17	TAF1A	1.67294	0.0334551	0.0943397	0.00247537	0.0503806	0.00266156	NA	13	13	13
ENSG00000005206.16	SPPL2B	1.67265	0.0104077	0.0943957	0.0242992	0.0679974	0.00058718	NA	56	56	56
ENSG00000123843.12	C4BPB	-1.67262	-0.0409337	0.0944018	0.00172895	0.056752	0.00170179	NA	5	5	5
ENSG00000204540.10	PSORS1C1	1.6716	0.00550023	0.0946023	0.105207	0.0536078	0.00254579	NA	82	82	82
ENSG00000109332.19	UBE2D3	1.66977	0.0417587	0.0949645	0.00146578	0.0293503	0.0260298	NA	9	9	9
ENSG00000174306.21	ZHX3	1.66935	0.0146968	0.0950471	0.0111519	0.0294466	0.025974	NA	57	57	57
ENSG00000143093.14	STRIP1	-1.66745	-0.0142094	0.0954248	0.0117728	0.0313543	0.0222629	NA	25	25	25
ENSG00000109472.13	CPE	1.6665	0.00631518	0.0956144	0.0755096	0.0762997	0.000243191	NA	68	68	68
ENSG00000254999.3	BRK1	1.66548	0.0493663	0.0958167	0.00108491	0.0376769	0.011369	NA	10	10	10
ENSG00000253199.1	LINC02153	-1.66545	-0.0050155	0.0958234	0.0965619	0.329202	1.79356e-17	NA	21	21	21
ENSG00000037757.13	MRI1	1.6651	0.00426836	0.0958929	0.175807	0.290342	4.86689e-15	NA	100	100	100
ENSG00000163093.11	BBS5	1.66435	0.0224568	0.0960425	0.00430179	0.0590451	0.000938026	NA	6	6	6
ENSG00000141959.16	PFKL	1.66329	0.0227569	0.0962541	0.00571965	0.0387422	0.0101911	NA	23	23	23
ENSG00000007908.15	SELE	-1.66259	-0.00477597	0.0963937	0.126461	0.267919	1.48083e-13	NA	109	109	109
ENSG00000246705.4	H2AFJ	1.66135	0.00787013	0.0966438	0.0381989	0.2323	6.17529e-12	NA	31	31	31
ENSG00000185332.6	TMEM105	1.66062	0.00537791	0.0967902	0.0990265	0.337391	6.9534e-18	NA	45	45	45
ENSG00000271387.1	RP11-382D12.2	1.66054	0.0178585	0.0968055	0.0076263	0.046537	0.00521505	NA	8	8	8
ENSG00000174080.10	CTSF	1.65844	0.0204451	0.097228	0.00472702	0.0959821	2.62865e-05	NA	7	7	7
ENSG00000263961.6	C1orf186	1.65721	0.0770035	0.097478	0.000472204	0.113075	4.19077e-06	NA	12	16	16
ENSG00000150787.7	PTS	-1.65675	-0.00733688	0.097571	0.0551735	0.232728	9.84537e-12	NA	46	46	46
ENSG00000187609.15	EXD3	1.65616	0.0186887	0.0976903	0.0110012	0.203665	1.61752e-10	NA	4	4	4
ENSG00000174839.12	DENND6A	1.65414	0.0459017	0.0981	0.00124335	0.0251501	0.0338389	NA	1	1	1
ENSG00000135372.8	NAT10	-1.6538	-0.0266539	0.0981676	0.00388351	0.0836523	0.000102809	NA	8	8	8
ENSG00000162777.16	DENND2D	-1.65305	-0.00744081	0.0983212	0.0493558	0.110721	3.56083e-06	NA	40	40	40
ENSG00000156510.12	HKDC1	-1.65268	-0.012301	0.098395	0.0199791	0.164577	3.51418e-08	NA	11	11	11
ENSG00000184454.6	NCMAP	1.65137	0.0145128	0.0986626	0.0126288	0.117474	3.50821e-06	NA	55	55	55
ENSG00000117834.12	SLC5A9	-1.65129	-0.00658723	0.0986792	0.0634766	0.2734	2.10879e-14	NA	64	64	64
ENSG00000100209.9	HSCB	1.6512	0.0177791	0.0986972	0.00684773	0.13137	4.79562e-07	NA	25	25	25
ENSG00000164406.7	LEAP2	1.65032	0.0168585	0.0988783	0.00929556	0.0428736	0.00666075	NA	20	20	20
ENSG00000198912.10	C1orf174	-1.65026	-0.00724717	0.0988895	0.0545627	0.132501	5.22451e-07	NA	49	49	49
ENSG00000275759.1	RP11-131L12.3	1.64946	0.00943924	0.099054	0.0321432	0.168597	1.38477e-08	NA	13	13	13
ENSG00000152778.8	IFIT5	1.64884	0.0120135	0.0991809	0.0183996	0.12034	2.0137e-06	NA	9	9	9
ENSG00000105393.15	BABAM1	-1.6488	-0.0227086	0.0991895	0.00560924	0.0936382	4.1746e-05	NA	10	10	10
ENSG00000100336.17	APOL4	1.64742	0.00749377	0.0994726	0.0399995	0.117537	1.80016e-06	NA	43	43	43
ENSG00000213171.2	LINGO4	1.64727	0.00876369	0.0995027	0.0397813	0.224926	3.17677e-11	NA	16	16	16
ENSG00000117450.13	PRDX1	1.64629	0.0260881	0.099704	0.00430263	0.108856	9.1411e-06	NA	20	20	20
ENSG00000254260.1	RP11-369E15.1	-1.64399	-0.00519735	0.100178	0.106278	0.287846	1.09584e-14	NA	31	31	31
ENSG00000167720.12	SRR	1.64315	0.00581733	0.100352	0.0689544	0.217802	7.14428e-12	NA	23	23	23
ENSG00000183891.5	TTC32	1.64282	0.00703629	0.100419	0.0524422	0.231766	8.89502e-12	NA	18	18	18
ENSG00000116857.16	TMEM9	1.6426	0.0074636	0.100465	0.0454415	0.110377	8.48244e-06	NA	55	55	55
ENSG00000227082.1	CH17-437K3.1	1.63888	0.0243035	0.101238	0.00807732	0.0707759	0.000494335	NA	4	4	4
ENSG00000088766.11	CRLS1	-1.6383	-0.023162	0.10136	0.00518703	0.0985423	2.73074e-05	NA	14	14	14
ENSG00000110871.14	COQ5	-1.63454	-0.0141994	0.102145	0.0120223	0.0717059	0.000213018	NA	53	53	53
ENSG00000104332.11	SFRP1	1.63451	0.0111859	0.102153	0.0215285	0.131125	1.21946e-06	NA	33	33	33
ENSG00000158815.10	FGF17	-1.63214	-0.0211517	0.102649	0.00599469	0.0549675	0.00143987	NA	5	5	5
ENSG00000143450.16	OAZ3	-1.63067	-0.0171551	0.10296	0.0112496	0.0466601	0.00410781	NA	29	29	29
ENSG00000240006.1	LINC02004	-1.63041	-0.0141101	0.103014	0.0130562	0.146144	1.17063e-07	NA	3	3	3
ENSG00000156928.4	MALSU1	1.62932	0.0485996	0.103246	0.00110383	0.0515124	0.00293489	NA	6	6	6
ENSG00000158863.21	FAM160B2	-1.62771	-0.0119491	0.103586	0.0171189	0.201877	5.12534e-10	NA	52	52	52
ENSG00000090382.6	LYZ	-1.62672	-0.0125384	0.103797	0.0167029	0.0888068	5.53657e-05	NA	9	9	9
ENSG00000187024.13	PTRH1	-1.62561	-0.0115499	0.104032	0.019763	0.0931311	5.82806e-05	NA	35	35	35
ENSG00000180155.19	LYNX1	1.62517	0.00508003	0.104125	0.0887132	0.336017	2.8515e-17	NA	21	21	21
ENSG00000060491.16	OGFR	-1.62385	-0.0124698	0.104408	0.0181932	0.0414746	0.00716167	NA	59	59	59
ENSG00000143198.12	MGST3	1.62349	0.0211466	0.104485	0.00644062	0.0490933	0.00378998	NA	16	16	16
ENSG00000010270.13	STARD3NL	1.6216	0.0225508	0.104888	0.00535141	0.0262884	0.0330975	NA	31	31	31
ENSG00000173406.15	DAB1	1.61828	0.0410175	0.105602	0.00136109	0.0329708	0.0179078	NA	7	7	7
ENSG00000154914.16	USP43	-1.61818	-0.00408238	0.105624	0.135331	0.427587	1.62105e-23	NA	101	101	101
ENSG00000240045.1	RP11-451G4.2	-1.6178	-0.0219018	0.105707	0.00519907	0.0318502	0.0214323	NA	7	7	7
ENSG00000080573.6	COL5A3	-1.61718	-0.0098859	0.10584	0.0308472	0.199864	9.14783e-10	NA	4	4	4
ENSG00000186532.11	SMYD4	1.61624	0.00718847	0.106043	0.0510216	0.0596123	0.0014664	NA	54	54	54
ENSG00000113552.15	GNPDA1	1.61511	0.0198482	0.106287	0.00676137	0.054324	0.00216833	NA	9	9	9
ENSG00000259108.2	LINC01595	-1.61487	-0.00391078	0.10634	0.180526	0.629444	6.81541e-46	NA	9	9	9
ENSG00000100068.11	LRP5L	1.61414	0.0113467	0.106497	0.0332308	0.140906	2.05798e-07	NA	64	68	68
ENSG00000130489.14	SCO2	1.61407	0.0102364	0.106513	0.021794	0.10539	1.05885e-05	NA	18	18	18
ENSG00000002933.7	TMEM176A	1.61325	0.00720437	0.10669	0.0510526	0.308837	1.91374e-16	NA	31	31	31
ENSG00000183323.12	CCDC125	-1.61201	-0.0157364	0.106961	0.0106266	0.0640268	0.000955712	NA	13	13	13
ENSG00000188659.9	SAXO2	1.61124	0.0032867	0.107128	0.130223	0.338748	7.82894e-18	NA	36	36	36
ENSG00000148841.15	ITPRIP	1.60976	0.0157714	0.107449	0.00984095	0.0547623	0.00232906	NA	52	52	52
ENSG00000093000.18	NUP50	1.60899	0.0267619	0.107619	0.00279001	0.0211898	0.0444728	NA	14	14	14
ENSG00000178467.17	P4HTM	1.6086	0.0145677	0.107705	0.013055	0.0807735	0.000127557	NA	17	17	17
ENSG00000158717.10	RNF166	1.60812	0.00744254	0.107809	0.0332939	0.126594	1.00367e-06	NA	50	50	50
ENSG00000186854.10	TRABD2A	-1.60743	-0.00606849	0.107959	0.054385	0.153256	8.69845e-08	NA	36	36	36
ENSG00000185627.17	PSMD13	-1.60708	-0.023932	0.108038	0.00466577	0.0989245	2.74531e-05	NA	20	20	20
ENSG00000108599.14	AKAP10	-1.60528	-0.011883	0.108432	0.0190413	0.0901955	5.12796e-05	NA	35	35	35
ENSG00000226846.1	LINC00348	1.60517	0.0132179	0.108456	0.0156467	0.0498895	0.00266048	NA	11	11	11
ENSG00000187862.11	TTC24	1.60455	0.0162005	0.108592	0.00939399	0.0243947	0.0424934	NA	15	15	15
ENSG00000108946.14	PRKAR1A	1.60426	0.0338439	0.108657	0.00246496	0.0512691	0.00276917	NA	16	16	16
ENSG00000132938.19	MTUS2	-1.60399	-0.00595199	0.108717	0.0658531	0.196214	6.82266e-10	NA	31	31	31
ENSG00000114654.7	EFCC1	-1.6034	-0.0198804	0.108847	0.00664024	0.024586	0.0424095	NA	26	26	26
ENSG00000275409.1	RP11-131L12.4	1.60308	0.024088	0.108918	0.0043174	0.0310643	0.0220993	NA	8	8	8
ENSG00000172469.15	MANEA	1.60303	0.0119489	0.108927	0.0177101	0.0769231	0.000276649	NA	57	57	57
ENSG00000183570.16	PCBP3	1.60246	0.0120002	0.109054	0.0153972	0.0324716	0.0181534	NA	34	34	34
ENSG00000162851.7	TFB2M	1.60163	0.0363207	0.109238	0.00189666	0.0355746	0.0115788	NA	7	7	7
ENSG00000197147.13	LRRC8B	1.59946	0.0125554	0.109718	0.0158875	0.130863	1.23915e-06	NA	30	30	30
ENSG00000114744.8	COMMD2	-1.59682	-0.0121517	0.110307	0.0176307	0.0701976	0.000440979	NA	60	60	60
ENSG00000111215.11	PRR4	-1.59676	-0.0154074	0.110319	0.0120045	0.138909	4.21136e-07	NA	30	30	30
ENSG00000113946.3	CLDN16	-1.59584	-0.00979123	0.110525	0.0308229	0.231475	1.61627e-11	NA	24	24	24
ENSG00000167632.14	TRAPPC9	1.59479	0.0183123	0.110759	0.00911961	0.0345846	0.0127038	NA	21	21	21
ENSG00000267534.2	S1PR2	1.5935	0.00878874	0.111047	0.0359384	0.222521	5.21353e-11	NA	12	12	12
ENSG00000170185.9	USP38	1.59328	0.0508264	0.111097	0.000774959	0.0404304	0.00917091	NA	9	9	9
ENSG00000234378.1	AC098828.2	1.59235	0.00547267	0.111307	0.0507646	0.232799	5.18709e-12	NA	12	12	12
ENSG00000271868.1	RP11-1293J14.1	1.59158	0.0173	0.111479	0.00958333	0.0325231	0.0192566	NA	11	11	11
ENSG00000118197.13	DDX59	1.59024	0.0110437	0.111782	0.0174427	0.164512	2.70599e-08	NA	19	19	19
ENSG00000162076.12	FLYWCH2	-1.58913	-0.0107033	0.112032	0.0210796	0.056283	0.00165519	NA	21	21	21
ENSG00000169247.11	SH3TC2	1.58849	0.0110627	0.112175	0.0222428	0.0881956	9.14783e-05	NA	29	29	29
ENSG00000135002.11	RFK	1.58745	0.0112816	0.11241	0.020282	0.0381257	0.0100064	NA	81	81	81
ENSG00000203999.8	LINC01270	-1.58575	-0.00964128	0.112797	0.0244595	0.174684	7.01976e-09	NA	20	20	20
ENSG00000144362.11	PHOSPHO2	1.58523	0.00764731	0.112914	0.0396825	0.114979	6.6873e-06	NA	20	20	20
ENSG00000188385.11	JAKMIP3	1.585	0.00816138	0.112966	0.0429115	0.11099	8.16355e-06	NA	26	26	26
ENSG00000133665.12	DYDC2	1.5849	0.00571217	0.112989	0.0791001	0.213719	7.52714e-11	NA	44	44	44
ENSG00000037474.14	NSUN2	-1.58429	-0.012188	0.113128	0.0168838	0.170182	4.56133e-09	NA	23	23	23
ENSG00000188372.14	ZP3	1.58356	0.00546963	0.113295	0.0791515	0.251616	3.77511e-13	NA	16	16	16
ENSG00000172456.17	FGGY	1.58303	0.009133	0.113415	0.0310075	0.0393102	0.00978451	NA	70	70	70
ENSG00000144026.11	ZNF514	1.58295	0.00503165	0.113434	0.106527	0.407312	1.60929e-22	NA	33	33	33
ENSG00000170486.10	KRT72	-1.58282	-0.0127092	0.113463	0.0166625	0.0983346	2.63628e-05	NA	22	22	22
ENSG00000163320.10	CGGBP1	1.58268	0.0110472	0.113495	0.0215801	0.1702	1.03349e-08	NA	26	26	26
ENSG00000136250.11	AOAH	1.58208	0.0087821	0.113632	0.0340444	0.112595	4.46847e-06	NA	43	43	43
ENSG00000151746.13	BICD1	-1.58036	-0.0149683	0.114024	0.0142355	0.031872	0.0187558	NA	33	33	33
ENSG00000170100.13	ZNF778	1.57987	0.0176632	0.114137	0.0104105	0.10873	9.94325e-06	NA	16	16	16
ENSG00000163312.10	HELQ	1.57974	0.0125638	0.114165	0.0169469	0.0226793	0.0474616	NA	45	45	45
ENSG00000196990.8	FAM163B	1.5796	0.00614362	0.114198	0.0593322	0.22651	3.32263e-11	NA	17	17	17
ENSG00000112667.12	DNPH1	-1.57924	-0.0167962	0.114282	0.00820579	0.0482082	0.00392699	NA	32	32	32
ENSG00000137710.14	RDX	-1.57867	-0.0131491	0.114412	0.0120518	0.0834821	0.000101161	NA	14	14	14
ENSG00000147894.14	C9orf72	1.57863	0.0165914	0.114421	0.00643566	0.0854599	0.000122649	NA	14	14	14
ENSG00000251287.8	ALG1L2	-1.57842	-0.0105777	0.11447	0.0187826	0.025442	0.0389481	NA	32	32	32
ENSG00000117593.9	DARS2	1.57713	0.0372784	0.114766	0.00188127	0.0237357	0.0397886	NA	11	11	11
ENSG00000259998.1	RP11-753D20.4	1.57595	0.00948447	0.115037	0.0295248	0.0565275	0.00170315	NA	29	29	29
ENSG00000196456.11	ZNF775	1.5757	0.020931	0.115095	0.00553785	0.0656967	0.000520797	NA	4	4	4
ENSG00000156603.15	MED19	-1.57441	-0.0103428	0.115393	0.0248264	0.149687	8.53049e-08	NA	46	46	46
ENSG00000124459.11	ZNF45	1.57435	0.0195516	0.115406	0.00538176	0.0358199	0.0135107	NA	15	15	15
ENSG00000122778.9	KIAA1549	-1.57434	-0.00675559	0.115409	0.0480101	0.260921	3.89054e-13	NA	11	11	11
ENSG00000126088.13	UROD	1.57175	0.0193556	0.116009	0.00633637	0.0639806	0.000652759	NA	7	7	7
ENSG00000225489.6	RP11-390F4.3	-1.57168	-0.0037044	0.116026	0.171363	0.412075	2.97821e-24	NA	30	30	30
ENSG00000164695.4	CHMP4C	-1.57107	-0.00669579	0.116166	0.054298	0.378679	4.3117e-20	NA	40	40	40
ENSG00000269713.7	NBPF9	1.56853	0.0661467	0.116757	0.00426845	0.0281688	0.0287357	NA	4	11	11
ENSG00000159363.17	ATP13A2	-1.56815	-0.013628	0.116846	0.011772	0.151362	8.92129e-08	NA	4	4	4
ENSG00000130723.18	PRRC2B	1.56772	0.0355706	0.116947	0.00200095	0.0469173	0.00460392	NA	13	13	13
ENSG00000058453.16	CROCC	1.56611	0.0142726	0.117322	0.0130648	0.109187	6.9367e-06	NA	4	4	4
ENSG00000151893.14	CACUL1	1.56426	0.0120935	0.117757	0.0140159	0.0419406	0.00778571	NA	23	23	23
ENSG00000120860.10	WASHC3	-1.56301	-0.015907	0.11805	0.00837121	0.0789276	0.00022801	NA	24	24	24
ENSG00000124702.17	KLHDC3	1.56249	0.0129351	0.118173	0.0194973	0.0340939	0.0145608	NA	66	66	66
ENSG00000141622.13	RNF165	1.56179	0.0103893	0.118337	0.0224995	0.0424998	0.00674024	NA	43	43	43
ENSG00000164332.7	UBLCP1	1.55978	0.0148815	0.118811	0.0109104	0.0233018	0.0461512	NA	53	53	53
ENSG00000167723.14	TRPV3	-1.55696	-0.00401095	0.119481	0.156592	0.389169	5.4043e-21	NA	27	27	27
ENSG00000231437.3	LINC01750	1.55603	0.00795221	0.119701	0.0341857	0.148374	6.79179e-08	NA	6	6	6
ENSG00000008118.9	CAMK1G	1.55574	0.00315564	0.119769	0.293328	0.105708	1.35801e-05	NA	222	222	222
ENSG00000083097.14	DOPEY1	1.55516	0.00841081	0.119909	0.0360452	0.274279	3.37346e-14	NA	24	24	24
ENSG00000010278.12	CD9	1.55381	0.0232265	0.12023	0.00417288	0.0511875	0.00285658	NA	12	12	12
ENSG00000069702.10	TGFBR3	1.55342	0.0175342	0.120324	0.00806557	0.0314317	0.0218721	NA	30	30	30
ENSG00000235142.7	RP1-60O19.1	-1.55094	-0.00313946	0.120916	0.237667	0.505975	2.97873e-30	NA	62	62	62
ENSG00000154240.16	CEP112	-1.55049	-0.0153284	0.121023	0.0106927	0.0275552	0.0308393	NA	44	44	44
ENSG00000174021.10	GNG5	1.5493	0.0180334	0.121309	0.00624218	0.0363114	0.0117022	NA	39	39	39
ENSG00000260423.1	RP13-735L24.1	1.54862	0.00352591	0.121473	0.194227	0.429092	1.45337e-25	NA	31	31	31
ENSG00000255455.2	RP11-890B15.3	1.5466	0.0129445	0.12196	0.0157373	0.16541	1.68753e-08	NA	13	13	13
ENSG00000198039.11	ZNF273	1.5464	0.0160704	0.122009	0.0116279	0.0413413	0.00712481	NA	28	28	28
ENSG00000144182.16	LIPT1	1.54573	0.00917239	0.122171	0.026511	0.12646	1.18766e-06	NA	46	46	46
ENSG00000173040.12	EVC2	-1.54526	-0.00519518	0.122283	0.0799605	0.0711815	0.000469415	NA	68	68	68
ENSG00000272563.1	RP11-480C16.1	-1.54432	-0.00742356	0.122511	0.0320809	0.0338504	0.0111361	NA	40	40	40
ENSG00000214021.15	TTLL3	1.54431	0.0215445	0.122513	0.00434961	0.0441246	0.00589201	NA	24	24	24
ENSG00000189350.12	TOGARAM2	1.54367	0.00685637	0.122668	0.0386128	0.106221	1.21614e-05	NA	46	46	46
ENSG00000157036.12	EXOG	-1.5421	-0.0140954	0.12305	0.00889067	0.0763313	0.000243382	NA	27	27	27
ENSG00000108448.20	TRIM16L	-1.54207	-0.0104211	0.123056	0.0149827	0.0411769	0.00786523	NA	12	12	12
ENSG00000170502.12	NUDT9	1.54163	0.0626016	0.123163	0.000575344	0.0259858	0.0378299	NA	7	7	7
ENSG00000197429.10	IPP	-1.53891	-0.016366	0.123826	0.00812085	0.112767	7.33348e-06	NA	17	17	17
ENSG00000213853.9	EMP2	1.53872	0.0116464	0.123872	0.019513	0.054791	0.00192848	NA	55	55	55
ENSG00000164347.17	GFM2	-1.53783	-0.0183504	0.12409	0.00933099	0.091883	5.20705e-05	NA	18	18	18
ENSG00000006607.13	FARP2	1.5372	0.0143473	0.124243	0.0124342	0.0611351	0.000736894	NA	34	34	34
ENSG00000184307.14	ZDHHC23	1.53611	0.0126763	0.124512	0.0140287	0.0866568	0.000101665	NA	25	25	25
ENSG00000257949.6	TEN1	1.53556	0.0095815	0.124647	0.027879	0.228402	2.33e-11	NA	5	5	5
ENSG00000170074.19	FAM153A	-1.53351	-0.0133816	0.125151	0.0137474	0.0731628	0.000354155	NA	13	13	13
ENSG00000142082.14	SIRT3	1.53286	0.0287268	0.125311	0.00264325	0.0414093	0.00732317	NA	21	21	21
ENSG00000127366.5	TAS2R5	1.53173	0.0135054	0.12559	0.0132112	0.0281769	0.0275522	NA	12	14	14
ENSG00000102858.12	MGRN1	1.5308	0.0134941	0.125818	0.0119342	0.0927224	2.96122e-05	NA	15	15	15
ENSG00000163347.5	CLDN1	1.52781	0.0217331	0.12656	0.00526342	0.0557163	0.00183271	NA	10	10	10
ENSG00000063127.15	SLC6A16	1.52739	0.0173669	0.126664	0.00807583	0.103786	1.57026e-05	NA	15	15	15
ENSG00000179979.8	CRIPAK	1.52641	0.00601629	0.126907	0.0493195	0.188621	2.92238e-09	NA	50	50	50
ENSG00000111181.12	SLC6A12	-1.52604	-0.0455279	0.127	0.00115018	0.0749934	0.000331152	NA	1	1	1
ENSG00000272727.1	RP11-142A22.4	-1.52462	-0.00470508	0.127354	0.103121	0.251963	1.13446e-12	NA	26	26	26
ENSG00000162104.9	ADCY9	-1.52403	-0.0335418	0.127501	0.00208215	0.0428064	0.00716264	NA	10	10	10
ENSG00000136783.9	NIPSNAP3A	-1.52366	-0.0193336	0.127594	0.00651126	0.0950318	2.9158e-05	NA	14	14	14
ENSG00000258484.3	SPESP1	1.52357	0.00981355	0.127615	0.0272589	0.0809247	0.000132241	NA	16	16	16
ENSG00000171119.2	NRTN	-1.52333	-0.0160557	0.127676	0.0112377	0.0463998	0.00528095	NA	24	24	24
ENSG00000158773.14	USF1	-1.52269	-0.015925	0.127837	0.00743535	0.0281652	0.0296416	NA	30	30	30
ENSG00000277258.4	PCGF2	-1.52214	-0.0190132	0.127973	0.00608647	0.0388425	0.00969784	NA	6	6	6
ENSG00000163281.11	GNPDA2	-1.5204	-0.00553396	0.12841	0.0721607	0.242435	2.61613e-13	NA	35	35	35
ENSG00000138600.9	SPPL2A	1.51865	0.00744612	0.128851	0.043911	0.252809	2.4373e-13	NA	25	25	25
ENSG00000104044.15	OCA2	1.51681	0.0150449	0.129315	0.0098864	0.0787581	0.000104863	NA	10	10	10
ENSG00000007933.12	FMO3	1.51667	0.0129934	0.12935	0.0113436	0.0381977	0.0109602	NA	60	60	60
ENSG00000132313.14	MRPL35	1.51659	0.0102388	0.129369	0.019286	0.0939167	1.95099e-05	NA	30	30	30
ENSG00000163239.12	TDRD10	1.51559	0.00860641	0.129623	0.0318611	0.166898	5.61432e-09	NA	30	30	30
ENSG00000271009.2	RP11-346C20.3	1.51506	0.019832	0.129758	0.00590624	0.045274	0.00539185	NA	9	9	9
ENSG00000185946.15	RNPC3	-1.51483	-0.0185516	0.129816	0.00622545	0.124915	2.24786e-06	NA	14	14	14
ENSG00000186377.7	CYP4X1	1.51306	0.0466385	0.130264	0.00121486	0.0332847	0.0167973	NA	8	8	8
ENSG00000175175.5	PPM1E	1.5127	0.0135644	0.130356	0.0127355	0.0597244	0.00127962	NA	8	8	8
ENSG00000231887.6	PRH1	-1.51193	-0.00410947	0.130552	0.121667	0.265565	2.47694e-13	NA	64	64	64
ENSG00000135702.14	CHST5	-1.50933	-0.0325362	0.131215	0.00434159	0.0313514	0.0206688	NA	3	3	3
ENSG00000142178.7	SIK1	-1.50931	-0.0135809	0.131219	0.0115469	0.0258482	0.0371996	NA	6	6	6
ENSG00000276850.4	CH17-360D5.2	1.50913	0.00706724	0.131266	0.0452363	0.170059	1.31083e-08	NA	36	46	46
ENSG00000117472.9	TSPAN1	1.50907	0.0175538	0.131282	0.00666527	0.0281119	0.0255156	NA	10	10	10
ENSG00000256713.7	PGA5	-1.50865	-0.00462481	0.13139	0.039771	0.0244828	0.0437118	NA	36	36	36
ENSG00000160049.11	DFFA	-1.50856	-0.00765942	0.131411	0.0279233	0.0309433	0.0226638	NA	51	51	51
ENSG00000129521.13	EGLN3	-1.50802	-0.0111932	0.131551	0.0310402	0.106655	1.05377e-05	NA	48	48	48
ENSG00000241043.1	GVQW1	-1.50787	-0.00803065	0.131588	0.0328343	0.0488145	0.00317887	NA	44	44	44
ENSG00000125775.14	SDCBP2	1.50721	0.0122151	0.131756	0.0197667	0.128726	1.43661e-06	NA	33	33	33
ENSG00000268707.1	RP11-247A12.7	1.50655	0.00640396	0.131927	0.0701722	0.222131	1.46908e-11	NA	17	17	17
ENSG00000164684.13	ZNF704	-1.50605	-0.0126586	0.132055	0.0132814	0.0643278	0.000791947	NA	10	10	10
ENSG00000141433.12	ADCYAP1	1.50581	0.0090633	0.132115	0.0279392	0.0856709	0.00011449	NA	62	62	62
ENSG00000171509.15	RXFP1	1.50558	0.0117649	0.132175	0.0209196	0.0497544	0.00333346	NA	67	67	67
ENSG00000162377.5	COA7	-1.50504	-0.015828	0.132314	0.0126929	0.0294178	0.0254391	NA	70	70	70
ENSG00000137941.16	TTLL7	-1.50439	-0.00566432	0.132481	0.0728527	0.263584	1.29618e-14	NA	42	42	42
ENSG00000134545.13	KLRC1	-1.50205	-0.0103109	0.133084	0.0201643	0.0281633	0.0296719	NA	14	14	14
ENSG00000275709.1	RP11-96O20.5	1.50182	0.0109631	0.133143	0.0188875	0.0862223	0.000108836	NA	15	15	15
ENSG00000172380.5	GNG12	1.50027	0.0321207	0.133546	0.00217555	0.0358478	0.0139027	NA	7	7	7
ENSG00000263874.2	LINC00672	-1.49974	-0.00839841	0.133682	0.0338742	0.170139	6.9836e-09	NA	51	51	51
ENSG00000189339.11	SLC35E2B	-1.49851	-0.00672129	0.134002	0.0967261	0.0866654	9.02415e-05	NA	72	72	72
ENSG00000151948.11	GLT1D1	1.49842	0.00432148	0.134025	0.129271	0.444064	1.02872e-25	NA	11	11	11
ENSG00000004059.10	ARF5	-1.49728	-0.0180337	0.134322	0.00640895	0.0611467	0.00124617	NA	41	41	41
ENSG00000142166.12	IFNAR1	1.49577	0.0301076	0.134713	0.00255863	0.0545225	0.00200183	NA	26	26	26
ENSG00000093217.9	XYLB	-1.49395	-0.0136196	0.135188	0.0132183	0.127572	4.91314e-07	NA	40	40	40
ENSG00000151640.12	DPYSL4	-1.49383	-0.00413647	0.13522	0.1176	0.248753	2.51407e-12	NA	88	88	88
ENSG00000197415.11	VEPH1	1.49275	0.0141329	0.135503	0.00851546	0.0634929	0.000940158	NA	19	19	19
ENSG00000166783.21	KIAA0430	-1.49177	-0.0267247	0.13576	0.00395867	0.0245709	0.0418906	NA	12	12	12
ENSG00000110888.17	CAPRIN2	1.48943	0.0106336	0.136375	0.0219847	0.0276594	0.0310492	NA	47	47	47
ENSG00000168234.12	TTC39C	-1.48876	-0.0214211	0.136551	0.00497728	0.0284606	0.0292037	NA	17	17	17
ENSG00000115423.18	DNAH6	-1.48719	-0.00797332	0.136964	0.031383	0.21473	1.67866e-11	NA	35	35	35
ENSG00000232229.5	LINC00865	-1.48685	-0.0104221	0.137054	0.0135537	0.105662	1.2814e-05	NA	19	19	19
ENSG00000239839.6	DEFA3	-1.48521	-0.00503115	0.137489	0.0863121	0.0866449	8.49702e-05	NA	49	49	49
ENSG00000005379.15	TSPOAP1	1.48492	0.0144299	0.137564	0.00915155	0.129824	4.36099e-07	NA	11	11	11
ENSG00000204152.10	TIMM23B	1.48374	0.00808774	0.137879	0.044418	0.106937	1.06602e-05	NA	119	119	119
ENSG00000058729.10	RIOK2	1.48254	0.022067	0.138196	0.00577297	0.0386086	0.00985996	NA	25	25	25
ENSG00000198624.12	CCDC69	-1.4814	-0.0256675	0.138499	0.00318214	0.0304735	0.020712	NA	8	8	8
ENSG00000261126.7	RBFADN	1.48136	0.0049495	0.13851	0.0850971	0.238386	3.2115e-12	NA	49	49	49
ENSG00000213965.3	NUDT19	1.4811	0.00937702	0.138581	0.024774	0.168596	1.14611e-08	NA	11	11	11
ENSG00000110171.19	TRIM3	-1.48109	-0.0150462	0.138582	0.00879903	0.106878	1.52508e-05	NA	6	6	6
ENSG00000140323.5	DISP2	-1.47918	-0.00383932	0.139091	0.117073	0.280879	2.28759e-14	NA	37	37	37
ENSG00000170464.9	DNAJC18	-1.47604	-0.00781535	0.139932	0.0341844	0.167125	2.15004e-08	NA	15	15	15
ENSG00000180104.15	EXOC3	-1.47563	-0.00799493	0.140044	0.0215268	0.154334	8.5624e-08	NA	13	13	13
ENSG00000159685.10	CHCHD6	1.47446	0.00930597	0.140358	0.020656	0.023041	0.0476218	NA	27	27	27
ENSG00000116032.5	GRIN3B	1.47425	0.00801923	0.140414	0.0370441	0.135431	7.07517e-07	NA	19	19	19
ENSG00000117305.14	HMGCL	-1.47103	-0.0376942	0.141284	0.00138771	0.0367053	0.0121318	NA	13	13	13
ENSG00000120262.9	CCDC170	-1.4696	-0.0106534	0.14167	0.0157623	0.130199	7.0674e-07	NA	9	9	9
ENSG00000115524.15	SF3B1	-1.46718	-0.0201189	0.142326	0.00633814	0.09655	3.89981e-05	NA	32	32	32
ENSG00000217702.2	RP11-287D1.4	-1.46597	-0.0032678	0.142657	0.160769	0.377754	1.08797e-20	NA	23	23	23
ENSG00000042445.13	RETSAT	1.46572	0.0175031	0.142725	0.00557756	0.0630613	0.00102731	NA	18	18	18
ENSG00000054690.13	PLEKHH1	-1.46505	-0.0064907	0.142908	0.0468995	0.17441	3.4927e-09	NA	20	20	20
ENSG00000179630.10	LACC1	1.46445	0.00545027	0.143072	0.0740697	0.116203	5.40289e-06	NA	91	91	91
ENSG00000154277.12	UCHL1	-1.46416	-0.0183414	0.143151	0.00600968	0.0255208	0.0389381	NA	14	14	14
ENSG00000116151.13	MORN1	-1.46244	-0.016447	0.143619	0.00865196	0.129635	5.4735e-07	NA	7	7	7
ENSG00000171503.11	ETFDH	-1.46202	-0.0278818	0.143736	0.00260311	0.0663694	0.000504504	NA	17	17	17
ENSG00000186204.14	CYP4F12	1.46164	0.0114054	0.143841	0.0210305	0.21129	1.65885e-10	NA	62	62	62
ENSG00000050748.17	MAPK9	1.46131	0.0150871	0.14393	0.010226	0.0958581	3.42206e-05	NA	17	17	17
ENSG00000148935.10	GAS2	-1.4609	-0.0120107	0.144044	0.0158102	0.259536	2.1091e-13	NA	31	31	31
ENSG00000154252.11	GAL3ST2	-1.46072	-0.00366407	0.144093	0.159054	0.405076	5.62594e-22	NA	24	24	24
ENSG00000074319.12	TSG101	1.46037	0.0441299	0.144189	0.00123649	0.0440781	0.00633047	NA	22	22	22
ENSG00000118596.11	SLC16A7	-1.46	-0.00778998	0.144289	0.0331601	0.22137	5.45817e-11	NA	81	81	81
ENSG00000128310.2	GALR3	1.45934	0.00596463	0.144471	0.0600462	0.180096	4.24965e-09	NA	34	34	34
ENSG00000151353.14	TMEM18	-1.45814	-0.00713519	0.144802	0.0350829	0.1506	1.16419e-07	NA	34	34	34
ENSG00000176108.9	CHMP6	-1.4579	-0.0104157	0.144867	0.0155954	0.150175	2.88973e-08	NA	12	12	12
ENSG00000153060.7	TEKT5	1.45759	0.00865487	0.144954	0.0268795	0.123973	7.94267e-07	NA	12	12	12
ENSG00000226479.3	TMEM185B	1.45699	0.0175059	0.145118	0.0073152	0.144456	3.17989e-07	NA	13	13	13
ENSG00000166743.9	ACSM1	1.45642	0.00667725	0.145277	0.0447922	0.177694	7.49489e-09	NA	36	36	36
ENSG00000142606.15	MMEL1	-1.4564	-0.00580701	0.145283	0.0609519	0.241672	5.21072e-12	NA	21	21	21
ENSG00000142188.16	TMEM50B	-1.45614	-0.0117316	0.145353	0.0138168	0.13366	4.2708e-07	NA	26	26	26
ENSG00000120063.9	GNA13	-1.45604	-0.0157028	0.145382	0.0102086	0.0240429	0.0420017	NA	78	78	78
ENSG00000226266.6	AC009961.3	1.45571	0.00652776	0.145474	0.0379714	0.110884	6.6036e-06	NA	12	12	12
ENSG00000159267.14	HLCS	-1.45491	-0.00840363	0.145693	0.0329118	0.0794675	0.000188518	NA	88	88	88
ENSG00000163811.11	WDR43	1.45396	0.0628315	0.145957	0.000496712	0.0276141	0.0283116	NA	6	6	6
ENSG00000015676.17	NUDCD3	-1.45202	-0.00552377	0.146496	0.071335	0.0756873	0.000241228	NA	92	92	92
ENSG00000197951.8	ZNF71	1.45141	0.0111173	0.146665	0.0164373	0.0882346	6.58115e-05	NA	14	14	14
ENSG00000280670.2	CCDC163	-1.45013	-0.00338149	0.147023	0.156783	0.520812	7.39089e-33	NA	36	36	36
ENSG00000160856.20	FCRL3	1.44999	0.0134402	0.147062	0.0105355	0.0833006	0.000107398	NA	30	30	30
ENSG00000227403.1	LINC01806	1.44873	0.00439259	0.147413	0.0917389	0.299743	2.47384e-15	NA	57	57	57
ENSG00000168216.10	LMBRD1	-1.44846	-0.0172165	0.14749	0.00687407	0.061469	0.00118891	NA	21	21	21
ENSG00000206077.10	ZDHHC11B	-1.44767	-0.00843782	0.147708	0.0380644	0.0981337	3.3026e-05	NA	44	44	44
ENSG00000164221.12	CCDC112	1.44731	0.00940715	0.147809	0.0256995	0.119556	1.18152e-06	NA	27	27	27
ENSG00000172738.11	TMEM217	1.44686	0.00737806	0.147937	0.0366586	0.0315269	0.0219864	NA	80	80	80
ENSG00000116213.15	WRAP73	1.44652	0.0159923	0.148032	0.00914528	0.0907474	5.38514e-05	NA	21	21	21
ENSG00000187824.8	TMEM220	1.4464	0.00592316	0.148065	0.0668658	0.400081	3.99068e-22	NA	44	44	44
ENSG00000179562.2	GCC1	-1.44586	-0.00784905	0.148218	0.0345942	0.13429	8.17758e-07	NA	56	56	56
ENSG00000073711.10	PPP2R3A	-1.44376	-0.00785985	0.148805	0.0305192	0.0924131	3.94092e-05	NA	52	52	52
ENSG00000144895.11	EIF2A	1.44279	0.0230669	0.149079	0.00387688	0.0501746	0.00249854	NA	25	25	25
ENSG00000165171.10	WBSCR27	1.44173	0.00418589	0.149379	0.118839	0.379245	3.57082e-20	NA	29	29	29
ENSG00000275491.1	LINC01730	-1.44165	-0.00556573	0.149402	0.0598455	0.227851	1.83816e-11	NA	9	9	9
ENSG00000106976.20	DNM1	1.4407	0.00639987	0.149669	0.0613727	0.178414	4.32801e-09	NA	36	36	36
ENSG00000149292.16	TTC12	-1.44067	-0.00326724	0.149677	0.175406	0.287766	1.12923e-15	NA	124	124	124
ENSG00000141576.14	RNF157	1.44018	0.014552	0.149816	0.00960926	0.0720801	0.000432252	NA	17	17	17
ENSG00000187595.15	ZNF385C	-1.43916	-0.0181188	0.150105	0.00640908	0.0399273	0.00894209	NA	31	31	31
ENSG00000120915.13	EPHX2	-1.43838	-0.0117182	0.150325	0.0144424	0.245534	3.96565e-13	NA	30	30	30
ENSG00000255198.4	SNHG9	1.43816	0.006145	0.150389	0.0542142	0.203228	4.29565e-11	NA	18	18	18
ENSG00000242612.6	DECR2	-1.43699	-0.00725475	0.150722	0.0438696	0.37144	8.39714e-20	NA	14	14	14
ENSG00000204525.16	HLA-C	-1.43488	-0.00271631	0.151323	0.257871	0.591772	3.65282e-39	NA	89	89	89
ENSG00000169087.10	HSPBAP1	-1.43477	-0.0168446	0.151351	0.00830954	0.0700989	0.000551981	NA	22	22	22
ENSG00000165929.12	TC2N	1.4343	0.00782381	0.151486	0.0303761	0.168023	4.37771e-09	NA	14	14	14
ENSG00000105398.3	SULT2A1	1.43288	0.0149953	0.151892	0.00734911	0.079315	0.000172291	NA	18	18	18
ENSG00000160284.14	SPATC1L	1.43073	0.00354069	0.152509	0.150077	0.374129	3.20572e-20	NA	40	40	40
ENSG00000212127.5	TAS2R14	-1.43068	-0.009747	0.152523	0.0239675	0.200778	2.57237e-10	NA	10	10	10
ENSG00000089063.14	TMEM230	-1.43057	-0.0263704	0.152553	0.00287629	0.048044	0.00410908	NA	36	36	36
ENSG00000173272.15	MZT2A	1.42806	0.00458387	0.153273	0.0988576	0.375267	5.58653e-20	NA	62	62	62
ENSG00000160223.16	ICOSLG	1.42776	0.00412198	0.153362	0.113156	0.0795201	0.000146269	NA	62	62	62
ENSG00000204301.6	NOTCH4	-1.42595	-0.0061686	0.153884	0.0332034	0.0651253	0.000813493	NA	73	73	73
ENSG00000113716.12	HMGXB3	-1.42574	-0.0181333	0.153945	0.00501353	0.0707669	0.000399977	NA	20	20	20
ENSG00000170581.13	STAT2	1.42555	0.0050844	0.153998	0.0606302	0.299274	1.64113e-15	NA	64	64	64
ENSG00000274695.1	RP11-21K12.3	1.42531	0.00602563	0.154069	0.056858	0.170849	6.25439e-09	NA	39	39	39
ENSG00000166402.8	TUB	-1.42527	-0.0116803	0.154079	0.0155236	0.0672185	0.000636175	NA	14	14	14
ENSG00000179023.8	KLHDC7A	1.42452	0.0127559	0.154295	0.0136539	0.0621979	0.000760035	NA	26	26	26
ENSG00000142794.18	NBPF3	-1.42438	-0.0029653	0.154336	0.212475	0.565463	1.47598e-36	NA	26	26	26
ENSG00000143156.13	NME7	1.42386	0.0104679	0.154487	0.0189809	0.198354	2.60676e-10	NA	43	43	43
ENSG00000124743.5	KLHL31	1.42272	0.0149099	0.154818	0.00776484	0.0415911	0.00779052	NA	25	25	25
ENSG00000273270.1	RP11-212P7.2	1.42148	0.00730989	0.155178	0.0366771	0.273536	3.029e-14	NA	34	34	34
ENSG00000175581.13	MRPL48	-1.41938	-0.00917198	0.155788	0.0251096	0.0914704	2.64477e-05	NA	31	31	31
ENSG00000150594.6	ADRA2A	1.41789	0.0207117	0.156223	0.00429174	0.0300773	0.0232988	NA	11	11	11
ENSG00000170632.13	ARMC10	-1.41776	-0.019124	0.156261	0.00480728	0.0290287	0.027436	NA	26	26	26
ENSG00000089123.15	TASP1	1.41772	0.0189744	0.156272	0.00482671	0.0907388	3.89848e-05	NA	14	14	14
ENSG00000100987.14	VSX1	1.41669	0.0133181	0.156573	0.0118576	0.0276364	0.0281738	NA	12	12	12
ENSG00000238083.7	LRRC37A2	-1.41471	-0.00387076	0.157153	0.167058	0.405733	2.04297e-22	NA	167	167	167
ENSG00000139620.12	KANSL2	1.41101	0.00426694	0.158242	0.111849	0.349272	6.81004e-19	NA	18	18	18
ENSG00000203666.12	EFCAB2	-1.40838	-0.00582965	0.159018	0.0611174	0.240633	4.4331e-12	NA	97	97	97
ENSG00000161542.16	PRPSAP1	1.40787	0.0127107	0.15917	0.0139671	0.15749	5.13719e-08	NA	15	15	15
ENSG00000109956.12	B3GAT1	1.40461	0.00616384	0.160138	0.0540992	0.189197	2.78553e-10	NA	13	13	13
ENSG00000183914.14	DNAH2	1.40308	0.0104768	0.160593	0.0172525	0.0589715	0.0014597	NA	27	27	27
ENSG00000167461.11	RAB8A	-1.40185	-0.0339473	0.160959	0.00180148	0.0342246	0.0155532	NA	32	32	32
ENSG00000173988.12	LRRC63	-1.40171	-0.00740654	0.161002	0.0369005	0.0246191	0.0424042	NA	36	36	36
ENSG00000133019.11	CHRM3	1.40135	0.00510943	0.161109	0.0673641	0.0952462	4.04951e-05	NA	63	63	63
ENSG00000196704.11	AMZ2	1.40113	0.0125936	0.161174	0.0104939	0.131426	1.16657e-06	NA	13	13	13
ENSG00000146215.13	CRIP3	1.39788	0.0141404	0.162148	0.00884573	0.0632416	0.000966645	NA	23	23	23
ENSG00000140265.12	ZSCAN29	1.39628	0.00854965	0.162629	0.0344873	0.123473	2.59374e-06	NA	58	58	58
ENSG00000196369.10	SRGAP2B	1.39505	0.0567298	0.163	0.00062121	0.103976	1.422e-05	NA	1	7	7
ENSG00000277210.3	RP11-14C10.6	-1.39367	-0.00814648	0.163418	0.0284529	0.208691	2.27801e-10	NA	10	10	10
ENSG00000170448.11	NFXL1	1.39355	0.0143956	0.163452	0.0131819	0.0466907	0.00318815	NA	31	31	31
ENSG00000112234.8	FBXL4	-1.39166	-0.0124259	0.164027	0.0132719	0.0569062	0.00134529	NA	76	76	76
ENSG00000134779.14	TPGS2	-1.39133	-0.0182472	0.164126	0.00606399	0.060927	0.0011813	NA	27	27	27
ENSG00000147576.15	ADHFE1	1.39118	0.00882773	0.164171	0.0243626	0.205588	1.01399e-10	NA	35	35	35
ENSG00000137285.9	TUBB2B	1.38995	0.00496562	0.164543	0.0779124	0.264175	1.09428e-13	NA	8	8	8
ENSG00000168065.15	SLC22A11	1.38971	0.00692317	0.164618	0.0399404	0.107632	1.1576e-05	NA	27	27	27
ENSG00000248144.5	ADH1C	-1.38965	-0.017469	0.164634	0.0118557	0.173756	1.42367e-08	NA	19	19	19
ENSG00000275342.4	PRAG1	-1.38741	-0.0225139	0.165318	0.00405099	0.0245815	0.0389589	NA	8	8	8
ENSG00000166261.10	ZNF202	-1.38662	-0.0299908	0.165559	0.00215749	0.0647569	0.000752898	NA	20	20	20
ENSG00000196263.7	ZNF471	1.38648	0.0255381	0.1656	0.00289659	0.0354173	0.0150542	NA	9	9	9
ENSG00000171469.10	ZNF561	1.38433	0.00548951	0.166256	0.0645125	0.15259	6.45686e-08	NA	99	99	99
ENSG00000124664.10	SPDEF	-1.38115	-0.00976789	0.167233	0.0184646	0.0526376	0.00270987	NA	12	12	12
ENSG00000100429.17	HDAC10	-1.38112	-0.00953184	0.167242	0.0217834	0.278149	1.51319e-14	NA	6	6	6
ENSG00000160539.4	PLPP7	-1.37919	-0.0104657	0.167837	0.0183308	0.0313286	0.0159593	NA	18	18	18
ENSG00000099308.10	MAST3	1.37888	0.0315625	0.167932	0.00173811	0.0319343	0.0208909	NA	8	8	8
ENSG00000223510.6	CDRT15	1.37828	0.00295585	0.168118	0.207417	0.194212	2.8436e-10	NA	115	115	115
ENSG00000070540.12	WIPI1	-1.3776	-0.0144596	0.168326	0.00716464	0.0467843	0.00463218	NA	25	25	25
ENSG00000247011.2	RP11-700H6.1	1.37737	0.0126641	0.168399	0.0109391	0.0688625	0.000308941	NA	12	12	12
ENSG00000196411.9	EPHB4	1.37588	0.0115949	0.168858	0.0145454	0.112812	1.8388e-06	NA	20	20	20
ENSG00000222011.8	FAM185A	1.37169	0.0110108	0.170161	0.0170553	0.0458214	0.00459253	NA	34	34	34
ENSG00000235072.2	AC012074.2	1.36812	0.00771494	0.171276	0.0331853	0.0571745	0.0017106	NA	49	49	49
ENSG00000185252.18	ZNF74	1.36587	0.0135748	0.171979	0.0104923	0.121949	2.03889e-06	NA	14	14	14
ENSG00000140092.14	FBLN5	1.36577	0.0199777	0.17201	0.00431261	0.0404673	0.00841599	NA	28	28	28
ENSG00000244607.5	CCDC13	1.36417	0.00867994	0.172514	0.0214548	0.0694853	0.000506309	NA	43	43	43
ENSG00000119673.14	ACOT2	1.36378	0.00757783	0.172636	0.0416448	0.2707	7.16217e-14	NA	40	40	40
ENSG00000168958.19	MFF	1.36272	0.0276686	0.172971	0.00247903	0.061306	0.000948256	NA	8	8	8
ENSG00000236975.1	RP5-1065P14.2	-1.36204	-0.00739785	0.173187	0.0360163	0.160309	4.20787e-08	NA	34	34	34
ENSG00000256124.5	LINC01152	1.36192	0.00788406	0.173225	0.0287596	0.0614065	0.00073725	NA	24	24	24
ENSG00000114771.13	AADAC	1.36047	0.0198529	0.17368	0.00370211	0.0433023	0.00636494	NA	30	30	30
ENSG00000137675.4	MMP27	-1.35987	-0.0029467	0.17387	0.222662	0.434138	1.66399e-24	NA	51	51	51
ENSG00000198756.10	COLGALT2	1.35973	0.00629827	0.173914	0.0462611	0.224751	2.42416e-11	NA	43	43	43
ENSG00000120327.6	PCDHB14	1.35957	0.0182502	0.173966	0.00530075	0.0289293	0.0260885	NA	7	7	7
ENSG00000131558.14	EXOC4	-1.35919	-0.00976918	0.174088	0.0185515	0.148565	5.7815e-08	NA	75	75	75
ENSG00000115523.16	GNLY	1.35582	0.00930165	0.175157	0.0206159	0.0986207	2.29403e-05	NA	32	32	32
ENSG00000142546.13	NOSIP	-1.35575	-0.0113743	0.175179	0.0160736	0.0303609	0.0216726	NA	39	39	39
ENSG00000253764.1	RP11-439C15.4	-1.35423	-0.00941163	0.175663	0.01943	0.206719	1.61602e-10	NA	27	27	27
ENSG00000263280.1	LA16c-325D7.2	-1.35364	-0.0067841	0.175852	0.0418708	0.0838613	9.7617e-05	NA	26	26	26
ENSG00000167468.16	GPX4	-1.35277	-0.0136217	0.176129	0.00940578	0.120661	3.30451e-06	NA	10	10	10
ENSG00000242578.1	RP11-469J4.3	1.35267	0.00879649	0.176162	0.0241154	0.0843539	4.0631e-05	NA	8	8	8
ENSG00000146147.14	MLIP	1.35175	0.00364067	0.176454	0.140237	0.494494	5.86878e-30	NA	20	20	20
ENSG00000141562.17	NARF	-1.35121	-0.0112933	0.176629	0.0147639	0.170602	1.46416e-08	NA	21	21	21
ENSG00000185522.8	LMNTD2	-1.35055	-0.0105892	0.176841	0.0166066	0.0712058	0.000330162	NA	16	16	16
ENSG00000140104.13	C14orf79	-1.35041	-0.0107903	0.176885	0.0446568	0.241271	1.61412e-12	NA	34	34	34
ENSG00000167920.8	TMEM99	1.34957	0.00547367	0.177155	0.0541534	0.348088	1.39033e-18	NA	10	10	10
ENSG00000137509.10	PRCP	-1.34951	-0.00926499	0.177172	0.0155195	0.0247331	0.0418077	NA	43	43	43
ENSG00000113971.19	NPHP3	-1.34843	-0.0059637	0.17752	0.0475178	0.246895	3.13547e-13	NA	14	14	14
ENSG00000130758.7	MAP3K10	-1.34821	-0.00906407	0.177589	0.0200769	0.251367	1.61446e-12	NA	7	7	7
ENSG00000182134.15	TDRKH	-1.34633	-0.00640387	0.178196	0.0531507	0.132462	1.14821e-06	NA	72	72	72
ENSG00000168661.14	ZNF30	-1.34597	-0.0208855	0.178311	0.00401707	0.0264714	0.0278953	NA	10	10	10
ENSG00000197329.11	PELI1	-1.34566	-0.039379	0.178413	0.00113881	0.0414048	0.00771866	NA	5	5	5
ENSG00000114648.11	KLHL18	-1.34456	-0.0278439	0.178767	0.00240063	0.0826364	4.57788e-05	NA	5	5	5
ENSG00000243566.6	UPK3B	1.34429	0.00545755	0.178855	0.063164	0.151146	1.15121e-07	NA	40	40	40
ENSG00000135318.11	NT5E	1.34395	0.0127342	0.178966	0.010384	0.118081	3.33078e-06	NA	11	11	11
ENSG00000183628.12	DGCR6	-1.34391	-0.00952033	0.178979	0.0197895	0.058149	0.00148566	NA	82	82	82
ENSG00000180096.11	2001-09-01	1.34311	0.0123533	0.179238	0.0132378	0.0299167	0.0242673	NA	36	36	36
ENSG00000160714.9	UBE2Q1	1.343	0.0329298	0.179273	0.00148126	0.0588573	0.00129939	NA	7	7	7
ENSG00000163702.18	IL17RC	1.3413	0.0228005	0.179822	0.00376399	0.0248044	0.0419534	NA	21	21	21
ENSG00000182923.16	CEP63	1.34107	0.0118788	0.179896	0.0126459	0.0300798	0.0206537	NA	30	30	30
ENSG00000156218.12	ADAMTSL3	-1.34067	-0.0108288	0.180028	0.0141832	0.055208	0.00208232	NA	28	28	28
ENSG00000070159.13	PTPN3	-1.34067	-0.0174773	0.180029	0.00580784	0.141977	3.40797e-07	NA	8	8	8
ENSG00000127578.6	WFIKKN1	1.33894	0.00592682	0.18059	0.0593627	0.18474	1.27141e-09	NA	33	33	33
ENSG00000101474.11	APMAP	1.33724	0.00701509	0.181145	0.0370329	0.127421	1.3557e-06	NA	148	148	148
ENSG00000247157.6	LINC01252	-1.33609	-0.00363817	0.181519	0.150186	0.458964	5.80377e-28	NA	15	15	15
ENSG00000271425.7	NBPF10	-1.33484	-0.126665	0.181929	0.00276898	0.267226	1.75867e-13	NA	9	17	17
ENSG00000224714.2	RP11-179K3.2	-1.33468	-0.00969045	0.181981	0.0193691	0.126005	1.64428e-06	NA	29	29	29
ENSG00000189306.10	RRP7A	1.33427	0.00592712	0.182115	0.0563278	0.130307	6.62503e-07	NA	43	43	43
ENSG00000133962.7	CATSPERB	1.33404	0.00438919	0.182191	0.0841635	0.0522778	0.00270722	NA	68	68	68
ENSG00000078369.17	GNB1	-1.334	-0.0430303	0.182203	0.00191807	0.053403	0.0023513	NA	16	16	16
ENSG00000110665.11	C11orf21	1.33384	0.0122274	0.182256	0.0116565	0.0478158	0.00411685	NA	36	36	36
ENSG00000112697.15	TMEM30A	1.33267	0.0241142	0.182639	0.00346296	0.0239559	0.0442835	NA	37	37	37
ENSG00000065320.8	NTN1	-1.33108	-0.00611772	0.183164	0.0441025	0.241237	5.65125e-12	NA	37	37	37
ENSG00000251369.8	ZNF550	1.33072	0.00616828	0.183282	0.0477456	0.351285	1.72221e-19	NA	11	11	11
ENSG00000275897.1	RP11-94C24.13	1.32988	0.0239293	0.183559	0.00306346	0.0625033	0.00100095	NA	6	6	6
ENSG00000164494.11	PDSS2	-1.32964	-0.0260074	0.183636	0.0025762	0.0397417	0.00916374	NA	12	12	12
ENSG00000044459.14	CNTLN	-1.32808	-0.00599566	0.184153	0.0493448	0.259822	6.21851e-14	NA	21	21	21
ENSG00000270091.1	RP11-78O7.2	1.32733	0.0124333	0.184398	0.0115979	0.109212	5.12695e-06	NA	26	26	26
ENSG00000142102.15	PGGHG	-1.32665	-0.00905077	0.184624	0.0230121	0.0932433	4.4857e-05	NA	8	8	8
ENSG00000122085.16	MTERF4	1.3261	0.0336559	0.184806	0.00206257	0.0280208	0.0286101	NA	5	5	5
ENSG00000143631.10	FLG	-1.32583	-0.00560515	0.184896	0.0666805	0.0835453	0.000139727	NA	57	57	57
ENSG00000065268.10	WDR18	-1.32439	-0.00361565	0.185373	0.135614	0.425546	1.74836e-24	NA	16	16	16
ENSG00000204149.10	AGAP6	1.32294	0.00967514	0.185856	0.0168413	0.182337	1.00443e-09	NA	20	20	20
ENSG00000272221.1	XXbac-BPG181B23.7	-1.32228	-0.00343291	0.186075	0.180446	0.467466	1.04708e-27	NA	67	67	67
ENSG00000183281.14	PLGLB1	-1.32144	-0.00297199	0.186354	0.153956	0.369987	1.78319e-19	NA	37	37	37
ENSG00000162951.10	LRRTM1	-1.31825	-0.0183497	0.187419	0.00635927	0.0290208	0.0270692	NA	11	11	11
ENSG00000112175.7	BMP5	-1.31702	-0.00738036	0.187831	0.0230751	0.0374694	0.0100718	NA	63	63	63
ENSG00000197977.3	ELOVL2	1.31515	0.0136136	0.188459	0.00891963	0.0855244	9.19735e-05	NA	22	22	22
ENSG00000105856.13	HBP1	1.3151	0.0236592	0.188477	0.00396434	0.100436	2.14618e-05	NA	31	31	31
ENSG00000162639.15	HENMT1	-1.31501	-0.0238783	0.188506	0.00379151	0.030188	0.0238938	NA	6	6	6
ENSG00000165792.17	METTL17	-1.31374	-0.0183845	0.188934	0.00478768	0.0300181	0.0235783	NA	12	12	12
ENSG00000218739.9	CEBPZOS	1.3105	0.00436637	0.190025	0.0783693	0.0301868	0.0241088	NA	64	64	64
ENSG00000121577.13	POPDC2	-1.31049	-0.00946053	0.19003	0.0191117	0.206723	3.50035e-10	NA	9	9	9
ENSG00000080618.13	CPB2	1.30923	0.0129703	0.190455	0.00905104	0.134817	7.06547e-07	NA	49	49	49
ENSG00000273139.1	XXbac-B444P24.14	-1.30848	-0.00589296	0.190712	0.0498794	0.0284464	0.0295672	NA	38	38	38
ENSG00000244414.6	CFHR1	1.30818	0.0039743	0.190814	0.179314	0.48419	2.06471e-29	NA	28	28	28
ENSG00000101282.8	RSPO4	1.30539	0.00530388	0.191759	0.0472775	0.0592459	0.00130851	NA	65	65	65
ENSG00000240038.6	AMY2B	-1.30537	-0.0140869	0.191766	0.00786533	0.102272	1.62322e-05	NA	43	43	43
ENSG00000115687.13	PASK	-1.30257	-0.0114289	0.192722	0.0112721	0.0458338	0.0046327	NA	26	26	26
ENSG00000267272.5	LINC01140	-1.30256	-0.00893516	0.192725	0.020756	0.0739436	0.000156891	NA	33	33	33
ENSG00000100304.12	TTLL12	1.30142	0.00625381	0.193115	0.037864	0.132293	3.2632e-07	NA	41	41	41
ENSG00000120549.17	KIAA1217	-1.29943	-0.00706561	0.193795	0.0316604	0.0416089	0.00778321	NA	88	88	88
ENSG00000229292.1	RFPL4AL1	-1.29913	-0.00677582	0.193898	0.0337316	0.231608	1.24573e-11	NA	5	5	5
ENSG00000140995.16	DEF8	1.29877	0.00780962	0.194022	0.0340689	0.150071	1.37195e-07	NA	32	32	32
ENSG00000260418.1	RP3-406A7.7	1.29781	0.00884303	0.194354	0.0190398	0.0239576	0.0447678	NA	102	102	102
ENSG00000105251.10	SHD	1.29612	0.0195113	0.194934	0.00408316	0.0956589	4.35973e-05	NA	14	14	14
ENSG00000061918.12	GUCY1B3	-1.29597	-0.0297378	0.194985	0.00223106	0.0453527	0.00557508	NA	4	4	4
ENSG00000162384.13	C1orf123	1.29517	0.0110328	0.195262	0.0121594	0.0663057	0.000368231	NA	26	26	26
ENSG00000063761.15	ADCK1	-1.29458	-0.0123406	0.195464	0.00954749	0.109361	8.19111e-06	NA	14	14	14
ENSG00000162878.12	PKDCC	-1.29397	-0.018426	0.195677	0.00530579	0.0425372	0.00666339	NA	25	25	25
ENSG00000073050.11	XRCC1	-1.2935	-0.00709782	0.195838	0.0222735	0.121754	3.06277e-06	NA	38	38	38
ENSG00000155229.20	MMS19	1.29322	0.0220623	0.195936	0.00333507	0.0314289	0.0221271	NA	32	32	32
ENSG00000111726.12	CMAS	-1.29144	-0.0196237	0.196552	0.00455957	0.0236389	0.0458235	NA	31	31	31
ENSG00000283052.1	RP11-210L7.3	-1.29142	-0.00602081	0.196558	0.0288993	0.0501094	0.00350124	NA	43	43	43
ENSG00000118785.13	SPP1	-1.29056	-0.0076094	0.196858	0.0264173	0.150399	4.50573e-08	NA	44	44	44
ENSG00000204613.10	TRIM10	-1.28958	-0.016216	0.197197	0.00739534	0.0320336	0.0191592	NA	20	20	20
ENSG00000203772.7	SPRN	1.28801	0.00390312	0.197744	0.114116	0.204062	2.67149e-10	NA	76	76	76
ENSG00000108823.15	SGCA	-1.28717	-0.00650015	0.198034	0.0406904	0.331152	1.99387e-17	NA	8	8	8
ENSG00000178965.13	ERICH3	-1.28707	-0.0069024	0.198071	0.0310559	0.0962067	3.48635e-05	NA	40	40	40
ENSG00000189233.11	NUGGC	-1.28704	-0.0107237	0.198079	0.0125384	0.14665	1.32328e-07	NA	27	27	27
ENSG00000250317.8	SMIM20	-1.28634	-0.00387618	0.198323	0.105848	0.465045	8.46832e-27	NA	41	41	41
ENSG00000101224.17	CDC25B	1.28506	0.0147423	0.198772	0.00846044	0.0754136	0.000237057	NA	17	17	17
ENSG00000171421.12	MRPL36	-1.2838	-0.0116898	0.199213	0.0109039	0.195813	1.1468e-09	NA	12	12	12
ENSG00000140988.15	RPS2	-1.28352	-0.0193979	0.19931	0.00362852	0.0832727	0.000106191	NA	9	9	9
ENSG00000198521.11	ZNF43	-1.28314	-0.015322	0.199445	0.00577188	0.0648009	0.000809239	NA	18	18	18
ENSG00000276855.1	CTD-3157E16.2	-1.28299	-0.0127748	0.199497	0.0106922	0.0315889	0.014949	NA	18	18	18
ENSG00000180822.11	PSMG4	-1.28066	-0.0104377	0.200314	0.0116402	0.0527425	0.00275855	NA	28	28	28
ENSG00000173320.11	STOX2	1.28035	0.00483842	0.200422	0.0699382	0.176364	1.16182e-08	NA	85	85	85
ENSG00000168427.8	KLHL30	-1.28019	-0.0126689	0.200477	0.0116328	0.0464279	0.00338199	NA	6	6	6
ENSG00000000460.16	C1orf112	-1.27839	-0.00846186	0.201111	0.023765	0.242539	4.34885e-12	NA	54	54	54
ENSG00000153208.16	MERTK	1.27759	0.00708889	0.201392	0.029496	0.112055	9.23337e-07	NA	11	11	11
ENSG00000249915.7	PDCD6	-1.27714	-0.0205927	0.201553	0.00348276	0.0248205	0.0390871	NA	17	17	17
ENSG00000196584.2	XRCC2	-1.27687	-0.010501	0.201648	0.0143742	0.116264	3.88589e-06	NA	10	10	10
ENSG00000151553.14	FAM160B1	-1.27664	-0.00977662	0.201731	0.017329	0.163786	3.70086e-08	NA	16	16	16
ENSG00000266472.5	MRPS21	1.27615	0.0196118	0.201903	0.00425327	0.0755792	0.000292942	NA	11	11	11
ENSG00000221838.9	AP4M1	-1.27477	-0.0106214	0.202391	0.0155662	0.132035	8.46084e-07	NA	18	18	18
ENSG00000119559.15	C19orf25	1.27473	0.0256658	0.202405	0.00276037	0.0332968	0.0178431	NA	15	15	15
ENSG00000172572.6	PDE3A	-1.27405	-0.0152291	0.202644	0.00659286	0.0335548	0.0167317	NA	13	13	13
ENSG00000183208.12	GDPGP1	-1.27252	-0.00485259	0.203187	0.0531127	0.0337903	0.0157245	NA	73	73	73
ENSG00000146833.15	TRIM4	-1.27026	-0.003983	0.20399	0.0947234	0.330239	1.707e-17	NA	32	32	32
ENSG00000162819.11	BROX	-1.26778	-0.00701272	0.204878	0.0162452	0.0343888	0.0158552	NA	59	59	59
ENSG00000250436.1	RP11-622A1.2	-1.26766	-0.0139515	0.204921	0.00882441	0.0930605	2.5981e-05	NA	35	35	35
ENSG00000183172.8	SMDT1	1.26678	0.0159543	0.205235	0.00475438	0.106876	1.09826e-05	NA	17	17	17
ENSG00000112294.12	ALDH5A1	1.26579	0.00631374	0.205587	0.0337562	0.251765	1.05797e-12	NA	59	59	59
ENSG00000149054.15	ZNF215	-1.26526	-0.00318099	0.205779	0.152535	0.408895	9.32671e-23	NA	31	31	31
ENSG00000234155.1	RP11-30P6.6	1.26468	0.00349175	0.205985	0.12551	0.410747	3.29095e-23	NA	36	36	36
ENSG00000117174.10	ZNHIT6	-1.26467	-0.0254585	0.205989	0.0026164	0.0692958	0.000564923	NA	36	36	36
ENSG00000105072.8	C19orf44	-1.2634	-0.0135911	0.206447	0.0105796	0.058754	0.00129297	NA	17	17	17
ENSG00000114554.11	PLXNA1	1.26277	0.00861763	0.206671	0.0273864	0.0863076	0.000108514	NA	115	115	115
ENSG00000170748.6	RBMXL2	-1.26219	-0.00598616	0.206882	0.0497364	0.107328	1.27172e-05	NA	66	66	66
ENSG00000175772.10	LINC01106	1.26069	0.00712549	0.207421	0.034996	0.0940435	2.40635e-05	NA	46	46	46
ENSG00000229291.1	RP4-580N22.2	-1.26027	-0.0162046	0.20757	0.00688381	0.0281146	0.0287045	NA	5	5	5
ENSG00000185684.12	EP400NL	1.25878	0.0160875	0.208112	0.00462688	0.0776936	0.00019282	NA	13	13	13
ENSG00000117643.14	MAN1C1	-1.25773	-0.010214	0.20849	0.016774	0.125294	1.72746e-06	NA	17	17	17
ENSG00000129595.12	EPB41L4A	1.25517	0.0119384	0.209419	0.0116441	0.139756	3.53234e-07	NA	7	7	7
ENSG00000122376.11	FAM35A	-1.25439	-0.00641698	0.209702	0.0417795	0.116908	2.65012e-06	NA	62	62	62
ENSG00000169862.18	CTNND2	1.25067	0.00699311	0.211054	0.038213	0.0409884	0.00848594	NA	51	51	51
ENSG00000104219.12	ZDHHC2	-1.24958	-0.00746749	0.211453	0.0273308	0.138553	4.3094e-07	NA	26	26	26
ENSG00000267726.1	CTD-2526M8.2	-1.249	-0.00546445	0.211664	0.047611	0.324674	6.14488e-17	NA	30	30	30
ENSG00000187566.5	NHLRC1	1.24803	0.0213862	0.212019	0.00324697	0.0262569	0.0340581	NA	4	4	4
ENSG00000134809.8	TIMM10	1.24643	0.00387577	0.212607	0.109208	0.444597	1.19718e-25	NA	42	42	42
ENSG00000260693.1	AC026150.8	1.24581	0.00591363	0.212833	0.0488143	0.117157	2.81517e-06	NA	50	50	50
ENSG00000268555.1	RP11-678G14.3	1.24488	0.00295745	0.213176	0.165169	0.293566	7.09059e-15	NA	40	40	40
ENSG00000141127.14	PRPSAP2	-1.24475	-0.00679826	0.213222	0.0347725	0.161239	5.43991e-08	NA	43	43	43
ENSG00000092421.16	SEMA6A	-1.24457	-0.0681938	0.213291	0.000295567	0.0210525	0.0495973	NA	9	9	9
ENSG00000237440.8	ZNF737	1.24395	0.00709812	0.213517	0.0312429	0.0910958	4.37726e-05	NA	23	23	23
ENSG00000130312.6	MRPL34	-1.24361	-0.00886794	0.213645	0.0201152	0.201445	3.33745e-10	NA	10	10	10
ENSG00000105479.15	CCDC114	1.24351	0.00875855	0.213681	0.0195961	0.048661	0.00308281	NA	23	23	23
ENSG00000139908.14	TSSK4	1.24329	0.0169085	0.21376	0.00558194	0.0519802	0.00278044	NA	10	10	10
ENSG00000246067.7	RAB30-AS1	1.24325	0.0077319	0.213775	0.0252332	0.0323377	0.018916	NA	41	41	41
ENSG00000265241.6	RBM8A	1.24264	0.0160361	0.214	0.00601751	0.0943276	2.93044e-05	NA	1	7	7
ENSG00000154803.12	FLCN	1.24259	0.00443068	0.214019	0.0821381	0.389536	4.38467e-21	NA	17	17	17
ENSG00000072832.14	CRMP1	-1.24219	-0.00447876	0.214166	0.0802279	0.125443	1.57877e-06	NA	93	93	93
ENSG00000204161.13	C10orf128	-1.24192	-0.00707862	0.214265	0.027628	0.0975342	3.57886e-05	NA	45	45	45
ENSG00000258289.8	CHURC1	1.24182	0.00395701	0.214304	0.090766	0.42834	2.00035e-24	NA	58	58	58
ENSG00000090612.20	ZNF268	-1.24166	-0.0142761	0.214361	0.00711957	0.0337055	0.0161507	NA	10	13	13
ENSG00000204186.7	ZDBF2	1.24104	0.0134922	0.214591	0.0135061	0.0879745	8.19642e-05	NA	30	30	30
ENSG00000114544.16	SLC41A3	1.24064	0.0150615	0.214738	0.00709947	0.0648618	0.00067549	NA	13	13	13
ENSG00000205078.5	SYCE1L	-1.24024	-0.00268979	0.214887	0.17521	0.184906	2.92646e-09	NA	101	101	101
ENSG00000153822.13	KCNJ16	1.24021	0.0109305	0.214897	0.0145792	0.094695	4.63022e-05	NA	27	27	27
ENSG00000100243.20	CYB5R3	-1.23828	-0.00903019	0.215611	0.0186627	0.124283	1.78467e-06	NA	65	65	65
ENSG00000090054.13	SPTLC1	-1.23785	-0.0081491	0.215773	0.0162374	0.0899344	3.86568e-05	NA	30	30	30
ENSG00000151320.10	AKAP6	1.23749	0.0147672	0.215905	0.00670427	0.124715	2.38398e-06	NA	12	12	12
ENSG00000281538.1	RP4-669P10.20	-1.23573	-0.00686031	0.216558	0.0365492	0.126388	1.44062e-06	NA	29	29	29
ENSG00000231106.2	LINC01436	1.23416	0.00354575	0.217142	0.0902405	0.187907	1.49603e-09	NA	66	66	66
ENSG00000100599.15	RIN3	-1.23324	-0.00741735	0.217487	0.0236154	0.107296	8.37203e-06	NA	36	36	36
ENSG00000164818.15	DNAAF5	1.23299	0.0042058	0.217578	0.111476	0.346031	5.58327e-18	NA	46	46	46
ENSG00000105821.14	DNAJC2	1.23128	0.0177646	0.218217	0.00397324	0.0327047	0.0177564	NA	18	18	18
ENSG00000104774.12	MAN2B1	1.23018	0.0191699	0.218628	0.00429772	0.0839105	8.99814e-05	NA	9	9	9
ENSG00000277782.1	RP11-775C24.5	-1.22898	-0.00633854	0.21908	0.0417891	0.198851	7.91744e-10	NA	6	6	6
ENSG00000166501.12	PRKCB	-1.22736	-0.0121862	0.219687	0.0108236	0.0421212	0.00737744	NA	40	40	40
ENSG00000101220.17	C20orf27	-1.2267	-0.00779182	0.219934	0.0254521	0.0809107	0.000176436	NA	63	63	63
ENSG00000244752.2	CRYBB2	-1.22502	-0.004736	0.220566	0.074593	0.148377	1.34088e-07	NA	78	78	78
ENSG00000139182.13	CLSTN3	-1.22441	-0.00794599	0.220799	0.0185505	0.109631	9.67464e-06	NA	13	13	13
ENSG00000070718.11	AP3M2	1.22307	0.00646375	0.221304	0.0423715	0.149972	6.27481e-08	NA	45	45	45
ENSG00000146109.4	ABT1	-1.22243	-0.0159417	0.221544	0.00454736	0.0478428	0.00439768	NA	8	8	8
ENSG00000274422.1	LL22NC03-2H8.5	-1.22123	-0.020134	0.222	0.00392338	0.0779992	0.000236665	NA	1	1	1
ENSG00000189308.10	LIN54	1.22095	0.0127455	0.222105	0.0108639	0.074844	0.000329406	NA	22	22	22
ENSG00000164251.4	F2RL1	-1.22024	-0.0067248	0.222374	0.0396932	0.176773	6.04135e-09	NA	54	54	54
ENSG00000113812.13	ACTR8	1.21995	0.0051255	0.222485	0.0571189	0.270278	2.26405e-14	NA	24	24	24
ENSG00000164329.13	PAPD4	-1.21994	-0.00965465	0.222487	0.0133319	0.0237659	0.0454356	NA	50	50	50
ENSG00000237494.1	RP11-753B14.1	-1.21932	-0.0110437	0.222722	0.0130995	0.1272	1.17495e-06	NA	12	12	12
ENSG00000217930.7	PAM16	1.21921	0.0209407	0.222763	0.00370636	0.0855564	7.34626e-05	NA	13	13	13
ENSG00000180902.17	D2HGDH	1.21895	0.0060281	0.222863	0.0397232	0.365436	1.68413e-19	NA	12	12	12
ENSG00000143162.7	CREG1	1.21841	0.00619572	0.223067	0.038607	0.031182	0.0218709	NA	82	82	82
ENSG00000157426.13	AASDH	-1.21754	-0.0114556	0.223397	0.00941112	0.0719538	0.000437633	NA	15	15	15
ENSG00000260300.5	RP11-505K9.4	1.21521	0.0144789	0.224285	0.00763856	0.0915318	6.68144e-05	NA	12	12	12
ENSG00000197013.9	ZNF429	1.21482	0.014793	0.224435	0.00700725	0.0935011	4.24804e-05	NA	41	41	41
ENSG00000128655.16	PDE11A	-1.21414	-0.00679219	0.224694	0.0285174	0.0936153	4.69254e-05	NA	63	63	63
ENSG00000215012.8	C22orf29	-1.21323	-0.0124054	0.225042	0.00974567	0.0944695	4.39293e-05	NA	13	13	13
ENSG00000017797.12	RALBP1	1.21136	0.0132581	0.225757	0.00994775	0.0386769	0.00779518	NA	59	59	59
ENSG00000107862.4	GBF1	1.20999	0.0215377	0.226282	0.00287916	0.0444853	0.00632484	NA	38	38	38
ENSG00000180398.11	MCFD2	1.2093	0.0160766	0.226546	0.00523062	0.132749	9.30635e-07	NA	26	26	26
ENSG00000057593.13	F7	-1.20651	-0.00898514	0.22762	0.018332	0.139197	4.11729e-07	NA	42	42	42
ENSG00000163902.11	RPN1	1.20527	0.0627156	0.228097	0.000390584	0.0528963	0.00208435	NA	4	4	4
ENSG00000275395.4	FCGBP	1.20506	0.0065267	0.228179	0.0438371	0.17176	7.35515e-09	NA	48	48	48
ENSG00000152253.8	SPC25	-1.20403	-0.0136717	0.228577	0.00904526	0.0523112	0.00218136	NA	15	15	15
ENSG00000164330.16	EBF1	1.20329	0.0103193	0.228864	0.0133091	0.0301326	0.0213564	NA	21	21	21
ENSG00000273582.1	RP11-426C22.7	1.20188	0.00270533	0.22941	0.184398	0.43757	2.44874e-24	NA	50	50	50
ENSG00000141759.14	TXNL4A	1.20098	0.0200159	0.229759	0.00373081	0.0399998	0.00769813	NA	19	19	19
ENSG00000231742.5	LINC01273	-1.1973	-0.00510878	0.231188	0.0494324	0.187185	2.24101e-09	NA	12	12	12
ENSG00000134780.9	DAGLA	1.19729	0.0237152	0.231194	0.00240697	0.050089	0.00354113	NA	4	4	4
ENSG00000138658.15	ZGRF1	-1.19666	-0.0047276	0.231438	0.0743417	0.139751	4.81e-07	NA	78	78	78
ENSG00000174652.17	ZNF266	1.19664	0.00289684	0.231449	0.176409	0.631152	6.27963e-45	NA	64	64	64
ENSG00000176393.10	RNPEP	-1.19625	-0.00485232	0.2316	0.0585421	0.340007	8.45672e-19	NA	16	16	16
ENSG00000179774.8	ATOH7	-1.19584	-0.00532793	0.23176	0.0546352	0.302329	7.63496e-17	NA	49	49	49
ENSG00000025708.13	TYMP	-1.19579	-0.018495	0.231778	0.00380329	0.0894798	6.53704e-05	NA	8	8	8
ENSG00000204209.11	DAXX	1.19578	0.0109028	0.231784	0.0149914	0.124185	2.13829e-06	NA	21	21	21
ENSG00000042781.12	USH2A	1.19457	0.0354327	0.232255	0.000938842	0.0760536	0.000178396	NA	11	11	11
ENSG00000260306.1	RP11-645C24.5	1.19422	0.00684473	0.232392	0.0271846	0.102457	1.30998e-05	NA	23	23	23
ENSG00000196247.11	ZNF107	1.19311	0.00300998	0.232825	0.168276	0.440147	4.232e-25	NA	20	20	20
ENSG00000113758.13	DBN1	1.19249	0.021937	0.233069	0.00291194	0.0617973	0.00103709	NA	9	9	9
ENSG00000256427.1	RP11-118B22.4	-1.19231	-0.0146289	0.23314	0.00630817	0.0489544	0.00390921	NA	13	13	13
ENSG00000167525.13	PROCA1	1.19203	0.0210986	0.233251	0.00441419	0.0368573	0.0113323	NA	24	24	24
ENSG00000163568.14	AIM2	1.19141	0.00401743	0.233493	0.0771387	0.0491492	0.00353948	NA	103	103	103
ENSG00000132122.11	SPATA6	-1.18879	-0.00390778	0.234523	0.0962527	0.255015	2.64746e-13	NA	61	61	61
ENSG00000279278.1	CH17-264L24.1	-1.18825	-0.0223757	0.234735	0.00310583	0.0300234	0.0223203	NA	10	10	10
ENSG00000180953.11	ST20	1.18807	0.00454618	0.234806	0.0624085	0.281484	3.39347e-14	NA	51	51	51
ENSG00000111834.12	RSPH4A	-1.18704	-0.00999173	0.235211	0.0136709	0.0288526	0.0272552	NA	46	46	46
ENSG00000066926.10	FECH	1.18665	0.00896919	0.235365	0.0179537	0.083176	0.000127496	NA	30	30	30
ENSG00000078549.14	ADCYAP1R1	-1.18658	-0.00347901	0.235395	0.133353	0.421425	1.5514e-23	NA	8	8	8
ENSG00000082269.16	FAM135A	-1.18556	-0.0202964	0.235795	0.00333662	0.0386618	0.00896063	NA	52	52	52
ENSG00000251230.5	MIR3945HG	-1.18489	-0.00531532	0.236061	0.0540237	0.0881258	8.79258e-05	NA	36	36	36
ENSG00000271119.1	CTD-2012J19.3	1.184	0.0177501	0.236414	0.0040815	0.0624164	0.000977091	NA	2	2	2
ENSG00000271324.1	RP11-10C24.2	-1.18384	-0.00967414	0.236477	0.0135842	0.0849914	8.9826e-05	NA	18	18	18
ENSG00000124440.15	HIF3A	1.18342	0.027548	0.236643	0.00159919	0.0483399	0.00288022	NA	2	2	2
ENSG00000100554.11	ATP6V1D	1.18223	0.0190984	0.237116	0.00545394	0.0641063	0.000936097	NA	93	93	93
ENSG00000103168.16	TAF1C	-1.18035	-0.00627892	0.237863	0.0335657	0.218738	7.52668e-11	NA	24	24	24
ENSG00000139370.11	SLC15A4	1.17907	0.00971065	0.238372	0.016417	0.17306	9.06017e-09	NA	21	21	21
ENSG00000007341.18	ST7L	-1.17831	-0.00481239	0.238673	0.072996	0.187125	3.18609e-09	NA	20	20	20
ENSG00000127838.13	PNKD	1.17748	0.0172995	0.239006	0.00399149	0.0450196	0.00584916	NA	7	7	7
ENSG00000140575.12	IQGAP1	1.17745	0.00913302	0.239018	0.0148038	0.260751	4.69751e-13	NA	23	23	23
ENSG00000272047.1	GTF2H5	-1.17697	-0.00641147	0.239207	0.0250308	0.0771167	0.000237683	NA	77	77	77
ENSG00000204954.9	C12orf73	1.17696	0.00996598	0.239213	0.0118386	0.0419399	0.00735369	NA	25	25	25
ENSG00000143748.17	NVL	1.17667	0.015736	0.239328	0.00496001	0.0302455	0.022122	NA	4	4	4
ENSG00000135517.6	MIP	1.17623	0.0157911	0.239505	0.00591281	0.0671622	0.000706141	NA	3	3	3
ENSG00000186088.15	GSAP	-1.17578	-0.00331376	0.239681	0.097183	0.441091	3.36033e-26	NA	49	49	49
ENSG00000165215.6	CLDN3	1.17534	0.0156571	0.239857	0.00761919	0.0577746	0.001617	NA	16	16	16
ENSG00000010626.14	LRRC23	-1.17471	-0.00275491	0.240111	0.175681	0.433712	1.63466e-24	NA	43	43	43
ENSG00000254685.6	FPGT	1.17077	0.00835589	0.24169	0.0193985	0.165628	2.69069e-08	NA	43	43	43
ENSG00000099337.4	KCNK6	-1.16568	-0.0201205	0.243745	0.00266388	0.0406359	0.00816136	NA	20	20	20
ENSG00000198663.16	C6orf89	-1.16537	-0.0129006	0.243869	0.00817765	0.0254325	0.0377393	NA	96	96	96
ENSG00000088881.20	EBF4	-1.16408	-0.0136634	0.24439	0.00865749	0.116354	2.24229e-06	NA	7	7	7
ENSG00000169629.11	RGPD8	1.16397	0.00242342	0.244435	0.220152	0.440028	2.06433e-26	NA	22	22	22
ENSG00000188906.14	LRRK2	1.16388	0.00454004	0.244474	0.0528324	0.228344	9.86058e-12	NA	117	117	117
ENSG00000127364.3	TAS2R4	-1.16361	-0.00421522	0.24458	0.0717812	0.325322	1.76771e-17	NA	48	48	48
ENSG00000105695.14	MAG	-1.16255	-0.00299875	0.245011	0.154302	0.254475	7.33562e-13	NA	48	48	48
ENSG00000100612.13	DHRS7	1.16076	0.00672886	0.245741	0.0268878	0.218003	3.86657e-11	NA	36	36	36
ENSG00000267939.1	CTD-2325M2.1	1.16072	0.0091026	0.245756	0.0181266	0.0324398	0.0198373	NA	25	25	25
ENSG00000196663.15	TECPR2	-1.1589	-0.0162317	0.246498	0.00449841	0.0265497	0.030519	NA	11	11	11
ENSG00000158623.14	COPG2	1.15822	0.00599632	0.246775	0.0307236	0.100928	2.27727e-05	NA	73	73	73
ENSG00000161692.17	DBF4B	-1.1582	-0.00371632	0.246781	0.10725	0.34985	2.17003e-18	NA	43	43	43
ENSG00000130957.4	FBP2	-1.15795	-0.00507819	0.246883	0.0549737	0.144409	2.22526e-07	NA	17	17	17
ENSG00000129204.16	USP6	-1.15753	-0.00730765	0.247055	0.0252341	0.0837082	0.000103754	NA	13	13	13
ENSG00000156469.8	MTERF3	-1.15727	-0.0179367	0.247164	0.0039908	0.0652693	0.000646243	NA	3	3	3
ENSG00000184986.10	TMEM121	-1.15715	-0.0121691	0.247209	0.0107013	0.0964154	1.92665e-05	NA	12	12	12
ENSG00000216588.8	IGSF23	1.1562	0.00570021	0.247601	0.0322961	0.18304	5.92102e-10	NA	26	26	26
ENSG00000226383.6	LINC01876	-1.15544	-0.00577305	0.247911	0.0309482	0.0511494	0.00266576	NA	62	62	62
ENSG00000236173.1	RP1-182D15.2	1.15438	0.00716277	0.248343	0.0301703	0.19984	3.63671e-10	NA	46	46	46
ENSG00000222009.8	BTBD19	1.15401	0.0115444	0.248497	0.00912244	0.0903012	6.12424e-05	NA	11	11	11
ENSG00000187867.8	PALM3	1.15261	0.00731025	0.249072	0.024619	0.173208	8.43785e-09	NA	39	39	39
ENSG00000166359.10	WDR88	1.15203	0.00483364	0.249309	0.0601738	0.081624	0.000130298	NA	26	26	26
ENSG00000203724.10	C1orf53	-1.15114	-0.0130972	0.249673	0.00954249	0.105876	4.64257e-06	NA	11	11	11
ENSG00000107443.15	CCNJ	1.15062	0.0156527	0.249888	0.00485807	0.0344979	0.0153369	NA	16	16	16
ENSG00000136856.17	SLC2A8	-1.1505	-0.00473889	0.249937	0.0554894	0.331805	2.08871e-17	NA	22	22	22
ENSG00000278344.1	RP11-18C24.8	1.15	0.00847051	0.250145	0.0105053	0.0329829	0.0174377	NA	9	9	9
ENSG00000142149.8	HUNK	-1.14684	-0.00571033	0.25145	0.0429896	0.194147	3.19403e-10	NA	18	18	18
ENSG00000183207.13	RUVBL2	1.14556	0.0199036	0.251978	0.00309171	0.101828	1.31364e-05	NA	13	13	13
ENSG00000188517.14	COL25A1	-1.14437	-0.00276401	0.252472	0.0852279	0.0792835	0.000138103	NA	106	106	106
ENSG00000166866.12	MYO1A	1.14403	0.00766061	0.252612	0.0161135	0.0312698	0.0214397	NA	27	27	27
ENSG00000205209.7	SCGB2B2	-1.14327	-0.0163804	0.252928	0.00461935	0.0521367	0.0026134	NA	10	10	10
ENSG00000224511.1	LINC00365	-1.14199	-0.0103268	0.253459	0.0113413	0.0261818	0.0325737	NA	30	30	30
ENSG00000178772.6	CPN2	1.14182	0.0111298	0.253528	0.0101151	0.0460529	0.00538857	NA	46	46	46
ENSG00000135297.15	MTO1	1.14148	0.00468941	0.25367	0.0647025	0.286972	9.33546e-15	NA	32	32	32
ENSG00000105419.17	MEIS3	1.14111	0.00679538	0.253825	0.0209688	0.0258374	0.0371173	NA	49	49	49
ENSG00000236700.5	LINC01010	1.1406	0.00459328	0.254038	0.0618784	0.369885	2.33217e-20	NA	24	24	24
ENSG00000274184.1	RP11-158H5.8	1.14009	0.0163164	0.254248	0.00400348	0.0384221	0.00860424	NA	11	11	11
ENSG00000272983.1	RP11-508N22.12	-1.1395	-0.00471481	0.254494	0.0854017	0.0855023	6.86586e-05	NA	69	69	69
ENSG00000151474.21	FRMD4A	1.1389	0.0311087	0.254746	0.00143037	0.0311516	0.0205206	NA	2	2	2
ENSG00000120370.12	GORAB	1.13801	0.00954474	0.255118	0.0248978	0.0891204	7.0739e-05	NA	51	51	51
ENSG00000136237.18	RAPGEF5	1.13704	0.00828349	0.255521	0.0187505	0.102242	1.00142e-05	NA	26	26	26
ENSG00000140545.14	MFGE8	1.13517	0.01168	0.256305	0.00950873	0.0343184	0.011619	NA	24	24	24
ENSG00000133687.15	TMTC1	-1.13513	-0.00424061	0.256319	0.0814929	0.199435	1.24512e-10	NA	47	47	47
ENSG00000183729.3	NPBWR1	-1.1318	-0.00301426	0.257716	0.131788	0.332015	1.80095e-17	NA	27	27	27
ENSG00000198089.15	SFI1	1.13179	0.0109404	0.257722	0.0113859	0.0553585	0.00202411	NA	22	22	22
ENSG00000006576.16	PHTF2	-1.13061	-0.00869253	0.25822	0.0554695	0.0481342	0.00399714	NA	80	80	80
ENSG00000097046.12	CDC7	1.1303	0.0282622	0.25835	0.00147858	0.0868252	6.98314e-05	NA	2	2	2
ENSG00000144746.6	ARL6IP5	1.12859	0.00545665	0.25907	0.0416403	0.316993	2.1777e-16	NA	8	8	8
ENSG00000145365.10	TIFA	-1.12703	-0.0147036	0.259729	0.00679258	0.0607331	0.00121903	NA	8	8	8
ENSG00000139998.14	RAB15	-1.12514	-0.0215307	0.260531	0.00302322	0.0284031	0.0282785	NA	12	12	12
ENSG00000110841.13	PPFIBP1	1.12499	0.012611	0.260593	0.00906057	0.0456506	0.00525874	NA	27	27	27
ENSG00000179242.15	CDH4	1.12455	0.0100063	0.260779	0.0179974	0.0390066	0.00973346	NA	25	25	25
ENSG00000171840.11	NINJ2	-1.1244	-0.00742466	0.260843	0.0354383	0.0447523	0.00560419	NA	44	44	44
ENSG00000204117.1	RP4-640H8.2	1.12324	0.00561006	0.261336	0.0526995	0.0305421	0.0239098	NA	69	69	69
ENSG00000132406.11	TMEM128	-1.12193	-0.0137747	0.261892	0.0065619	0.0382424	0.0104531	NA	18	18	18
ENSG00000156273.15	BACH1	-1.12178	-0.0257151	0.261957	0.00257003	0.0320648	0.0191946	NA	8	8	8
ENSG00000180185.11	FAHD1	-1.12121	-0.00279075	0.262199	0.128444	0.576682	7.07904e-38	NA	74	74	74
ENSG00000119522.16	DENND1A	1.11771	0.00611474	0.263692	0.040917	0.0709476	0.000493985	NA	67	67	67
ENSG00000174307.6	PHLDA3	-1.11733	-0.00901201	0.263851	0.0152626	0.0375625	0.0115799	NA	33	33	33
ENSG00000206535.7	LNP1	1.1155	0.014004	0.264635	0.00562709	0.0415969	0.00800496	NA	38	38	38
ENSG00000163864.15	NMNAT3	-1.11442	-0.0058222	0.265098	0.0345003	0.172683	1.62454e-08	NA	43	43	43
ENSG00000092036.18	HAUS4	-1.11431	-0.00672974	0.265148	0.0268624	0.239256	7.03851e-12	NA	23	23	23
ENSG00000185168.5	LINC00482	1.11425	0.00760771	0.265173	0.0274207	0.0687309	0.00061328	NA	44	44	44
ENSG00000135341.17	MAP3K7	-1.11415	-0.0147512	0.265215	0.00567672	0.0253426	0.0393558	NA	19	19	19
ENSG00000038532.14	CLEC16A	-1.11343	-0.0226005	0.265522	0.00254365	0.0851839	0.000105908	NA	6	6	6
ENSG00000106565.17	TMEM176B	1.1124	0.00614597	0.265964	0.0323373	0.22015	3.04118e-11	NA	62	62	62
ENSG00000174840.8	PDE12	-1.1114	-0.0165916	0.266397	0.00146106	0.0406979	0.00736864	NA	18	18	18
ENSG00000072840.12	EVC	-1.11094	-0.0034266	0.266592	0.114296	0.208166	1.29688e-10	NA	81	81	81
ENSG00000142864.14	SERBP1	-1.1103	-0.0182535	0.266868	0.00246408	0.0449473	0.00576005	NA	70	70	70
ENSG00000180481.10	GLIPR1L2	1.11006	0.00330866	0.266973	0.0994986	0.407428	1.41551e-22	NA	61	61	61
ENSG00000196655.11	TRAPPC4	-1.11	-0.012429	0.266999	0.010552	0.0479153	0.00431248	NA	23	23	23
ENSG00000198515.13	CNGA1	-1.10999	-0.00617781	0.267003	0.0321523	0.306183	5.24254e-16	NA	9	9	9
ENSG00000188611.14	ASAH2	-1.10921	-0.00386257	0.267339	0.0767183	0.29491	7.24827e-15	NA	36	36	36
ENSG00000272347.1	RP11-43F13.4	1.10804	0.00849761	0.267846	0.0179668	0.060235	0.000720367	NA	20	20	20
ENSG00000079335.18	CDC14A	1.10801	0.00461414	0.267856	0.0580972	0.313826	5.95074e-16	NA	10	10	10
ENSG00000231824.3	AKAIN1	1.10734	0.00620083	0.268148	0.0272468	0.167407	1.4903e-08	NA	7	7	7
ENSG00000260302.1	RP11-973H7.1	-1.10663	-0.00646096	0.268453	0.0282927	0.123084	1.47267e-06	NA	16	16	16
ENSG00000159261.10	CLDN14	-1.10643	-0.00774282	0.26854	0.0204504	0.129835	1.06006e-06	NA	51	51	51
ENSG00000128309.16	MPST	-1.10603	-0.00793415	0.268715	0.0139038	0.129983	4.40685e-07	NA	32	32	32
ENSG00000162551.13	ALPL	1.10601	0.0129716	0.26872	0.00729688	0.0376227	0.00972129	NA	30	30	30
ENSG00000172782.11	FADS6	-1.10361	-0.00520712	0.269761	0.0582397	0.317588	3.72653e-17	NA	18	18	18
ENSG00000013573.16	DDX11	1.10255	0.00174406	0.270222	0.361252	0.690003	3.3492e-52	NA	79	79	79
ENSG00000171806.11	METTL18	1.10254	0.00634993	0.270226	0.0301448	0.150183	9.01512e-08	NA	55	55	55
ENSG00000133104.12	SPG20	-1.10213	-0.00558554	0.270403	0.0359426	0.0920388	6.28012e-05	NA	38	38	38
ENSG00000235358.1	RP11-399E6.1	-1.09956	-0.00270292	0.271524	0.123854	0.372443	1.25675e-20	NA	43	43	43
ENSG00000079308.16	TNS1	1.09916	0.0136472	0.271699	0.00504289	0.0422214	0.00684387	NA	17	17	17
ENSG00000266904.5	LINC00663	-1.09716	-0.0105683	0.272573	0.0118992	0.0859535	0.000106019	NA	37	37	37
ENSG00000119414.11	PPP6C	1.09682	0.0176422	0.272721	0.00329622	0.0456805	0.00526107	NA	36	36	36
ENSG00000187486.5	KCNJ11	-1.09665	-0.0135414	0.272793	0.00628357	0.0920036	3.01681e-05	NA	6	6	6
ENSG00000154719.13	MRPL39	1.0955	0.0232585	0.273296	0.00213372	0.0465308	0.00404385	NA	12	12	12
ENSG00000224531.5	SMIM13	1.09448	0.0219559	0.273745	0.00212568	0.0296421	0.0240863	NA	14	14	14
ENSG00000159173.18	TNNI1	-1.09102	-0.00354866	0.275264	0.0799373	0.380984	5.4799e-21	NA	33	33	33
ENSG00000169016.16	E2F6	-1.08983	-0.0156004	0.275787	0.00477051	0.0596841	0.00150153	NA	18	18	18
ENSG00000053371.12	AKR7A2	-1.08729	-0.00684709	0.276909	0.0238123	0.030037	0.0195191	NA	65	65	65
ENSG00000088179.8	PTPN4	-1.08638	-0.0111999	0.27731	0.0103552	0.0946427	4.36808e-05	NA	25	25	25
ENSG00000165280.15	VCP	1.08611	0.0344418	0.277431	0.000876708	0.0296326	0.0255449	NA	8	8	8
ENSG00000106868.16	SUSD1	1.08584	0.0128874	0.277551	0.00768678	0.0351455	0.0149321	NA	24	24	24
ENSG00000066379.14	ZNRD1	-1.08567	-0.00866221	0.277624	0.0212385	0.0358378	0.0138021	NA	164	164	164
ENSG00000147852.15	VLDLR	1.08494	0.00550461	0.277948	0.0327469	0.0659964	0.000639271	NA	38	38	38
ENSG00000182899.14	RPL35A	-1.08482	-0.099825	0.278	0.000127942	0.0370164	0.0110514	NA	1	1	1
ENSG00000182612.10	TSPAN10	-1.0845	-0.00355881	0.278142	0.0995048	0.452107	2.31618e-25	NA	18	18	18
ENSG00000255837.1	TAS2R20	-1.084	-0.00694736	0.278365	0.029615	0.175387	8.39987e-09	NA	12	12	12
ENSG00000171109.18	MFN1	-1.08052	-0.011384	0.279913	0.00854606	0.0835546	0.000105852	NA	21	21	21
ENSG00000269930.1	RP11-932O9.9	-1.07996	-0.00547786	0.28016	0.0509981	0.196432	1.2351e-09	NA	27	27	27
ENSG00000235109.7	ZSCAN31	1.07984	0.00729738	0.280211	0.0208442	0.0343051	0.0164122	NA	12	12	12
ENSG00000167555.13	ZNF528	-1.07983	-0.00803553	0.280219	0.0183489	0.211256	1.17826e-10	NA	7	7	7
ENSG00000185689.15	C6orf201	1.07953	0.012546	0.280351	0.00802803	0.0683441	0.000486173	NA	31	31	31
ENSG00000231690.2	LINC00574	1.07946	0.00483522	0.280384	0.0557592	0.057492	0.00149262	NA	49	49	49
ENSG00000112290.12	WASF1	1.07764	0.0225237	0.281194	0.00256672	0.0299219	0.0261333	NA	25	25	25
ENSG00000170075.8	GPR37L1	-1.07656	-0.00737925	0.281675	0.0195404	0.130215	4.45479e-07	NA	23	23	23
ENSG00000142655.12	PEX14	-1.07471	-0.00687877	0.282506	0.0224138	0.225457	3.18769e-11	NA	18	18	18
ENSG00000197580.11	BCO2	-1.0737	-0.0037626	0.282959	0.0881708	0.409188	2.26147e-22	NA	44	44	44
ENSG00000162607.12	USP1	1.07221	0.0103926	0.283625	0.0109638	0.0316908	0.0208561	NA	21	21	21
ENSG00000163866.8	SMIM12	-1.07111	-0.00958888	0.284119	0.0187884	0.0935582	5.50659e-05	NA	102	102	102
ENSG00000075292.18	ZNF638	1.07056	0.0328287	0.284367	0.00129495	0.0575536	0.00154946	NA	2	2	2
ENSG00000152270.8	PDE3B	-1.06993	-0.0157287	0.28465	0.00490296	0.0489239	0.00352801	NA	19	19	19
ENSG00000249096.6	RP11-290F5.1	-1.06802	-0.00384001	0.285514	0.0763427	0.38458	3.71236e-21	NA	29	29	29
ENSG00000162852.13	CNST	1.06793	0.010057	0.285552	0.0120352	0.0495936	0.00380484	NA	29	29	29
ENSG00000197816.13	CCDC180	-1.06714	-0.00797335	0.285908	0.010375	0.0715242	0.000339006	NA	27	27	27
ENSG00000144791.9	LIMD1	1.0671	0.0074257	0.285925	0.0238333	0.124368	1.67606e-06	NA	21	21	21
ENSG00000125337.16	KIF25	1.06665	0.0127196	0.286129	0.00912768	0.110567	8.18443e-06	NA	16	16	16
ENSG00000198033.11	TUBA3C	1.0665	0.00789588	0.286198	0.0209842	0.107394	1.3533e-05	NA	13	13	13
ENSG00000154380.17	ENAH	-1.06561	-0.0051445	0.286602	0.0389374	0.20354	1.85101e-10	NA	11	11	11
ENSG00000253433.1	NCRNA00250	-1.06548	-0.00500693	0.286659	0.0456715	0.134904	4.90103e-07	NA	100	100	100
ENSG00000153814.11	JAZF1	1.06424	0.00536821	0.287221	0.0416062	0.123733	1.31989e-06	NA	36	36	36
ENSG00000095383.19	TBC1D2	-1.06363	-0.00542551	0.287495	0.0336624	0.14569	2.687e-07	NA	40	40	40
ENSG00000182544.8	MFSD5	1.06288	0.0270318	0.287838	0.00179987	0.0232046	0.0476756	NA	7	7	7
ENSG00000072201.13	LNX1	1.06181	0.0230701	0.288323	0.00204293	0.0278223	0.029027	NA	7	7	7
ENSG00000175575.12	PAAF1	-1.06124	-0.00832492	0.28858	0.014225	0.117657	4.09846e-06	NA	13	13	13
ENSG00000166263.13	STXBP4	1.06045	0.0073332	0.28894	0.0189699	0.160037	2.16223e-08	NA	16	16	16
ENSG00000116396.14	KCNC4	-1.05886	-0.0197752	0.289663	0.00260636	0.0224396	0.048721	NA	8	8	8
ENSG00000197558.11	SSPO	-1.05745	-0.00484718	0.290304	0.045249	0.156555	6.67301e-08	NA	56	56	56
ENSG00000171495.16	MROH2B	-1.05676	-0.00330867	0.290619	0.110034	0.35017	6.51398e-19	NA	33	33	33
ENSG00000277791.4	PSMB3	1.05672	0.0165941	0.290639	0.00577159	0.0420439	0.00739819	NA	22	22	22
ENSG00000123200.16	ZC3H13	-1.05671	-0.0133164	0.290643	0.00675424	0.0960824	4.04964e-05	NA	24	24	24
ENSG00000148688.13	RPP30	-1.05593	-0.00897151	0.290999	0.0136424	0.0453687	0.00498043	NA	55	55	55
ENSG00000160226.15	C21orf2	1.05489	0.00476076	0.291477	0.0502181	0.184224	1.07788e-09	NA	67	67	67
ENSG00000019505.7	SYT13	-1.05317	-0.00512198	0.292262	0.0400777	0.0248778	0.0309719	NA	36	36	36
ENSG00000197548.12	ATG7	1.053	0.0218039	0.292343	0.00286437	0.0308988	0.0234827	NA	15	15	15
ENSG00000153317.14	ASAP1	-1.05165	-0.0165336	0.292958	0.00317422	0.0575964	0.00121054	NA	9	9	9
ENSG00000185304.14	RGPD2	1.05066	0.00503295	0.293416	0.0596536	0.150342	1.13797e-07	NA	43	43	43
ENSG00000197747.8	S100A10	1.05015	0.00587215	0.29365	0.0327264	0.184711	3.63422e-09	NA	40	40	40
ENSG00000034677.12	RNF19A	1.04733	0.0055471	0.294948	0.0298453	0.0312888	0.0207318	NA	56	56	56
ENSG00000142798.17	HSPG2	-1.0463	-0.0121062	0.295423	0.00644894	0.0600331	0.000990311	NA	42	42	42
ENSG00000171914.16	TLN2	1.04545	0.0076139	0.295814	0.0222704	0.0323101	0.0172628	NA	56	56	56
ENSG00000105497.7	ZNF175	1.04402	0.00805445	0.296478	0.0165138	0.045299	0.00508331	NA	61	61	61
ENSG00000115129.13	TP53I3	-1.04366	-0.00981148	0.296645	0.0148158	0.0241986	0.041929	NA	43	43	43
ENSG00000253959.1	LINC01863	1.04352	0.00449245	0.296707	0.0460141	0.230262	1.0027e-11	NA	6	6	6
ENSG00000189190.9	ZNF600	1.04198	0.00517226	0.297422	0.0439094	0.268022	1.62558e-13	NA	11	11	11
ENSG00000044090.8	CUL7	1.04179	0.00664393	0.297508	0.0331163	0.024599	0.0411206	NA	61	61	61
ENSG00000174574.15	AKIRIN1	-1.04059	-0.00830413	0.298067	0.0152158	0.0305176	0.0220439	NA	118	118	118
ENSG00000125630.15	POLR1B	-1.04057	-0.00475485	0.298076	0.0533764	0.363194	4.5841e-20	NA	22	22	22
ENSG00000130669.17	PAK4	1.03853	0.0247183	0.299022	0.00166477	0.0282128	0.0267523	NA	3	3	3
ENSG00000167103.11	PIP5KL1	-1.03771	-0.00359373	0.299405	0.0643181	0.116905	5.0259e-06	NA	35	35	35
ENSG00000134317.17	GRHL1	1.03679	0.0177048	0.299832	0.00330575	0.0482118	0.00415997	NA	2	2	2
ENSG00000087365.15	SF3B2	-1.03632	-0.00508337	0.300054	0.0272844	0.19494	7.08078e-10	NA	23	23	23
ENSG00000172586.7	CHCHD1	1.03562	0.0166308	0.300381	0.00692715	0.0252314	0.0367878	NA	26	26	26
ENSG00000136235.15	GPNMB	1.03431	0.0163151	0.300989	0.00386444	0.0424144	0.0056093	NA	6	6	6
ENSG00000172071.11	EIF2AK3	1.03356	0.0167213	0.301341	0.00341863	0.0420493	0.00586024	NA	43	43	43
ENSG00000005100.12	DHX33	-1.03181	-0.00681133	0.302162	0.0278118	0.0818826	0.000131339	NA	51	51	51
ENSG00000168421.12	RHOH	1.0306	0.00835534	0.30273	0.0147903	0.06292	0.000922509	NA	32	32	32
ENSG00000141437.8	SLC25A52	1.03054	0.00335975	0.302757	0.068612	0.0864388	0.000114087	NA	93	93	93
ENSG00000236849.5	LINC01474	1.02984	0.00637702	0.303085	0.0282849	0.111582	3.5956e-06	NA	26	26	26
ENSG00000198826.10	ARHGAP11A	-1.02937	-0.010395	0.303304	0.0106176	0.0579937	0.00148532	NA	25	25	25
ENSG00000259905.5	PWRN1	-1.02904	-0.00952419	0.303459	0.0139357	0.0502535	0.00275403	NA	31	31	31
ENSG00000196535.15	MYO18A	-1.02885	-0.0094355	0.303552	0.0105453	0.0250555	0.0373008	NA	16	16	16
ENSG00000188997.7	KCTD21	1.02884	0.00698732	0.303557	0.0208957	0.0790313	0.000163876	NA	43	43	43
ENSG00000103248.18	MTHFSD	1.0279	0.0096083	0.303998	0.0127615	0.0523087	0.00255632	NA	11	11	11
ENSG00000112701.17	SENP6	1.02536	0.0183681	0.305194	0.00189217	0.0677746	0.00039793	NA	3	3	3
ENSG00000136169.16	SETDB2	-1.0244	-0.0100634	0.305646	0.00989348	0.0972438	3.28466e-05	NA	25	25	25
ENSG00000122417.15	ODF2L	1.02217	0.016094	0.306699	0.00442919	0.0329174	0.0172167	NA	13	13	13
ENSG00000112685.13	EXOC2	-1.02174	-0.00949539	0.306902	0.0114376	0.068313	0.000346658	NA	23	23	23
ENSG00000230658.1	KLHL7-AS1	-1.02129	-0.0028403	0.307115	0.132967	0.363913	6.33379e-20	NA	32	32	32
ENSG00000157259.6	GATAD1	-1.02087	-0.00903789	0.307318	0.017161	0.105818	9.34404e-06	NA	19	19	19
ENSG00000162600.11	OMA1	1.01916	0.0103848	0.308127	0.00847746	0.144754	4.86952e-08	NA	24	24	24
ENSG00000188747.8	NOXA1	1.01848	0.0114505	0.308449	0.00943089	0.226739	2.67056e-11	NA	13	13	13
ENSG00000164346.9	NSA2	1.01775	0.00374897	0.308795	0.0693297	0.440189	6.87781e-27	NA	38	38	38
ENSG00000129187.14	DCTD	1.01761	0.00474573	0.308862	0.0466581	0.156428	6.67965e-08	NA	54	54	54
ENSG00000197969.11	VPS13A	-1.0173	-0.0121804	0.309012	0.00749504	0.0344524	0.0165328	NA	15	15	15
ENSG00000164379.6	FOXQ1	-1.01724	-0.00551874	0.30904	0.0326199	0.0362973	0.0120195	NA	51	51	51
ENSG00000059145.18	UNKL	1.01468	0.00392649	0.310256	0.0483642	0.0328702	0.0157535	NA	59	59	59
ENSG00000078808.16	SDF4	1.01459	0.00160753	0.310304	0.00943803	0.0301127	0.024508	NA	28	28	28
ENSG00000126464.13	PRR12	1.01363	0.00669376	0.310761	0.0248117	0.140176	1.85321e-07	NA	15	15	15
ENSG00000014914.20	MTMR11	1.01287	0.0082249	0.311124	0.0129562	0.114383	5.1801e-06	NA	5	7	7
ENSG00000237310.1	GS1-124K5.4	1.01172	0.00529631	0.311674	0.0352562	0.157041	5.85012e-08	NA	38	38	38
ENSG00000272989.1	LINC02012	1.00998	0.00460337	0.312503	0.0539196	0.257505	6.20433e-13	NA	24	24	24
ENSG00000131400.7	NAPSA	1.00978	0.00913061	0.312599	0.014001	0.0581014	0.00156117	NA	43	43	43
ENSG00000109667.11	SLC2A9	-1.00961	-0.00571293	0.312684	0.0344089	0.180261	3.56222e-09	NA	19	19	19
ENSG00000188321.13	ZNF559	1.00936	0.005303	0.312804	0.044011	0.307013	2.2014e-16	NA	9	9	9
ENSG00000120071.13	KANSL1	-1.00905	-0.00518066	0.312949	0.0350157	0.106778	7.93821e-06	NA	20	20	20
ENSG00000170260.8	ZNF212	-1.00895	-0.0189691	0.313	0.00292302	0.0831466	0.000122021	NA	1	1	1
ENSG00000165887.11	ANKRD2	-1.00876	-0.00695983	0.313091	0.0228235	0.0242983	0.0395035	NA	20	20	20
ENSG00000236682.1	AC068282.3	1.00874	0.00226671	0.313101	0.201487	0.51873	1.48475e-31	NA	49	49	49
ENSG00000237248.4	LINC00987	1.00849	0.00277685	0.313219	0.104954	0.29059	7.61578e-17	NA	24	24	24
ENSG00000240184.6	PCDHGC3	1.00628	0.00833237	0.31428	0.0106069	0.0893982	8.23944e-05	NA	42	42	42
ENSG00000119147.9	C2orf40	-1.00614	-0.0138579	0.31435	0.00548622	0.0725487	0.000310939	NA	9	9	9
ENSG00000215845.10	TSTD1	1.00601	0.00642878	0.314411	0.0378942	0.0305881	0.0221191	NA	81	81	81
ENSG00000283240.1	RP11-239A17.1	1.00572	0.00294398	0.31455	0.120805	0.245714	3.00191e-12	NA	36	36	36
ENSG00000079246.15	XRCC5	-1.00556	-0.00445357	0.314625	0.0483397	0.142297	2.45655e-07	NA	95	95	95
ENSG00000267659.5	LINC01482	1.00554	0.00793335	0.314638	0.0211025	0.169962	1.06961e-08	NA	39	39	39
ENSG00000171714.10	ANO5	1.00533	0.004197	0.314737	0.0573528	0.271923	6.64754e-14	NA	57	57	57
ENSG00000024862.17	CCDC28A	-1.00448	-0.013828	0.315146	0.00555778	0.0352461	0.0145162	NA	14	14	14
ENSG00000274897.2	PANO1	-1.00314	-0.00764248	0.315794	0.0214617	0.110216	5.1159e-06	NA	29	29	29
ENSG00000273492.5	AP000230.1	-1.00249	-0.0142298	0.316107	0.00527258	0.0353764	0.0138034	NA	20	20	20
ENSG00000203880.11	PCMTD2	-1.00227	-0.00576079	0.316216	0.0345642	0.186408	2.79203e-09	NA	20	20	20
ENSG00000244693.1	CTAGE8	1.00206	0.00199212	0.316313	0.207314	0.0657776	0.000654886	NA	100	100	100
ENSG00000122550.17	KLHL7	1.00142	0.00672126	0.316623	0.0229772	0.064909	0.000761805	NA	42	42	42
ENSG00000261308.2	FIGNL2	1.00079	0.00714763	0.316929	0.023529	0.033577	0.0169791	NA	21	21	21
ENSG00000187474.4	FPR3	1.00059	0.0220775	0.317023	0.00196046	0.0291954	0.0245783	NA	4	4	4
ENSG00000189269.12	DRICH1	0.999999	0.00264789	0.317311	0.134519	0.41481	4.42795e-23	NA	30	30	30
ENSG00000070367.15	EXOC5	-0.99991	-0.00984135	0.317354	0.0109135	0.109797	7.3967e-06	NA	38	38	38
ENSG00000264016.2	CTC-297N7.9	0.999868	0.00628845	0.317375	0.0266582	0.0293663	0.0254986	NA	105	105	105
ENSG00000278690.1	RP11-104J23.2	0.999567	0.0106145	0.31752	0.00925968	0.0860215	0.000107235	NA	16	16	16
ENSG00000143355.15	LHX9	0.999223	0.00379767	0.317686	0.0790968	0.0596546	0.00124713	NA	47	47	47
ENSG00000188312.13	CENPP	0.999053	0.00597165	0.317769	0.0217686	0.0224687	0.0383738	NA	32	32	32
ENSG00000197696.9	NMB	0.998502	0.00913659	0.318036	0.0115405	0.0816264	0.000155943	NA	15	15	15
ENSG00000198246.7	SLC29A3	0.997729	0.00695629	0.318411	0.0206	0.178201	3.16869e-09	NA	13	13	13
ENSG00000155957.17	TMBIM4	-0.997616	-0.00336831	0.318466	0.0828154	0.418687	8.61165e-23	NA	40	40	40
ENSG00000263004.1	RP11-166P13.3	0.997346	0.00646466	0.318596	0.0232101	0.174399	6.74095e-09	NA	11	11	11
ENSG00000181619.11	GPR135	-0.99543	-0.00567358	0.319527	0.0329474	0.0223089	0.0466654	NA	68	68	68
ENSG00000229474.6	PATL2	0.994952	0.00978981	0.31976	0.0124442	0.0605904	0.00133228	NA	16	16	16
ENSG00000119138.4	KLF9	0.99449	0.0233966	0.319984	0.00160738	0.0232719	0.0475433	NA	7	7	7
ENSG00000180353.10	HCLS1	0.994347	0.0193388	0.320054	0.00243229	0.0720088	0.000437363	NA	24	24	24
ENSG00000188163.7	FAM166A	0.993656	0.00358666	0.32039	0.0755354	0.385868	6.37961e-21	NA	19	19	19
ENSG00000146038.11	DCDC2	0.992686	0.0037683	0.320863	0.043723	0.0263343	0.0360404	NA	72	72	72
ENSG00000100714.15	MTHFD1	0.992313	0.0437141	0.321045	0.000643172	0.0223951	0.0423273	NA	2	2	2
ENSG00000085788.13	DDHD2	-0.991736	-0.00544644	0.321326	0.0309811	0.110189	8.98124e-06	NA	40	40	40
ENSG00000169903.6	TM4SF4	0.991314	0.00859079	0.321532	0.0124198	0.0558747	0.00215099	NA	36	36	36
ENSG00000149922.10	TBX6	-0.988383	-0.00423534	0.322965	0.0270045	0.084626	9.04481e-05	NA	43	43	43
ENSG00000116649.9	SRM	-0.987196	-0.0258273	0.323546	0.00165804	0.0430669	0.00446297	NA	16	16	16
ENSG00000214562.14	NUTM2D	0.986269	0.00937271	0.324001	0.0427391	0.207885	3.04428e-10	NA	19	19	19
ENSG00000152049.6	KCNE4	-0.983581	-0.00635681	0.325321	0.0171485	0.0265248	0.0338905	NA	37	37	37
ENSG00000161981.10	SNRNP25	0.98302	0.00810418	0.325598	0.0167421	0.160171	3.44554e-08	NA	16	16	16
ENSG00000149231.11	CCDC82	0.982669	0.00340088	0.32577	0.0726292	0.24435	3.41668e-12	NA	53	53	53
ENSG00000238102.1	RP11-19D2.1	0.98225	0.00193474	0.325977	0.28529	0.583573	4.01298e-39	NA	65	65	65
ENSG00000136546.13	SCN7A	-0.98077	-0.0124071	0.326706	0.00598428	0.0425725	0.00763757	NA	14	14	14
ENSG00000197008.9	ZNF138	0.977989	0.0130178	0.32808	0.00609734	0.0294555	0.0254768	NA	28	28	28
ENSG00000177570.13	SAMD12	-0.97724	-0.00637626	0.328451	0.0251749	0.1133	5.8795e-06	NA	58	58	58
ENSG00000174989.12	FBXW8	0.976591	0.0064645	0.328772	0.0253503	0.1009	2.42894e-05	NA	27	27	27
ENSG00000116176.6	TPSG1	0.976476	0.00405618	0.328828	0.0528172	0.0540399	0.00250807	NA	76	76	76
ENSG00000108352.11	RAPGEFL1	-0.97639	-0.00746229	0.328871	0.00778877	0.0422057	0.00713963	NA	17	17	17
ENSG00000182584.4	ACTL10	0.975552	0.0101839	0.329287	0.00842728	0.0230268	0.049229	NA	15	15	15
ENSG00000125885.13	MCM8	0.975354	0.0121963	0.329385	0.00579744	0.0887438	5.96612e-05	NA	4	4	4
ENSG00000260805.2	RP11-61J19.5	-0.975305	-0.0109891	0.329409	0.00791787	0.0638269	0.000877045	NA	14	14	14
ENSG00000068097.14	HEATR6	-0.974974	-0.00783578	0.329573	0.0225887	0.148546	1.6326e-07	NA	11	11	11
ENSG00000143850.13	PLEKHA6	-0.974955	-0.0121561	0.329583	0.00661415	0.0609454	0.000564246	NA	7	7	7
ENSG00000260274.1	RP11-817O13.8	0.974931	0.00555618	0.329594	0.031244	0.0974855	2.04163e-05	NA	76	76	76
ENSG00000160072.19	ATAD3B	-0.974763	-0.00531215	0.329678	0.0377599	0.275907	7.82754e-15	NA	48	48	48
ENSG00000177565.16	TBL1XR1	-0.974405	-0.00682714	0.329855	0.0222945	0.0268135	0.0314142	NA	73	73	73
ENSG00000134755.14	DSC2	0.97434	0.0158997	0.329888	0.00438926	0.0268032	0.0257337	NA	12	12	12
ENSG00000197980.12	LEKR1	0.974249	0.00976165	0.329933	0.00958954	0.0261214	0.0351352	NA	31	31	31
ENSG00000198909.7	MAP3K3	-0.973608	-0.00796501	0.330251	0.0167974	0.0578217	0.00163181	NA	73	73	73
ENSG00000138621.11	PPCDC	-0.972383	-0.00544144	0.33086	0.0270583	0.227178	2.38214e-11	NA	15	15	15
ENSG00000177025.3	C19orf18	-0.967296	-0.0091184	0.333396	0.0099125	0.0331188	0.0181334	NA	21	21	21
ENSG00000259363.5	CTD-2054N24.2	0.967163	0.00525871	0.333463	0.03677	0.0931329	4.31436e-05	NA	25	25	25
ENSG00000124226.10	RNF114	0.965729	0.006167	0.33418	0.0262652	0.0403896	0.00832175	NA	35	35	35
ENSG00000177868.11	SVBP	-0.965645	-0.00732733	0.334222	0.0150903	0.109984	6.41486e-06	NA	24	24	24
ENSG00000060138.12	YBX3	0.964229	0.00742386	0.334931	0.015164	0.114159	5.47358e-06	NA	28	28	28
ENSG00000132199.18	ENOSF1	0.964043	0.00495743	0.335025	0.0339137	0.33211	4.08109e-17	NA	12	12	12
ENSG00000070018.8	LRP6	-0.963953	-0.012989	0.33507	0.00512681	0.0625487	0.000924362	NA	10	10	10
ENSG00000275212.1	RP3-446N13.5	-0.963719	-0.0111127	0.335187	0.00664008	0.0734543	0.000365188	NA	10	10	10
ENSG00000227471.8	AKR1B15	-0.962522	-0.0123237	0.335787	0.00611986	0.0274376	0.0295693	NA	5	5	5
ENSG00000175182.14	FAM131A	-0.962517	-0.00448719	0.33579	0.0506439	0.171933	7.58429e-09	NA	76	76	76
ENSG00000275718.1	CCL15	-0.961173	-0.00543413	0.336465	0.0310593	0.22879	2.41758e-11	NA	9	9	9
ENSG00000273972.1	CTD-2306A12.1	0.960738	0.00525866	0.336684	0.0515252	0.151593	9.76772e-08	NA	36	36	36
ENSG00000084072.16	PPIE	-0.960279	-0.00169945	0.336915	0.284375	0.617998	1.09123e-42	NA	34	34	34
ENSG00000005436.13	GCFC2	-0.959812	-0.0218742	0.33715	0.00202317	0.0403193	0.00803866	NA	2	2	2
ENSG00000134369.15	NAV1	0.958561	0.00658573	0.33778	0.0147241	0.0240883	0.0441208	NA	30	30	30
ENSG00000107854.5	TNKS2	-0.958109	-0.00900087	0.338008	0.01051	0.0702609	0.000339108	NA	21	21	21
ENSG00000151611.13	MMAA	-0.95651	-0.00827902	0.338815	0.00977628	0.0452167	0.003343	NA	24	24	24
ENSG00000166965.12	RCCD1	-0.956118	-0.00645298	0.339013	0.0220061	0.0776133	0.000221374	NA	50	50	50
ENSG00000231487.1	AP006285.7	0.956075	0.00833514	0.339034	0.0124899	0.139514	4.19443e-07	NA	9	9	9
ENSG00000026751.16	SLAMF7	0.955898	0.0166234	0.339124	0.00377311	0.0283263	0.0286802	NA	21	21	21
ENSG00000129450.8	SIGLEC9	0.953619	0.00962736	0.340276	0.011851	0.0311497	0.0206922	NA	44	44	44
ENSG00000175265.17	GOLGA8A	-0.953503	-0.00537514	0.340335	0.0449953	0.111876	6.54022e-06	NA	39	39	39
ENSG00000184164.14	CRELD2	-0.952876	-0.0113057	0.340653	0.00764187	0.12164	2.50724e-06	NA	14	14	14
ENSG00000135226.17	UGT2B28	0.952875	0.00466164	0.340654	0.0578974	0.153532	6.04623e-08	NA	27	27	27
ENSG00000152484.13	USP12	0.952067	0.0107697	0.341063	0.00736964	0.0469876	0.00470762	NA	34	34	34
ENSG00000158955.10	WNT9B	-0.951622	-0.00685643	0.341288	0.0172727	0.0563775	0.00198918	NA	26	26	26
ENSG00000100505.13	TRIM9	0.951056	0.00379813	0.341576	0.0607564	0.299551	1.97334e-15	NA	8	8	8
ENSG00000184402.14	SS18L1	0.950868	0.00389899	0.341671	0.0507661	0.0686	0.000475467	NA	94	94	94
ENSG00000164002.11	EXO5	0.949869	0.00703588	0.342179	0.0207769	0.122588	2.85072e-06	NA	12	12	12
ENSG00000250786.1	SNHG18	-0.949061	-0.00258936	0.34259	0.148989	0.385822	1.14172e-20	NA	42	42	42
ENSG00000197122.11	SRC	-0.948951	-0.00612371	0.342645	0.0234552	0.1416	3.63128e-07	NA	14	14	14
ENSG00000179071.4	CCDC89	0.948498	0.0163609	0.342876	0.00373736	0.0443869	0.00507075	NA	5	5	5
ENSG00000104497.13	SNX16	-0.948154	-0.00382965	0.343051	0.0658576	0.269329	1.36362e-13	NA	68	68	68
ENSG00000238078.1	LINC01352	-0.947526	-0.00590043	0.343371	0.0265566	0.0891218	4.48432e-05	NA	11	11	11
ENSG00000233415.1	RP11-101E14.3	0.946511	0.00442357	0.343888	0.0536964	0.141425	3.3139e-07	NA	59	59	59
ENSG00000102452.15	NALCN	-0.945021	-0.0177443	0.344648	0.00297168	0.0478856	0.00454207	NA	9	9	9
ENSG00000165568.17	AKR1E2	-0.944357	-0.00350109	0.344987	0.0564723	0.19046	1.53846e-09	NA	29	29	29
ENSG00000092200.12	RPGRIP1	-0.944281	-0.00335812	0.345026	0.0719544	0.199697	1.20807e-10	NA	25	25	25
ENSG00000118263.14	KLF7	0.943558	0.00685334	0.345396	0.0225444	0.0376155	0.00893192	NA	19	19	19
ENSG00000197417.7	SHPK	-0.943145	-0.00486947	0.345607	0.0329441	0.185727	1.75553e-09	NA	115	115	115
ENSG00000073417.14	PDE8A	0.940073	0.00635248	0.34718	0.0216302	0.0501054	0.0033784	NA	41	41	41
ENSG00000153786.12	ZDHHC7	-0.93982	-0.00905456	0.34731	0.00697801	0.0410844	0.0085454	NA	26	26	26
ENSG00000119844.15	AFTPH	0.939573	0.013143	0.347437	0.0124298	0.074202	0.000306824	NA	32	32	32
ENSG00000164647.8	STEAP1	-0.938389	-0.00802436	0.348045	0.0144212	0.0415659	0.00450386	NA	63	63	63
ENSG00000060709.14	RIMBP2	-0.938177	-0.0036253	0.348153	0.068014	0.166599	2.63734e-08	NA	36	36	36
ENSG00000182154.7	MRPL41	-0.937691	-0.00878661	0.348403	0.0116656	0.0974173	3.46839e-05	NA	15	15	15
ENSG00000197818.11	SLC9A8	0.936394	0.00493498	0.34907	0.0377097	0.142952	2.61424e-07	NA	58	58	58
ENSG00000006042.11	TMEM98	-0.935908	-0.00420681	0.349321	0.064065	0.133817	9.15555e-07	NA	68	68	68
ENSG00000166897.14	ELFN2	0.935465	0.00480394	0.349549	0.0387226	0.0313177	0.0179205	NA	38	38	38
ENSG00000196839.12	ADA	-0.935438	-0.0105987	0.349563	0.00659774	0.0412279	0.00760191	NA	11	11	11
ENSG00000135951.14	TSGA10	0.934627	0.00372769	0.34998	0.0589178	0.234559	1.02557e-11	NA	56	56	56
ENSG00000165972.12	CCDC38	-0.934129	-0.00651827	0.350237	0.0189473	0.0989724	2.79499e-05	NA	15	15	15
ENSG00000186153.16	WWOX	-0.933171	-0.00801343	0.350732	0.0130788	0.0726274	0.000355361	NA	15	15	15
ENSG00000110455.13	ACCS	-0.932396	-0.00398796	0.351132	0.0560934	0.350464	4.3615e-19	NA	17	17	17
ENSG00000163006.11	CCDC138	0.932131	0.010882	0.351269	0.00676883	0.0437517	0.00525875	NA	13	13	13
ENSG00000115718.17	PROC	0.931799	0.0165354	0.35144	0.00339881	0.0907079	3.999e-05	NA	6	6	6
ENSG00000169855.19	ROBO1	0.930778	0.00367843	0.351968	0.0248537	0.0314049	0.0211953	NA	102	102	102
ENSG00000115590.13	IL1R2	-0.930664	-0.0127035	0.352027	0.00500817	0.0850624	0.000112885	NA	12	12	12
ENSG00000163697.16	APBB2	0.929551	0.0104884	0.352604	0.00752928	0.0704256	0.00042248	NA	18	18	18
ENSG00000204574.12	ABCF1	0.928892	0.0212941	0.352945	0.00222504	0.0340523	0.0163235	NA	27	27	27
ENSG00000185829.17	ARL17A	-0.928061	-0.00254524	0.353376	0.143832	0.295386	3.50945e-15	NA	26	26	26
ENSG00000157014.10	TATDN2	-0.927473	-0.0120797	0.353681	0.00583338	0.0301088	0.0225777	NA	12	12	12
ENSG00000006744.18	ELAC2	-0.924519	-0.0135341	0.355216	0.00445526	0.0879427	7.03595e-05	NA	19	19	19
ENSG00000198000.11	NOL8	-0.923958	-0.0087632	0.355508	0.0156325	0.0637895	0.00100994	NA	58	58	58
ENSG00000114405.10	C3orf14	0.922073	0.00405294	0.356491	0.0379209	0.0486378	0.00364503	NA	42	42	42
ENSG00000155275.18	TRMT44	-0.921811	-0.00764365	0.356627	0.0150421	0.083273	0.000127368	NA	19	19	19
ENSG00000225828.1	FAM229A	0.921488	0.0104698	0.356796	0.00549652	0.0283654	0.0291675	NA	23	23	23
ENSG00000159263.15	SIM2	0.921368	0.0136839	0.356858	0.00398462	0.0635799	0.000842329	NA	5	5	5
ENSG00000124564.17	SLC17A3	-0.919517	-0.00357281	0.357825	0.0509778	0.176172	1.0868e-08	NA	81	81	81
ENSG00000236384.7	LINC00479	0.91951	0.00275093	0.357829	0.109998	0.345012	4.11562e-18	NA	9	9	9
ENSG00000145388.14	METTL14	-0.919132	-0.00511544	0.358026	0.0323896	0.07938	0.000207973	NA	36	36	36
ENSG00000170775.2	GPR37	0.918728	0.00474594	0.358238	0.0352909	0.192074	5.23027e-10	NA	44	44	44
ENSG00000143190.21	POU2F1	-0.918397	-0.00783456	0.358411	0.0182189	0.0327164	0.0170549	NA	39	39	39
ENSG00000188001.9	TPRG1	0.918252	0.0112697	0.358487	0.0110416	0.0746179	0.000151331	NA	15	15	15
ENSG00000100380.13	ST13	0.914551	0.00806739	0.360428	0.0140107	0.203596	3.48707e-10	NA	13	13	13
ENSG00000004700.15	RECQL	0.913562	0.0173535	0.360947	0.00256752	0.0290199	0.0275321	NA	28	28	28
ENSG00000225765.1	LINC01831	-0.913419	-0.00649853	0.361022	0.0156532	0.0792156	0.000211584	NA	15	15	15
ENSG00000076554.15	TPD52	-0.913398	-0.0149104	0.361033	0.00372519	0.0468132	0.00469933	NA	24	24	24
ENSG00000182903.15	ZNF721	-0.913091	-0.00777887	0.361195	0.0154414	0.18674	3.61398e-10	NA	8	8	8
ENSG00000182534.13	MXRA7	-0.912347	-0.00286432	0.361586	0.101693	0.425363	4.45039e-24	NA	33	33	33
ENSG00000119711.12	ALDH6A1	-0.912034	-0.0112901	0.361751	0.00598026	0.132264	7.96408e-07	NA	26	26	26
ENSG00000172346.14	CSDC2	0.911816	0.00388054	0.361865	0.0605574	0.132374	3.47929e-07	NA	33	33	33
ENSG00000147471.11	PROSC	0.911473	0.0220861	0.362046	0.0021424	0.0270953	0.0303602	NA	24	24	24
ENSG00000163235.15	TGFA	0.910906	0.00585644	0.362345	0.0288604	0.107666	9.62409e-06	NA	23	23	23
ENSG00000151470.12	C4orf33	-0.910884	-0.00383244	0.362357	0.0484811	0.278789	1.8061e-14	NA	23	23	23
ENSG00000110900.14	TSPAN11	0.90909	0.00583511	0.363303	0.0210026	0.0751159	0.000287857	NA	29	29	29
ENSG00000226442.2	AC006037.2	-0.908523	-0.00503562	0.363602	0.0386971	0.10744	1.3001e-05	NA	88	88	88
ENSG00000198677.10	TTC37	-0.90844	-0.0141323	0.363646	0.0050491	0.131663	1.08282e-06	NA	10	10	10
ENSG00000106484.14	MEST	0.908287	0.00646817	0.363727	0.0184821	0.06633	0.000662797	NA	27	27	27
ENSG00000099968.17	BCL2L13	-0.90777	-0.037192	0.364	0.000596013	0.0230059	0.046153	NA	1	1	1
ENSG00000134901.12	KDELC1	-0.907556	-0.0132154	0.364113	0.00401424	0.0397464	0.00953127	NA	17	17	17
ENSG00000179104.8	TMTC2	-0.906693	-0.00381716	0.364569	0.0599215	0.0860421	5.60942e-05	NA	58	58	58
ENSG00000112877.7	CEP72	-0.906522	-0.00665701	0.36466	0.0181817	0.105237	4.18492e-06	NA	8	8	8
ENSG00000181830.8	SLC35C1	-0.906144	-0.0124795	0.36486	0.00492449	0.170877	1.97968e-08	NA	9	9	9
ENSG00000168724.14	DNAJC21	-0.903598	-0.0108507	0.366208	0.00653057	0.0505057	0.00292799	NA	19	19	19
ENSG00000151651.15	ADAM8	-0.902132	-0.0113894	0.366987	0.00584367	0.0270897	0.0312637	NA	14	14	14
ENSG00000137274.12	BPHL	0.900888	0.0097317	0.367648	0.00737589	0.250021	2.10038e-13	NA	27	27	27
ENSG00000172785.18	CBWD1	0.899495	0.00335	0.368389	0.0986208	0.356007	3.34856e-19	NA	18	18	18
ENSG00000205791.3	LOH12CR2	-0.898348	-0.00804947	0.369	0.0116969	0.0303819	0.0212439	NA	20	20	20
ENSG00000011376.9	LARS2	-0.898258	-0.00568961	0.369048	0.0249813	0.124419	2.44558e-06	NA	63	63	63
ENSG00000140968.10	IRF8	-0.897157	-0.00606218	0.369635	0.0260766	0.0974932	3.44557e-05	NA	53	53	53
ENSG00000143994.13	ABHD1	0.895594	0.0147712	0.370469	0.00370926	0.0624906	0.000776959	NA	14	14	14
ENSG00000007129.17	CEACAM21	0.894252	0.00318848	0.371187	0.0433806	0.0336714	0.0155957	NA	51	51	51
ENSG00000164440.14	TXLNB	0.894151	0.00436174	0.371241	0.0320414	0.0730942	0.000321293	NA	29	29	29
ENSG00000161944.16	ASGR2	0.892994	0.0111041	0.371861	0.00548844	0.145091	2.8104e-07	NA	8	8	8
ENSG00000048540.14	LMO3	-0.892635	-0.00396147	0.372052	0.0486436	0.173417	3.01299e-09	NA	8	8	8
ENSG00000174788.9	PCP2	-0.892121	-0.0136679	0.372328	0.00492664	0.0504078	0.0032368	NA	22	22	22
ENSG00000011590.13	ZBTB32	0.89201	0.00758351	0.372388	0.0134717	0.0351386	0.0129115	NA	51	51	51
ENSG00000129347.19	KRI1	-0.889873	-0.00415792	0.373534	0.0459604	0.271749	9.14809e-15	NA	23	23	23
ENSG00000267508.5	ZNF285	-0.888586	-0.00585582	0.374225	0.0261659	0.0322531	0.0187331	NA	31	31	31
ENSG00000102547.18	CAB39L	0.888255	0.00562401	0.374404	0.0344217	0.144206	1.22086e-07	NA	63	63	63
ENSG00000151136.14	BTBD11	-0.886793	-0.00621037	0.37519	0.0176378	0.148913	1.49822e-07	NA	12	12	12
ENSG00000278740.1	RP11-147L13.14	-0.885255	-0.0115448	0.376019	0.00648203	0.031527	0.0203026	NA	14	14	14
ENSG00000099949.18	LZTR1	0.885039	0.00621225	0.376136	0.0115146	0.0526789	0.0026862	NA	25	25	25
ENSG00000101751.10	POLI	0.8847	0.00492947	0.376319	0.0475642	0.127849	7.01877e-07	NA	109	109	109
ENSG00000241186.9	TDGF1	-0.882244	-0.0106388	0.377645	0.00627717	0.0292665	0.0268966	NA	20	20	20
ENSG00000133048.12	CHI3L1	0.881946	0.00742559	0.377806	0.0140684	0.0951774	2.54087e-05	NA	12	12	12
ENSG00000259721.1	RP11-758N13.1	0.881868	0.00257986	0.377848	0.115892	0.392363	3.63692e-21	NA	23	23	23
ENSG00000117114.19	ADGRL2	0.880999	0.00458676	0.378318	0.0242295	0.068405	0.000355503	NA	48	48	48
ENSG00000148337.20	CIZ1	0.880818	0.00557837	0.378416	0.0257454	0.188654	1.24068e-09	NA	21	21	21
ENSG00000110218.8	PANX1	0.879938	0.0116789	0.378893	0.00562614	0.0647954	0.000628148	NA	21	21	21
ENSG00000134962.6	KLB	-0.879791	-0.00947833	0.378972	0.00981693	0.0813198	0.000169658	NA	33	33	33
ENSG00000119899.12	SLC17A5	-0.877709	-0.0142393	0.380102	0.0051352	0.182065	3.6664e-09	NA	49	49	49
ENSG00000130023.15	ERMARD	-0.877403	-0.0234817	0.380268	0.00131773	0.0276853	0.0314571	NA	18	18	18
ENSG00000111300.9	NAA25	-0.876996	-0.00675556	0.380489	0.014401	0.0559202	0.00180017	NA	63	63	63
ENSG00000123329.17	ARHGAP9	0.876267	0.0105746	0.380885	0.00190618	0.0234906	0.0464968	NA	6	6	6
ENSG00000103121.8	CMC2	0.876248	0.00567435	0.380895	0.0211473	0.0761377	0.00019917	NA	67	67	67
ENSG00000106789.12	CORO2A	-0.875895	-0.00689497	0.381087	0.0106687	0.0529115	0.00205336	NA	25	25	25
ENSG00000111860.13	CEP85L	-0.874299	-0.00274764	0.381955	0.101943	0.223189	3.75448e-11	NA	118	118	118
ENSG00000115339.13	GALNT3	-0.873595	-0.00575586	0.382339	0.0217455	0.10362	1.72603e-05	NA	24	24	24
ENSG00000128536.15	CDHR3	0.872751	0.00840047	0.382799	0.00992989	0.169681	7.29008e-09	NA	19	19	19
ENSG00000224914.3	LINC00863	-0.872097	-0.00434642	0.383155	0.0568318	0.0867597	9.24864e-05	NA	46	46	46
ENSG00000197134.11	ZNF257	-0.871869	-0.00646684	0.38328	0.0188877	0.0333711	0.0172143	NA	14	14	14
ENSG00000113303.11	BTNL8	-0.871541	-0.00357166	0.383459	0.059304	0.0529307	0.00262839	NA	54	54	54
ENSG00000112851.14	ERBIN	-0.871138	-0.0195336	0.383679	0.00200567	0.0545585	0.00220977	NA	9	9	9
ENSG00000187630.15	DHRS4L2	0.871104	0.00664782	0.383697	0.0216114	0.0971709	1.61814e-05	NA	70	70	70
ENSG00000251532.1	CTD-2245E15.3	0.870392	0.00465877	0.384086	0.0318054	0.102256	1.20006e-05	NA	13	13	13
ENSG00000239713.8	APOBEC3G	-0.868682	-0.00590212	0.385021	0.0237195	0.183808	1.99306e-09	NA	10	10	10
ENSG00000181381.13	DDX60L	-0.86797	-0.0041582	0.385411	0.046404	0.19389	9.44068e-10	NA	38	38	38
ENSG00000181074.3	OR52N4	-0.867833	-0.00521718	0.385486	0.0303219	0.0239237	0.0439281	NA	78	78	78
ENSG00000203778.7	FAM229B	0.865728	0.00304086	0.386639	0.0770805	0.178705	6.58537e-09	NA	86	86	86
ENSG00000182858.13	ALG12	-0.864234	-0.00842739	0.38746	0.0107268	0.0756093	0.00026482	NA	54	54	54
ENSG00000115425.13	PECR	-0.863338	-0.0156239	0.387952	0.00299674	0.0439757	0.00580943	NA	18	18	18
ENSG00000174891.12	RSRC1	-0.86227	-0.0144641	0.388539	0.00275102	0.0291734	0.0257908	NA	15	15	15
ENSG00000140876.11	NUDT7	0.860839	0.00408072	0.389327	0.0358332	0.0791402	0.000226974	NA	64	64	64
ENSG00000164010.13	ERMAP	0.859122	0.00558366	0.390273	0.0201475	0.131586	1.00062e-06	NA	29	29	29
ENSG00000151208.16	DLG5	0.857526	0.00244726	0.391154	0.124468	0.451205	7.04186e-26	NA	28	28	28
ENSG00000007516.13	BAIAP3	0.857073	0.0097167	0.391405	0.00644071	0.0309986	0.0198192	NA	11	11	11
ENSG00000083123.14	BCKDHB	0.856824	0.0232192	0.391542	0.00135067	0.0269087	0.0326426	NA	27	27	27
ENSG00000167759.12	KLK13	-0.856531	-0.00745527	0.391704	0.0142213	0.0587753	0.000813626	NA	11	11	11
ENSG00000113742.12	CPEB4	-0.856297	-0.00372234	0.391834	0.0640198	0.0276006	0.0312162	NA	96	96	96
ENSG00000067066.16	SP100	0.855019	0.0114217	0.39254	0.00632814	0.0518308	0.00305267	NA	22	22	22
ENSG00000103227.18	LMF1	-0.854953	-0.00765325	0.392577	0.0135244	0.0513193	0.00231144	NA	8	8	8
ENSG00000240875.5	LINC00886	0.854761	0.00556123	0.392683	0.0239562	0.118	3.39641e-06	NA	43	43	43
ENSG00000168566.12	SNRNP48	0.854222	0.00502972	0.392982	0.0230718	0.161227	4.44631e-08	NA	42	42	42
ENSG00000005884.17	ITGA3	-0.854021	-0.032813	0.393093	0.000729092	0.0248987	0.0414907	NA	3	3	3
ENSG00000170054.14	SERPINA9	0.853374	0.0112691	0.393452	0.00598801	0.0298437	0.0246161	NA	3	3	3
ENSG00000127415.12	IDUA	0.849651	0.0110767	0.395519	0.0137725	0.0546102	0.00210795	NA	23	23	23
ENSG00000075391.16	RASAL2	-0.848868	-0.0125094	0.395955	0.00421486	0.0623613	0.000807198	NA	5	5	5
ENSG00000204876.4	AC021218.2	-0.847186	-0.00166365	0.396891	0.24456	0.604126	4.73884e-41	NA	37	37	37
ENSG00000166126.10	AMN	-0.846014	-0.0024261	0.397545	0.0916228	0.104562	1.61015e-05	NA	90	90	90
ENSG00000112977.15	DAP	0.845111	0.0141706	0.398049	0.00386168	0.0749577	0.00026876	NA	8	8	8
ENSG00000274173.1	RP4-568C11.4	-0.844291	-0.0049538	0.398507	0.029348	0.14413	3.13363e-07	NA	26	26	26
ENSG00000128313.2	APOL5	0.840132	0.00257643	0.400834	0.122434	0.335142	2.12124e-17	NA	49	49	49
ENSG00000153936.16	HS2ST1	-0.840115	-0.00889604	0.400844	0.00495382	0.0335284	0.0161548	NA	45	45	45
ENSG00000116353.15	MECR	-0.840093	-0.00718203	0.400856	0.0136131	0.0953709	3.60959e-05	NA	79	79	79
ENSG00000113569.15	NUP155	-0.840044	-0.00741256	0.400884	0.0115695	0.034402	0.0165233	NA	62	62	62
ENSG00000171033.12	PKIA	0.839837	0.0142157	0.401	0.00333936	0.043807	0.00637189	NA	1	1	1
ENSG00000198920.9	KIAA0753	0.83934	0.0117292	0.401278	0.00526943	0.112994	5.99764e-06	NA	2	2	2
ENSG00000179256.2	SMCO3	0.838365	0.00721968	0.401826	0.0122127	0.114768	2.36172e-06	NA	48	48	48
ENSG00000106125.14	MINDY4	-0.838001	-0.004262	0.40203	0.045007	0.168797	1.56184e-08	NA	42	42	42
ENSG00000184925.11	LCN12	0.837979	0.0118687	0.402043	0.00397811	0.0347093	0.0154202	NA	12	12	12
ENSG00000271736.1	RP11-85G21.3	-0.836856	-0.00343259	0.402673	0.0508998	0.127816	8.62788e-07	NA	42	42	42
ENSG00000008323.15	PLEKHG6	0.836829	0.0129197	0.402689	0.00470946	0.0671764	0.000598715	NA	6	6	6
ENSG00000116957.12	TBCE	0.836122	0.00494114	0.403086	0.0292296	0.160633	4.94322e-08	NA	15	15	15
ENSG00000104723.20	TUSC3	-0.835723	-0.0067444	0.403311	0.016421	0.125572	9.95012e-07	NA	13	13	13
ENSG00000180884.9	ZNF792	-0.83509	-0.00464622	0.403667	0.0260855	0.023956	0.0421075	NA	31	31	31
ENSG00000138134.11	STAMBPL1	0.835012	0.0200851	0.403711	0.00163906	0.0633392	0.000984978	NA	3	3	3
ENSG00000175893.11	ZDHHC21	0.833176	0.00776762	0.404745	0.0110316	0.0747861	0.000190995	NA	18	18	18
ENSG00000121690.10	DEPDC7	-0.833052	-0.0148067	0.404815	0.00350339	0.0668584	0.000717776	NA	7	7	7
ENSG00000022556.15	NLRP2	0.832528	0.0128776	0.405111	0.00439976	0.043245	0.00602814	NA	2	2	2
ENSG00000254531.1	FLJ20021	-0.831882	-0.0093809	0.405475	0.00419576	0.0270466	0.0302818	NA	11	11	11
ENSG00000101447.14	FAM83D	0.8316	0.00510063	0.405635	0.0345382	0.167523	2.33077e-08	NA	67	67	67
ENSG00000101188.4	NTSR1	0.831018	0.0032153	0.405964	0.0549483	0.18317	1.96212e-10	NA	29	29	29
ENSG00000167981.5	ZNF597	0.830971	0.00453151	0.40599	0.0307547	0.1001	2.17442e-05	NA	25	26	26
ENSG00000173653.7	RCE1	-0.83064	-0.0144277	0.406177	0.0035818	0.036199	0.01207	NA	10	10	10
ENSG00000148357.16	HMCN2	-0.829999	-0.00430671	0.406539	0.0367062	0.0996466	2.93449e-05	NA	31	31	31
ENSG00000146909.7	NOM1	0.828899	0.0134284	0.407162	0.00387959	0.0607921	0.00118105	NA	5	5	5
ENSG00000144395.17	CCDC150	0.828753	0.0176321	0.407244	0.00257018	0.059635	0.00116326	NA	57	57	57
ENSG00000002016.17	RAD52	-0.828491	-0.00989462	0.407392	0.00571964	0.0485556	0.00371049	NA	38	39	39
ENSG00000185519.8	FAM131C	0.828237	0.00400155	0.407536	0.0398444	0.163539	2.34221e-08	NA	20	20	20
ENSG00000251049.2	RP11-685F15.1	0.828038	0.00869309	0.407649	0.00917429	0.0684036	0.000388179	NA	16	16	16
ENSG00000134193.14	REG4	-0.82707	-0.00783552	0.408198	0.00821739	0.0333424	0.0158283	NA	12	12	12
ENSG00000141933.9	TPGS1	0.826894	0.00331688	0.408297	0.0483814	0.0940107	4.97763e-05	NA	33	33	33
ENSG00000123213.22	NLN	-0.826863	-0.00743693	0.408315	0.0108228	0.0303955	0.0197196	NA	37	37	37
ENSG00000130475.14	FCHO1	0.826289	0.0100321	0.40864	0.00577799	0.025111	0.0336006	NA	21	21	21
ENSG00000170667.14	RASA4B	0.826214	0.00517983	0.408683	0.0299482	0.0891934	5.72733e-05	NA	10	10	10
ENSG00000169062.14	UPF3A	0.825405	0.00652086	0.409142	0.0163904	0.100157	2.17972e-05	NA	33	33	33
ENSG00000070731.10	ST6GALNAC2	-0.825212	-0.00462203	0.409251	0.0402776	0.0379225	0.0112304	NA	35	35	35
ENSG00000140598.13	EFL1	-0.824772	-0.00526208	0.409501	0.0249115	0.0621741	0.00114104	NA	62	62	62
ENSG00000189007.15	ADAT2	-0.822666	-0.0041935	0.410698	0.0402434	0.0926091	2.64375e-05	NA	69	69	69
ENSG00000101307.15	SIRPB1	-0.821359	-0.00237606	0.411442	0.0974702	0.306775	1.50495e-16	NA	89	89	89
ENSG00000144021.2	CIAO1	-0.820804	-0.00810448	0.411758	0.00997713	0.140753	2.34726e-07	NA	9	9	9
ENSG00000134121.9	CHL1	0.820787	0.00466762	0.411767	0.0299223	0.0905951	5.54513e-05	NA	20	20	20
ENSG00000217442.3	SYCE3	-0.820624	-0.00369175	0.41186	0.0555273	0.0983311	2.06882e-05	NA	23	23	23
ENSG00000196365.11	LONP1	0.820605	0.00901207	0.411872	0.00628834	0.106096	1.35459e-05	NA	18	18	18
ENSG00000112139.14	MDGA1	0.820269	0.00209462	0.412063	0.156581	0.396015	3.99545e-23	NA	14	14	14
ENSG00000168807.16	SNTB2	-0.820222	-0.0104817	0.41209	0.0063139	0.0958773	1.98033e-05	NA	20	20	20
ENSG00000166275.15	BORCS7	-0.817067	-0.00398837	0.41389	0.0425958	0.193226	4.54006e-10	NA	28	28	28
ENSG00000166704.11	ZNF606	-0.816949	-0.00549838	0.413958	0.0142331	0.0360388	0.013443	NA	45	45	45
ENSG00000203727.3	SAMD5	0.815802	0.00546958	0.414613	0.0259327	0.0792671	0.000135336	NA	38	38	38
ENSG00000182372.9	CLN8	0.814858	0.0328673	0.415153	0.000668252	0.0362587	0.0120035	NA	3	3	3
ENSG00000101190.12	TCFL5	0.813099	0.0116588	0.416161	0.00464576	0.0427838	0.00526969	NA	8	8	8
ENSG00000151773.12	CCDC122	0.81081	0.00240235	0.417475	0.0628812	0.183628	1.88158e-09	NA	50	50	50
ENSG00000114248.9	LRRC31	-0.810326	-0.00516838	0.417753	0.0218903	0.0731108	0.000399472	NA	57	57	57
ENSG00000140950.15	TLDC1	-0.809088	-0.00530114	0.418464	0.0243547	0.120144	3.35762e-06	NA	38	38	38
ENSG00000132849.19	PATJ	0.808988	0.00902808	0.418522	0.00909294	0.0239399	0.0462086	NA	17	17	17
ENSG00000225434.2	LINC01504	-0.808865	-0.00904963	0.418593	0.00704474	0.0409413	0.00731006	NA	9	9	9
ENSG00000196511.14	TPK1	0.8085	0.00496144	0.418803	0.0271869	0.19111	2.3882e-10	NA	15	15	15
ENSG00000148296.6	SURF6	-0.807882	-0.0131226	0.419159	0.00336073	0.0516283	0.00186516	NA	5	5	5
ENSG00000251600.5	RP11-673E1.1	-0.807572	-0.00309021	0.419337	0.0739926	0.233244	1.38546e-11	NA	115	115	115
ENSG00000277135.1	RP11-327J17.9	-0.80635	-0.00754595	0.420041	0.00943223	0.145349	1.48384e-07	NA	13	13	13
ENSG00000133958.13	UNC79	0.806148	0.00607473	0.420157	0.0161388	0.0290485	0.0284239	NA	18	18	18
ENSG00000110328.5	GALNT18	0.805829	0.00408482	0.420342	0.0390051	0.0363594	0.0120604	NA	53	53	53
ENSG00000115091.11	ACTR3	-0.805622	-0.0126707	0.420461	0.00494789	0.0474476	0.00428756	NA	30	30	30
ENSG00000113248.5	PCDHB15	0.805478	0.00568952	0.420544	0.0182417	0.0808232	0.000171605	NA	38	38	38
ENSG00000065054.13	SLC9A3R2	-0.804753	-0.00449531	0.420962	0.0158175	0.027571	0.0300096	NA	51	51	51
ENSG00000140691.16	ARMC5	0.803294	0.00837132	0.421805	0.00918305	0.0369221	0.0126321	NA	49	49	49
ENSG00000256092.2	RP13-942N8.1	-0.802786	-0.00489951	0.422098	0.0412747	0.138962	3.88765e-07	NA	83	83	83
ENSG00000153201.15	RANBP2	0.80245	0.0240789	0.422292	0.00131387	0.038155	0.0109252	NA	39	39	39
ENSG00000090565.15	RAB11FIP3	-0.802348	-0.0109968	0.422351	0.00432567	0.0564386	0.00195552	NA	8	8	8
ENSG00000166012.16	TAF1D	0.800788	0.011338	0.423254	0.00508967	0.0269357	0.0331454	NA	38	38	38
ENSG00000196152.10	ZNF79	0.799767	0.00208896	0.423846	0.140732	0.384079	1.20521e-20	NA	76	76	76
ENSG00000162688.16	AGL	-0.799316	-0.0156091	0.424107	0.00355664	0.0284015	0.029032	NA	39	39	39
ENSG00000196693.14	ZNF33B	0.798069	0.0151738	0.42483	0.00244909	0.0240737	0.0412376	NA	29	29	29
ENSG00000141519.14	CCDC40	-0.797505	-0.00219186	0.425158	0.117828	0.390113	1.55608e-21	NA	37	37	37
ENSG00000101574.14	METTL4	-0.795018	-0.00766785	0.426603	0.0100363	0.125431	1.89175e-06	NA	10	10	10
ENSG00000186479.4	RGS7BP	0.793601	0.00669502	0.427428	0.0112972	0.0486309	0.00407153	NA	17	17	17
ENSG00000100263.13	RHBDD3	-0.793472	-0.0178	0.427503	0.00261065	0.0242278	0.0455434	NA	11	11	11
ENSG00000203668.2	CHML	0.793427	0.00303143	0.427529	0.0556315	0.0495418	0.00293138	NA	99	99	99
ENSG00000114796.15	KLHL24	-0.792371	-0.00662375	0.428145	0.0136832	0.0693381	0.000443364	NA	54	54	54
ENSG00000225975.6	LINC01534	0.791134	0.00499386	0.428866	0.0262274	0.11264	6.83089e-06	NA	33	33	33
ENSG00000260604.2	RP1-140K8.5	0.790904	0.018441	0.429	0.00278158	0.0514539	0.0031173	NA	1	1	1
ENSG00000205795.4	CYS1	0.790741	0.0210007	0.429095	0.00155424	0.0318399	0.0194397	NA	3	3	3
ENSG00000070413.19	DGCR2	0.790598	0.00697996	0.429178	0.0135086	0.0402483	0.009246	NA	34	34	34
ENSG00000153246.12	PLA2R1	-0.790265	-0.00693391	0.429373	0.00788753	0.0466558	0.00421363	NA	32	32	32
ENSG00000172890.11	NADSYN1	-0.789294	-0.00876345	0.42994	0.00779874	0.142135	4.06117e-07	NA	32	32	32
ENSG00000184983.9	NDUFA6	-0.789102	-0.00580457	0.430053	0.0223556	0.192709	1.69101e-09	NA	38	38	38
ENSG00000204130.12	RUFY2	0.788538	0.00863356	0.430382	0.00919073	0.0388771	0.0094412	NA	27	27	27
ENSG00000041357.15	PSMA4	-0.787005	-0.0212594	0.431279	0.00132731	0.0294668	0.0247864	NA	25	25	25
ENSG00000272823.1	RP11-295M18.6	0.785428	0.00452279	0.432203	0.0294721	0.101914	1.28693e-05	NA	10	10	10
ENSG00000137054.15	POLR1E	-0.785299	-0.00892051	0.432278	0.00755884	0.0787656	0.000191119	NA	27	27	27
ENSG00000137709.9	POU2F3	-0.78469	-0.00254236	0.432635	0.0921828	0.252936	8.9233e-13	NA	27	27	27
ENSG00000105088.8	OLFM2	-0.78323	-0.00316248	0.433492	0.0702288	0.162426	1.43018e-08	NA	25	25	25
ENSG00000101189.6	MRGBP	0.782823	0.0162319	0.433731	0.00314154	0.0432524	0.0061948	NA	8	8	8
ENSG00000160339.15	FCN2	0.782596	0.00928008	0.433864	0.00748145	0.0600484	0.00114393	NA	39	39	39
ENSG00000021488.12	SLC7A9	-0.782416	-0.00676429	0.43397	0.0129661	0.053044	0.00210965	NA	27	27	27
ENSG00000124469.11	CEACAM8	0.782176	0.0121723	0.434111	0.00716067	0.0384236	0.0109763	NA	13	13	13
ENSG00000135269.17	TES	0.780656	0.0111094	0.435005	0.00491349	0.0906162	5.37481e-05	NA	14	14	14
ENSG00000172175.12	MALT1	0.780313	0.00994044	0.435206	0.0056069	0.0307138	0.0213174	NA	22	22	22
ENSG00000166923.10	GREM1	0.779771	0.00247316	0.435525	0.102325	0.294529	5.78348e-15	NA	19	19	19
ENSG00000232104.3	RFX3-AS1	-0.777279	-0.00576343	0.436994	0.029684	0.0795687	0.000152556	NA	30	30	30
ENSG00000215251.3	FASTKD5	-0.776666	-0.0108334	0.437356	0.00442697	0.0342054	0.0149252	NA	21	21	21
ENSG00000181240.13	SLC25A41	0.776327	0.00189797	0.437556	0.172307	0.419925	4.44457e-23	NA	38	38	38
ENSG00000204991.10	SPIRE2	-0.776325	-0.00867332	0.437557	0.0182396	0.0287557	0.0242697	NA	30	30	30
ENSG00000007001.12	UPP2	0.775305	0.00691157	0.438159	0.0287726	0.0774817	0.000243072	NA	64	64	64
ENSG00000180257.13	ZNF816	0.7751	0.00249382	0.43828	0.105404	0.133085	7.31071e-07	NA	50	50	50
ENSG00000005156.11	LIG3	0.77427	0.00789515	0.438771	0.00926603	0.134787	5.55028e-07	NA	11	11	11
ENSG00000204147.9	ASAH2B	0.773541	0.00199261	0.439202	0.119893	0.31241	4.48663e-16	NA	72	72	72
ENSG00000087884.14	AAMDC	0.773425	0.00902517	0.439271	0.00662792	0.0227404	0.045453	NA	36	36	36
ENSG00000099995.18	SF3A1	0.773229	0.00867261	0.439387	0.00629397	0.138683	4.58381e-07	NA	24	24	24
ENSG00000168237.17	GLYCTK	0.772063	0.0124418	0.440077	0.00447695	0.021864	0.0472112	NA	58	58	58
ENSG00000100908.13	EMC9	0.771562	0.00293667	0.440374	0.0725443	0.384224	9.03435e-21	NA	7	7	7
ENSG00000157578.13	LCA5L	0.771313	0.00692686	0.440522	0.0121674	0.045134	0.00533301	NA	26	26	26
ENSG00000060069.16	CTDP1	0.771208	0.00296293	0.440584	0.060488	0.211716	1.22653e-10	NA	23	23	23
ENSG00000135315.11	CEP162	-0.771128	-0.00622459	0.440631	0.0225784	0.0435297	0.00608022	NA	58	58	58
ENSG00000250934.1	RP11-71E19.1	-0.770427	-0.0165396	0.441046	0.0022108	0.0310831	0.0224523	NA	7	7	7
ENSG00000270972.1	RP11-326C3.15	0.769542	0.00398826	0.441572	0.0327773	0.135014	5.46299e-07	NA	8	8	8
ENSG00000250305.8	KIAA1456	0.76952	0.00455957	0.441585	0.024448	0.176103	5.60372e-09	NA	34	34	34
ENSG00000215788.9	TNFRSF25	-0.768513	-0.016519	0.442183	0.00244312	0.0309688	0.0216934	NA	4	4	4
ENSG00000051620.10	HEBP2	0.767548	0.00686258	0.442756	0.0103281	0.0347106	0.0139776	NA	55	55	55
ENSG00000163041.9	H3F3A	-0.76727	-0.00312092	0.442921	0.0463831	0.342478	8.89367e-18	NA	20	20	20
ENSG00000109445.10	ZNF330	-0.766548	-0.00898131	0.44335	0.00832974	0.0727071	0.00039615	NA	16	16	16
ENSG00000250596.1	RP11-440I14.2	0.766164	0.00297826	0.443579	0.0610009	0.198986	2.85018e-10	NA	15	15	15
ENSG00000113593.11	PPWD1	0.76594	0.00940877	0.443712	0.00610194	0.0681358	0.000498947	NA	19	19	19
ENSG00000144063.3	MALL	0.765718	0.00423396	0.443844	0.0260514	0.0314156	0.021349	NA	28	28	28
ENSG00000272010.1	CTD-3025N20.3	0.764955	0.00400079	0.444298	0.0307437	0.197297	4.20815e-10	NA	63	63	63
ENSG00000132359.14	RAP1GAP2	0.764838	0.00556518	0.444368	0.0179476	0.101604	1.62293e-05	NA	31	31	31
ENSG00000174358.15	SLC6A19	0.762324	0.00341495	0.445867	0.0523865	0.145187	2.79982e-07	NA	34	34	34
ENSG00000196313.11	POM121	-0.761687	-0.00516083	0.446247	0.0160553	0.106653	1.28111e-05	NA	26	26	26
ENSG00000227359.1	AC017074.2	0.759564	0.00743756	0.447515	0.010121	0.10565	1.28324e-05	NA	5	5	5
ENSG00000221829.9	FANCG	0.757304	0.00535423	0.448868	0.0192282	0.125766	1.73891e-06	NA	23	23	23
ENSG00000137135.17	ARHGEF39	-0.757167	-0.00540183	0.44895	0.0194937	0.0765981	0.000231273	NA	15	15	15
ENSG00000255328.1	RP11-326C3.12	0.756528	0.00338846	0.449333	0.0479344	0.236712	8.53178e-12	NA	10	10	10
ENSG00000261770.1	CTC-459F4.1	-0.756023	-0.00191849	0.449635	0.127508	0.361444	9.68783e-20	NA	34	34	34
ENSG00000104731.13	KLHDC4	0.754757	0.00797034	0.450395	0.00874001	0.0298146	0.0243143	NA	12	12	12
ENSG00000145934.16	TENM2	0.754728	0.00162776	0.450412	0.188337	0.342922	7.95556e-18	NA	105	105	105
ENSG00000010030.13	ETV7	0.753593	0.00656826	0.451094	0.00778423	0.0257438	0.0325951	NA	23	23	23
ENSG00000139835.13	GRTP1	0.753025	0.00604092	0.451435	0.0167397	0.218253	1.63755e-11	NA	22	22	22
ENSG00000116017.10	ARID3A	0.752702	0.00316662	0.451629	0.050168	0.111015	8.81981e-06	NA	50	50	50
ENSG00000116785.13	CFHR3	0.751905	0.00169031	0.452108	0.180782	0.512078	2.17006e-31	NA	15	15	15
ENSG00000136689.18	IL1RN	-0.751134	-0.00655895	0.452572	0.0156261	0.0252142	0.0393024	NA	49	49	49
ENSG00000115750.16	TAF1B	-0.751067	-0.00542244	0.452612	0.0195727	0.177653	8.19477e-09	NA	48	48	48
ENSG00000144647.5	POMGNT2	0.750629	0.00586132	0.452876	0.0165353	0.123086	1.23332e-06	NA	12	12	12
ENSG00000091428.17	RAPGEF4	0.749975	0.0230978	0.45327	0.000949461	0.0377927	0.0110856	NA	10	10	10
ENSG00000125746.16	EML2	0.748639	0.0163495	0.454075	0.00194911	0.045449	0.00514369	NA	18	18	18
ENSG00000204839.8	MROH6	0.748044	0.00326597	0.454434	0.0456689	0.120576	2.46266e-06	NA	51	51	51
ENSG00000196591.11	HDAC2	0.744164	0.018321	0.456777	0.00157374	0.0845501	0.000116775	NA	7	7	7
ENSG00000218510.6	LINC00339	0.743638	0.00245143	0.457096	0.0905949	0.450609	1.58337e-25	NA	51	51	51
ENSG00000033122.18	LRRC7	0.743123	0.0111343	0.457407	0.00621918	0.0559564	0.00165295	NA	8	8	8
ENSG00000233590.1	RP11-153K11.3	-0.742873	-0.00365493	0.457559	0.0441246	0.323098	8.13449e-18	NA	17	17	17
ENSG00000150961.14	SEC24D	0.741447	0.00882272	0.458422	0.00732618	0.0482237	0.00390243	NA	42	42	42
ENSG00000156886.11	ITGAD	0.741388	0.0036286	0.458458	0.0510615	0.157577	8.09042e-08	NA	21	21	21
ENSG00000152527.13	PLEKHH2	0.740728	0.00885416	0.458859	0.00765331	0.0824828	0.000138378	NA	9	9	9
ENSG00000154263.17	ABCA10	-0.740482	-0.00469537	0.459008	0.018161	0.120247	2.78572e-06	NA	47	47	47
ENSG00000167716.18	WDR81	-0.739876	-0.0094795	0.459375	0.00651573	0.0246666	0.0383126	NA	14	14	14
ENSG00000184451.5	CCR10	0.73984	0.00361792	0.459397	0.0831061	0.0278882	0.0278017	NA	75	75	75
ENSG00000268043.7	NBPF12	-0.739645	0.00203822	0.459515	0.0377139	0.176756	1.02499e-08	NA	51	56	56
ENSG00000268836.1	LA16c-OS12.2	0.739089	0.00296041	0.459853	0.0601373	0.137878	4.04877e-07	NA	23	23	23
ENSG00000117602.11	RCAN3	0.738883	0.00255478	0.459978	0.0676856	0.243039	6.13342e-13	NA	22	22	22
ENSG00000168275.14	COA6	-0.73798	-0.00863934	0.460527	0.00690986	0.0489506	0.0030725	NA	14	14	14
ENSG00000265494.1	RP11-131K5.2	0.737463	0.00510257	0.460841	0.0177393	0.0882699	7.28403e-05	NA	37	37	37
ENSG00000112902.11	SEMA5A	0.737065	0.00758592	0.461083	0.00863899	0.0376673	0.0111909	NA	82	82	82
ENSG00000070476.14	ZXDC	0.736941	0.00561762	0.461158	0.0192836	0.152614	5.79742e-08	NA	26	26	26
ENSG00000107099.15	DOCK8	-0.736474	-0.00257772	0.461443	0.13227	0.285566	1.4764e-14	NA	84	84	84
ENSG00000186638.16	KIF24	0.735851	0.00604939	0.461821	0.014284	0.0444638	0.00634067	NA	15	15	15
ENSG00000175322.11	ZNF519	0.734319	0.00340939	0.462754	0.0566917	0.237878	8.50397e-12	NA	34	34	34
ENSG00000198794.11	SCAMP5	-0.733922	-0.00187325	0.462996	0.140471	0.469885	1.78844e-29	NA	16	16	16
ENSG00000103269.13	RHBDL1	0.733692	0.00802487	0.463137	0.00892014	0.0837595	0.000136536	NA	9	9	9
ENSG00000238142.1	RP11-108M9.4	-0.732063	-0.00363104	0.46413	0.0866389	0.122185	1.14344e-06	NA	64	65	65
ENSG00000135457.9	TFCP2	-0.73184	-0.0102415	0.464266	0.00312618	0.0299988	0.022382	NA	5	5	5
ENSG00000134014.16	ELP3	-0.730417	-0.00961384	0.465135	0.00603623	0.11338	3.91284e-06	NA	8	8	8
ENSG00000183346.6	C10orf107	-0.72914	-0.00676972	0.465916	0.012012	0.031227	0.0171559	NA	15	15	15
ENSG00000267452.1	LINC02073	0.728518	0.00227723	0.466297	0.0798497	0.245735	5.93741e-13	NA	68	68	68
ENSG00000137760.14	ALKBH8	0.728468	0.00536887	0.466327	0.0228455	0.0985649	3.03298e-05	NA	25	25	25
ENSG00000163002.12	NUP35	0.727338	0.00640708	0.467019	0.0127137	0.044424	0.00593655	NA	42	42	42
ENSG00000161996.18	WDR90	0.726488	0.00307027	0.467539	0.0455185	0.189113	2.22318e-09	NA	43	43	43
ENSG00000145949.9	MYLK4	-0.726353	-0.00308006	0.467622	0.0499826	0.158629	3.51497e-08	NA	32	32	32
ENSG00000174564.12	IL20RB	-0.725539	-0.00278742	0.468122	0.0718551	0.188905	5.90898e-10	NA	26	26	26
ENSG00000161649.12	CD300LG	-0.725392	-0.00481279	0.468211	0.0134922	0.0681519	0.000568503	NA	26	26	26
ENSG00000160194.17	NDUFV3	-0.724351	-0.00263609	0.46885	0.0746267	0.276187	5.16365e-14	NA	36	36	36
ENSG00000150867.13	PIP4K2A	0.723521	0.00395559	0.46936	0.0197457	0.0707257	0.000420193	NA	45	45	45
ENSG00000260261.1	RP11-480A16.1	-0.722624	-0.00328577	0.469911	0.0294336	0.0709379	0.000414136	NA	51	51	51
ENSG00000107731.12	UNC5B	0.722508	0.00345396	0.469982	0.0395235	0.0266891	0.0310654	NA	55	55	55
ENSG00000099219.13	ERMP1	-0.722472	-0.00824171	0.470004	0.00888463	0.141587	1.62819e-07	NA	14	14	14
ENSG00000154099.17	DNAAF1	0.722272	0.00814668	0.470127	0.0073086	0.0362244	0.012112	NA	10	10	10
ENSG00000171236.9	LRG1	-0.719496	-0.0219785	0.471835	0.00128478	0.133284	3.81337e-07	NA	2	2	2
ENSG00000188690.12	UROS	-0.718666	-0.0027673	0.472346	0.0646797	0.370686	1.45551e-19	NA	72	72	72
ENSG00000158669.11	GPAT4	0.717026	0.0147435	0.473358	0.00244738	0.0895765	5.69813e-05	NA	8	8	8
ENSG00000172116.21	CD8B	0.716985	-0.0523818	0.473384	0.0125455	0.0427276	0.00671713	NA	14	14	14
ENSG00000257261.5	RP11-96H19.1	0.715986	0.00714267	0.474	0.0101681	0.0766175	0.000120696	NA	1	1	1
ENSG00000177646.18	ACAD9	-0.715233	-0.00619781	0.474465	0.0128035	0.0605698	0.000444791	NA	17	17	17
ENSG00000180992.6	MRPL14	-0.715008	-0.00456091	0.474604	0.0191781	0.226034	1.96806e-11	NA	36	36	36
ENSG00000143753.12	DEGS1	0.71434	0.0159993	0.475017	0.00117578	0.0400321	0.00791106	NA	5	5	5
ENSG00000163389.10	POGLUT1	0.714115	0.00406878	0.475156	0.0283395	0.166784	2.69529e-08	NA	31	31	31
ENSG00000127311.9	HELB	-0.714031	-0.00741183	0.475208	0.0101735	0.106544	9.85507e-06	NA	10	10	10
ENSG00000114988.11	LMAN2L	0.713353	0.0149077	0.475628	0.00219307	0.0435345	0.00646434	NA	12	12	12
ENSG00000253678.1	RP11-981G7.3	0.712895	0.00227113	0.475911	0.107649	0.0856554	9.2417e-05	NA	82	82	82
ENSG00000168393.12	DTYMK	-0.712849	-0.0123038	0.475939	0.00318046	0.0797723	0.000170032	NA	3	3	3
ENSG00000215790.6	SLC35E2	0.70939	0.00374225	0.478082	0.0385202	0.0457551	0.00500208	NA	41	41	41
ENSG00000119509.12	INVS	-0.709135	-0.00390746	0.47824	0.0357231	0.179412	1.24103e-09	NA	60	60	60
ENSG00000196159.11	FAT4	0.709127	0.0044615	0.478246	0.0176633	0.0829013	0.00011073	NA	34	34	34
ENSG00000134285.10	FKBP11	-0.708983	-0.00488488	0.478335	0.0167733	0.220295	8.10424e-11	NA	33	33	33
ENSG00000226124.6	FTCDNL1	-0.708255	-0.00345324	0.478787	0.0423836	0.247439	1.48161e-12	NA	24	24	24
ENSG00000164823.9	OSGIN2	0.707365	0.00672649	0.47934	0.011029	0.171169	8.24806e-09	NA	37	37	37
ENSG00000268362.5	CTD-2017D11.1	0.703751	0.0017985	0.481588	0.161214	0.473944	7.51825e-29	NA	29	29	29
ENSG00000243725.6	TTC4	0.70293	0.00460528	0.482099	0.026978	0.187049	6.45451e-10	NA	23	23	23
ENSG00000221843.4	C2orf16	0.701791	0.00358065	0.482809	0.0464596	0.104735	1.64801e-05	NA	49	49	49
ENSG00000099821.13	POLRMT	-0.700741	-0.00526649	0.483465	0.0269765	0.171538	5.11481e-09	NA	28	28	28
ENSG00000197768.10	STPG3	0.69937	0.0112241	0.484321	0.00356395	0.135206	3.17744e-07	NA	5	5	5
ENSG00000166140.17	ZFYVE19	-0.698833	-0.00257828	0.484656	0.0707712	0.373912	1.67763e-20	NA	40	40	40
ENSG00000256576.2	RP13-977J11.2	0.698017	0.00291152	0.485166	0.0717928	0.174067	1.19198e-08	NA	16	18	18
ENSG00000144649.8	FAM198A	0.697913	0.0023807	0.485232	0.0997451	0.354214	1.58717e-19	NA	36	36	36
ENSG00000112299.7	VNN1	0.697084	0.00686746	0.48575	0.0106885	0.137677	4.00389e-07	NA	6	6	6
ENSG00000181404.15	WASHC1	-0.695746	-0.00222407	0.486588	0.195454	0.434676	1.08774e-24	NA	32	32	32
ENSG00000156113.22	KCNMA1	0.695638	0.00600409	0.486655	0.0125867	0.0433831	0.00688773	NA	54	54	54
ENSG00000100439.10	ABHD4	-0.693926	-0.00485654	0.487728	0.0187143	0.109433	2.3521e-06	NA	18	18	18
ENSG00000156110.13	ADK	0.693791	0.00861443	0.487813	0.00615597	0.0563882	0.00157796	NA	30	30	30
ENSG00000157216.15	SSBP3	-0.693418	-0.0080108	0.488047	0.00769161	0.113972	4.6335e-06	NA	3	3	3
ENSG00000272695.1	GAS6-AS2	0.690084	0.00470875	0.490142	0.040316	0.0806833	0.000151286	NA	25	25	25
ENSG00000204287.13	HLA-DRA	-0.689967	-0.0143241	0.490215	0.00203669	0.0256866	0.0375466	NA	45	45	45
ENSG00000215271.7	HOMEZ	0.689164	0.00900837	0.49072	0.00472113	0.0331566	0.0169641	NA	21	21	21
ENSG00000166526.16	ZNF3	0.686563	0.0076269	0.492358	0.00924031	0.051319	0.00312717	NA	24	24	24
ENSG00000162981.13	FAM84A	0.686404	0.00210451	0.492459	0.0935377	0.235702	3.32396e-12	NA	56	56	56
ENSG00000149300.9	C11orf52	0.686025	0.0134163	0.492698	0.00238677	0.051427	0.00273747	NA	5	5	5
ENSG00000134072.10	CAMK1	0.685678	0.013832	0.492916	0.00225764	0.0755615	0.00031303	NA	2	2	2
ENSG00000182141.10	ZNF708	0.685223	0.0017171	0.493203	0.169558	0.383929	2.53968e-20	NA	50	50	50
ENSG00000136891.13	TEX10	0.685112	0.0175779	0.493273	0.00247488	0.0471143	0.00405374	NA	5	5	5
ENSG00000156172.5	C8orf37	0.684019	0.00541029	0.493963	0.0203361	0.146581	9.07767e-08	NA	5	5	5
ENSG00000269155.2	RP3-431P23.5	0.682636	0.00517919	0.494837	0.0136636	0.106326	1.06368e-05	NA	19	19	19
ENSG00000173531.15	MST1	-0.682424	-0.0034903	0.494971	0.0285924	0.115501	6.38662e-06	NA	34	34	34
ENSG00000227306.1	AP006285.6	-0.679737	-0.00403921	0.496671	0.0285204	0.161883	1.68732e-08	NA	22	22	22
ENSG00000171798.17	KNDC1	-0.678084	-0.00658136	0.497719	0.00886317	0.0801427	0.000177038	NA	11	11	11
ENSG00000103855.17	CD276	-0.67728	-0.00203755	0.498229	0.116994	0.402083	1.77481e-22	NA	66	66	66
ENSG00000262223.6	RP11-1055B8.3	0.675437	0.00565701	0.499398	0.0144795	0.0311564	0.0214168	NA	18	18	18
ENSG00000141391.13	PRELID3A	0.672994	0.00425005	0.500951	0.019906	0.0945344	4.02584e-05	NA	8	8	8
ENSG00000170430.9	MGMT	0.671676	0.00256071	0.50179	0.0725679	0.436953	1.12929e-25	NA	34	34	34
ENSG00000216937.13	CCDC7	0.670086	0.00584841	0.502803	0.0161512	0.13904	4.94398e-07	NA	68	68	68
ENSG00000064545.14	TMEM161A	-0.669763	-0.00964851	0.503009	0.00580346	0.0494614	0.00392833	NA	13	13	13
ENSG00000147813.15	NAPRT	0.669761	0.00481691	0.50301	0.0310799	0.0842754	0.000110136	NA	66	66	66
ENSG00000068650.18	ATP11A	0.668575	0.00561256	0.503767	0.009019	0.0856306	0.000107521	NA	32	32	32
ENSG00000116586.11	LAMTOR2	0.668513	0.0147959	0.503806	0.00188733	0.0257509	0.03699	NA	4	4	4
ENSG00000039319.16	ZFYVE16	0.667228	0.00557873	0.504626	0.0142641	0.0324099	0.0192159	NA	39	39	39
ENSG00000248333.8	CDK11B	-0.666808	-0.00929466	0.504895	0.00708098	0.080787	0.000147319	NA	9	9	9
ENSG00000103260.8	METRN	0.665646	0.00433978	0.505638	0.0167787	0.0263855	0.036304	NA	32	32	32
ENSG00000259471.1	LINC01169	-0.665009	-0.00337111	0.506045	0.0390845	0.206847	3.66801e-10	NA	11	11	11
ENSG00000248636.6	RP11-768F21.1	-0.663784	-0.00185131	0.506829	0.128994	0.350491	4.88345e-19	NA	14	14	14
ENSG00000154001.13	PPP2R5E	-0.663566	-0.00887955	0.506968	0.011991	0.0883306	6.08697e-05	NA	46	46	46
ENSG00000180697.8	C3orf22	-0.662712	-0.0146872	0.507515	0.00364745	0.0361715	0.0129539	NA	8	8	8
ENSG00000138131.3	LOXL4	-0.662422	-0.0104212	0.507701	0.00681307	0.0210529	0.0497164	NA	11	11	11
ENSG00000213995.11	NAXD	-0.661133	-0.00814583	0.508527	0.00631706	0.0901242	3.84072e-05	NA	10	10	10
ENSG00000112297.14	AIM1	-0.661131	-0.00260137	0.508528	0.0654836	0.418363	7.16517e-23	NA	9	9	9
ENSG00000149313.10	AASDHPPT	-0.661036	-0.0075248	0.508589	0.00687454	0.0914856	6.01346e-05	NA	43	43	43
ENSG00000155393.12	HEATR3	0.66031	0.00708482	0.509055	0.00896152	0.132618	4.2486e-07	NA	8	8	8
ENSG00000165678.20	GHITM	0.659886	0.00774938	0.509327	0.00646227	0.160999	1.66191e-08	NA	41	41	41
ENSG00000169607.12	CKAP2L	0.658741	0.0061258	0.510062	0.00768172	0.0263301	0.0363115	NA	52	52	52
ENSG00000185619.18	PCGF3	-0.656586	-0.00258196	0.511447	0.0661885	0.245476	2.63465e-12	NA	27	27	27
ENSG00000067365.14	METTL22	-0.655796	-0.00488126	0.511955	0.0221659	0.0723018	0.000402594	NA	24	24	24
ENSG00000080166.15	DCT	-0.654534	-0.00390184	0.512768	0.0274765	0.123207	1.32767e-06	NA	45	45	45
ENSG00000260633.1	RP11-375I20.6	0.654525	0.00573017	0.512774	0.0125057	0.14315	3.55414e-07	NA	19	19	19
ENSG00000153714.5	LURAP1L	0.654363	0.0105057	0.512878	0.00403963	0.024259	0.0354147	NA	6	6	6
ENSG00000127463.13	EMC1	-0.653838	-0.00561085	0.513216	0.0136381	0.105271	1.62922e-05	NA	34	34	34
ENSG00000188282.12	RUFY4	0.65323	0.00247126	0.513608	0.087104	0.0467089	0.00494759	NA	101	101	101
ENSG00000278662.4	GOLGA6L10	-0.6526	-0.00175994	0.514014	0.128411	0.279827	2.58655e-14	NA	27	27	27
ENSG00000196476.11	C20orf96	0.651842	0.00523312	0.514503	0.0195665	0.0916258	4.6697e-05	NA	56	56	56
ENSG00000131941.7	RHPN2	0.651478	0.0046345	0.514738	0.0182353	0.143603	1.54435e-07	NA	35	35	35
ENSG00000171792.10	RHNO1	-0.651328	-0.0246719	0.514835	0.000677552	0.0332296	0.0162469	NA	4	4	4
ENSG00000121898.12	CPXM2	-0.650558	-0.0022375	0.515332	0.109045	0.28605	6.64617e-15	NA	46	46	46
ENSG00000175701.10	LINC00116	0.65045	0.00596865	0.515401	0.00974447	0.0292592	0.0256167	NA	18	18	18
ENSG00000162409.10	PRKAA2	-0.649524	-0.0120536	0.516	0.00307532	0.028836	0.0250989	NA	1	1	1
ENSG00000235263.1	RP13-392I16.1	0.649039	0.00897166	0.516313	0.00498565	0.0292608	0.0256792	NA	8	8	8
ENSG00000175785.12	PRIMA1	-0.648571	-0.00662304	0.516616	0.00933932	0.0401108	0.00916655	NA	15	15	15
ENSG00000157873.17	TNFRSF14	0.647095	0.00966238	0.51757	0.00504031	0.0463379	0.0051225	NA	26	26	26
ENSG00000205959.3	RP11-689P11.2	-0.646715	-0.00462142	0.517816	0.0179519	0.212673	2.1434e-11	NA	26	26	26
ENSG00000250266.1	LINC01612	-0.646389	-0.00274603	0.518027	0.0394927	0.107594	1.26409e-05	NA	54	54	54
ENSG00000243694.2	LINC02027	-0.64617	-0.005084	0.518169	0.0152315	0.0766758	7.83474e-05	NA	26	26	26
ENSG00000177239.14	MAN1B1	0.645971	0.00536929	0.518298	0.0241946	0.0489456	0.00271	NA	49	49	49
ENSG00000183092.16	BEGAIN	-0.645914	-0.00536156	0.518335	0.0142833	0.0464354	0.00460756	NA	12	12	12
ENSG00000272382.1	CTD-2035E11.4	0.645367	0.00249824	0.51869	0.0388631	0.0471676	0.00451985	NA	63	63	63
ENSG00000259803.6	SLC22A31	-0.643265	-0.00154395	0.520052	0.103723	0.33727	8.11396e-18	NA	34	34	34
ENSG00000183111.11	ARHGEF37	-0.642853	-0.00299986	0.52032	0.0467934	0.133414	5.14782e-07	NA	46	46	46
ENSG00000196576.14	PLXNB2	-0.642654	-0.00528314	0.520449	0.0136404	0.0559458	0.00175413	NA	18	18	18
ENSG00000136521.12	NDUFB5	0.642318	0.00758362	0.520667	0.00614014	0.115263	5.4932e-06	NA	13	13	13
ENSG00000172478.17	C2orf54	-0.64128	-0.0015772	0.521341	0.186284	0.536434	2.75126e-34	NA	35	35	35
ENSG00000070010.18	UFD1L	0.640619	0.015548	0.52177	0.00151171	0.0355838	0.0132808	NA	18	18	18
ENSG00000119535.17	CSF3R	0.639642	0.00693011	0.522406	0.0132998	0.0561227	0.00179669	NA	14	14	14
ENSG00000100055.20	CYTH4	-0.639258	-0.0129352	0.522655	0.00366486	0.0927837	5.76508e-05	NA	18	18	18
ENSG00000121101.15	TEX14	0.638886	0.00319834	0.522897	0.0361583	0.0715237	0.000443097	NA	37	37	37
ENSG00000165948.10	IFI27L1	-0.638479	-0.00454318	0.523162	0.0183109	0.138171	5.45315e-07	NA	22	22	22
ENSG00000140632.16	GLYR1	-0.638349	-0.0130771	0.523247	0.00269446	0.0473086	0.00460504	NA	11	11	11
ENSG00000105186.15	ANKRD27	0.637598	0.00778131	0.523735	0.00711646	0.0428259	0.00664863	NA	12	12	12
ENSG00000169231.13	THBS3	-0.637253	-0.0122815	0.52396	0.0029696	0.105837	1.61068e-05	NA	4	4	4
ENSG00000104472.9	CHRAC1	0.636817	0.00528858	0.524244	0.0135705	0.0832279	0.00011091	NA	22	22	22
ENSG00000125485.17	DDX31	-0.636676	-0.00183566	0.524336	0.10317	0.4566	1.9269e-27	NA	17	17	17
ENSG00000101405.3	OXT	0.636624	0.00309009	0.52437	0.0563815	0.26091	4.04101e-13	NA	7	7	7
ENSG00000086288.11	NME8	-0.636577	-0.00442161	0.524401	0.0158537	0.066548	0.000379542	NA	14	14	14
ENSG00000169609.13	C15orf40	0.6362	0.00264711	0.524646	0.0587691	0.312032	4.1194e-16	NA	25	25	25
ENSG00000234444.9	ZNF736	0.63488	0.00583101	0.525507	0.0115591	0.0483206	0.00430988	NA	20	20	20
ENSG00000021852.12	C8B	-0.634124	-0.0105368	0.526	0.00369142	0.113325	5.02236e-06	NA	12	12	12
ENSG00000124568.10	SLC17A1	-0.633891	-0.00405154	0.526152	0.0236051	0.137588	1.76848e-07	NA	17	17	17
ENSG00000204060.6	FOXO6	-0.63182	-0.00215781	0.527504	0.100935	0.269132	8.55786e-14	NA	52	52	52
ENSG00000182446.13	NPLOC4	0.631481	0.00697182	0.527726	0.00633266	0.0576962	0.00176932	NA	18	18	18
ENSG00000241635.7	UGT1A1	-0.631451	-0.00857272	0.527746	0.00552087	0.0731407	0.000385047	NA	8	8	8
ENSG00000182993.3	C12orf60	-0.630516	-0.00660221	0.528357	0.0087315	0.0874026	6.54563e-05	NA	37	37	37
ENSG00000198553.8	KCNRG	-0.630438	-0.00197643	0.528408	0.0782627	0.0722241	0.000391167	NA	63	63	63
ENSG00000186480.12	INSIG1	0.629315	0.0120502	0.529143	0.00266978	0.0487766	0.00370315	NA	12	12	12
ENSG00000104804.7	TULP2	-0.628619	-0.00130381	0.529599	0.199312	0.393819	7.62038e-22	NA	14	14	14
ENSG00000132141.13	CCT6B	0.627333	0.00603458	0.530441	0.0115759	0.155117	4.20485e-08	NA	23	23	23
ENSG00000241839.9	PLEKHO2	0.626553	0.0064454	0.530952	0.00840926	0.0410403	0.00839118	NA	50	50	50
ENSG00000204172.12	AGAP9	0.626281	0.00366391	0.531131	0.0235291	0.35169	4.07761e-19	NA	21	48	48
ENSG00000110203.8	FOLR3	0.624877	0.00254062	0.532052	0.0606772	0.150252	1.12973e-07	NA	65	65	65
ENSG00000186001.12	LRCH3	-0.623823	-0.00408111	0.532744	0.0267807	0.0734012	0.000179591	NA	19	19	19
ENSG00000259772.6	RP11-16E12.2	-0.62374	-0.00340246	0.532798	0.0447728	0.0983925	3.21299e-05	NA	36	36	36
ENSG00000250312.6	ZNF718	0.623722	0.00139878	0.53281	0.208974	0.457915	7.93509e-28	NA	28	28	28
ENSG00000100324.13	TAB1	0.622182	0.00313391	0.533822	0.0147279	0.0339367	0.0158888	NA	45	45	45
ENSG00000153902.13	LGI4	-0.621601	-0.00892637	0.534204	0.0073657	0.10206	2.06982e-05	NA	28	28	28
ENSG00000005812.10	FBXL3	0.621084	0.015111	0.534544	0.00147278	0.0409063	0.00829474	NA	2	2	2
ENSG00000233942.1	AC004012.1	-0.620057	-0.00216384	0.53522	0.0824158	0.228301	1.14609e-11	NA	30	30	30
ENSG00000137699.16	TRIM29	0.617437	0.00301603	0.536947	0.0410259	0.125054	1.32631e-06	NA	36	36	36
ENSG00000168000.14	BSCL2	0.616627	0.00182687	0.537481	0.0562884	0.258466	1.35287e-13	NA	35	35	35
ENSG00000183020.13	AP2A2	0.616193	0.00492245	0.537767	0.0142191	0.0236988	0.0471198	NA	30	30	30
ENSG00000126246.9	IGFLR1	-0.615901	-0.00701645	0.53796	0.00717652	0.0606365	0.00119636	NA	28	28	28
ENSG00000171903.16	CYP4F11	-0.614612	-0.00811325	0.538811	0.00601543	0.0326567	0.0152768	NA	13	13	13
ENSG00000150753.11	CCT5	0.614562	0.0294491	0.538844	0.000407356	0.057854	0.0015682	NA	39	39	39
ENSG00000145781.8	COMMD10	0.61345	0.0112397	0.539579	0.00299668	0.0261845	0.0366452	NA	13	13	13
ENSG00000152932.7	RAB3C	0.613447	0.00449738	0.539581	0.0168386	0.0302292	0.0224967	NA	39	39	39
ENSG00000227634.2	LINC01714	-0.613135	-0.00447448	0.539787	0.0165733	0.0689526	0.00052011	NA	30	30	30
ENSG00000111676.14	ATN1	-0.612999	-0.0112865	0.539877	0.00282929	0.0487329	0.00336093	NA	13	13	13
ENSG00000157510.13	AFAP1L1	-0.611746	-0.00346069	0.540706	0.0212881	0.0377341	0.0093052	NA	61	61	61
ENSG00000259582.3	RP11-461F11.3	-0.61151	-0.00738321	0.540862	0.00589149	0.086393	0.000100465	NA	7	7	7
ENSG00000112699.10	GMDS	-0.611069	-0.00432925	0.541154	0.0179993	0.0303589	0.0212111	NA	26	26	26
ENSG00000008394.12	MGST1	0.610637	0.00740693	0.54144	0.00878528	0.0584896	0.00108369	NA	21	21	21
ENSG00000272432.1	RP3-465N24.6	0.609087	0.00381161	0.542467	0.021658	0.0607509	0.00112197	NA	5	5	5
ENSG00000112378.11	PERP	-0.609034	-0.00603074	0.542502	0.0102066	0.0908476	5.81767e-05	NA	20	20	20
ENSG00000188191.14	PRKAR1B	-0.608181	-0.00220749	0.543068	0.0816796	0.326151	3.92352e-17	NA	13	13	13
ENSG00000160124.9	CCDC58	0.607959	0.0071753	0.543214	0.00755595	0.0690162	0.00048134	NA	13	13	13
ENSG00000069431.11	ABCC9	-0.60788	-0.0260757	0.543267	0.000481388	0.0224203	0.0455521	NA	2	2	2
ENSG00000253686.1	LINC01484	0.607624	0.00411025	0.543437	0.0246063	0.16775	2.43747e-08	NA	15	15	15
ENSG00000215252.11	GOLGA8B	-0.605925	-0.0043815	0.544564	0.0143695	0.0565786	0.00122852	NA	22	22	22
ENSG00000160588.9	MPZL3	0.60512	0.00346577	0.545099	0.0294863	0.182871	4.50964e-09	NA	33	33	33
ENSG00000250490.1	LINC02145	0.604822	0.00243755	0.545298	0.0633387	0.344976	5.17662e-18	NA	11	11	11
ENSG00000272333.5	KMT2B	0.604763	0.00712786	0.545337	0.00343093	0.0413072	0.00785065	NA	18	18	18
ENSG00000042317.16	SPATA7	-0.604383	-0.00451991	0.545589	0.0185667	0.190197	7.96265e-10	NA	14	14	14
ENSG00000180011.6	ZADH2	-0.602678	-0.00537636	0.546723	0.0123654	0.108949	7.69291e-06	NA	7	7	7
ENSG00000243896.3	OR2A7	-0.601504	-0.00338606	0.547505	0.0253429	0.0928039	4.14063e-05	NA	16	16	16
ENSG00000258227.6	CLEC5A	0.600612	0.0053862	0.548099	0.0110675	0.0388539	0.00822278	NA	23	27	27
ENSG00000221571.3	RNU6ATAC35P	0.600552	0.00541052	0.548139	0.0113507	0.0320084	0.0187695	NA	32	32	32
ENSG00000160200.17	CBS	0.600304	0.00140965	0.548304	0.152106	0.342942	1.00219e-17	NA	54	54	54
ENSG00000172466.15	ZNF24	-0.60014	-0.00482434	0.548413	0.0138495	0.0471432	0.00467048	NA	31	31	31
ENSG00000171488.14	LRRC8C	0.600047	0.00586822	0.548475	0.0104637	0.0321545	0.0206494	NA	57	57	57
ENSG00000088888.17	MAVS	0.59991	0.00539085	0.548566	0.0136441	0.166205	2.76869e-08	NA	8	8	8
ENSG00000271889.1	RP11-493E12.1	0.599144	0.00579849	0.549077	0.00946729	0.042457	0.00743798	NA	15	15	15
ENSG00000168903.8	BTNL3	0.598274	0.00195948	0.549657	0.0892648	0.27306	3.87243e-14	NA	22	22	22
ENSG00000183287.13	CCBE1	0.597368	0.00960392	0.550262	0.00883106	0.0272635	0.0199858	NA	33	33	33
ENSG00000269893.6	SNHG8	0.596929	0.00772458	0.550555	0.00693139	0.112484	5.53585e-06	NA	18	18	18
ENSG00000272156.1	RP11-477N3.1	0.596374	0.00201711	0.550925	0.0527903	0.126124	9.59344e-07	NA	49	49	49
ENSG00000121270.15	ABCC11	-0.593392	-0.00176448	0.552919	0.101527	0.388686	8.28427e-21	NA	75	75	75
ENSG00000175764.14	TTLL11	-0.593293	-0.00896646	0.552985	0.020078	0.0463724	0.00447752	NA	45	45	45
ENSG00000253958.1	CLDN23	0.593061	0.00267938	0.55314	0.0556658	0.152364	9.19947e-08	NA	43	43	43
ENSG00000137860.11	SLC28A2	0.592325	0.00346472	0.553633	0.0363914	0.0726158	0.000215766	NA	68	68	68
ENSG00000105364.13	MRPL4	-0.592224	-0.0038619	0.553701	0.0230227	0.0582688	0.00118585	NA	64	64	64
ENSG00000182957.15	SPATA13	0.590988	0.00214611	0.554529	0.0690108	0.0347207	0.0139567	NA	191	191	191
ENSG00000146842.16	TMEM209	-0.59091	-0.00530407	0.554581	0.0127187	0.0555889	0.00172844	NA	39	39	39
ENSG00000146733.13	PSPH	-0.590122	-0.00247145	0.555109	0.023447	0.251622	8.19224e-13	NA	17	17	17
ENSG00000137225.12	CAPN11	0.589843	0.00571206	0.555296	0.0100651	0.10789	1.06724e-05	NA	5	5	5
ENSG00000091436.16	MAP3K20	-0.589602	-0.00795383	0.555457	0.0091839	0.0240725	0.0448262	NA	49	49	49
ENSG00000205106.4	DKFZp779M0652	-0.589293	-0.0020599	0.555665	0.0748074	0.277878	4.80089e-14	NA	17	17	17
ENSG00000166562.8	SEC11C	0.588995	0.00335374	0.555864	0.0277197	0.0705026	0.00048253	NA	106	106	106
ENSG00000111615.13	KRR1	0.587879	0.00521702	0.556613	0.0133552	0.0362593	0.0124078	NA	16	16	16
ENSG00000187741.14	FANCA	0.587779	0.00239589	0.556681	0.0542073	0.231813	6.32547e-12	NA	22	22	22
ENSG00000262468.5	LINC01569	0.586904	0.00622782	0.557268	0.00785266	0.0690526	0.000391326	NA	17	17	17
ENSG00000182156.9	ENPP7	0.586165	0.00216975	0.557765	0.0756313	0.240649	1.64585e-12	NA	19	19	19
ENSG00000260257.2	RP5-1085F17.3	0.586065	0.012652	0.557832	0.00222955	0.107586	1.40645e-05	NA	2	2	2
ENSG00000136270.13	TBRG4	-0.58598	-0.0056895	0.557889	0.00824992	0.116123	3.43504e-06	NA	32	32	32
ENSG00000111707.11	SUDS3	-0.585597	-0.00510646	0.558146	0.0118037	0.0641885	0.000908642	NA	22	22	22
ENSG00000143194.12	MAEL	0.584024	0.00440335	0.559204	0.0179622	0.0649187	0.000704189	NA	19	19	19
ENSG00000212719.10	C17orf51	0.583691	0.00126512	0.559428	0.280387	0.559225	1.93863e-36	NA	38	38	38
ENSG00000213462.4	ERV3-1	-0.581348	-0.00364623	0.561006	0.0197913	0.0468752	0.00472194	NA	48	48	48
ENSG00000188910.7	GJB3	0.580766	0.00254247	0.561398	0.0493409	0.159385	3.41539e-08	NA	22	22	22
ENSG00000149600.11	COMMD7	0.580593	0.00543301	0.561515	0.0133347	0.0247486	0.039898	NA	36	36	36
ENSG00000130560.8	UBAC1	0.580523	0.00566159	0.561562	0.0104745	0.0736789	0.00036238	NA	24	24	24
ENSG00000253301.5	LINC01606	-0.580125	-0.00124215	0.56183	0.189984	0.418779	2.07194e-23	NA	82	82	82
ENSG00000130943.6	PKDREJ	0.579897	0.00322852	0.561984	0.0356709	0.0591768	0.00147386	NA	66	66	66
ENSG00000158445.9	KCNB1	-0.579157	-0.00219043	0.562483	0.0662065	0.288873	1.04464e-14	NA	17	17	17
ENSG00000176209.11	SMIM19	0.577167	0.00590162	0.563827	0.00949076	0.186416	3.61612e-09	NA	19	19	19
ENSG00000106399.11	RPA3	0.576102	0.00506374	0.564547	0.0086294	0.0562685	0.00151462	NA	22	22	22
ENSG00000160961.11	ZNF333	0.575498	0.0032759	0.564954	0.0253784	0.0382957	0.0110757	NA	45	45	45
ENSG00000198265.11	HELZ	-0.575002	-0.00749014	0.56529	0.00468522	0.0409861	0.00885824	NA	26	26	26
ENSG00000100890.15	KIAA0391	0.57495	0.0108717	0.565325	0.00188365	0.044685	0.00561422	NA	15	15	15
ENSG00000136108.14	CKAP2	0.574548	0.00371028	0.565597	0.0240891	0.256902	2.78309e-13	NA	17	17	17
ENSG00000271079.1	CTAGE15	-0.574078	-0.00184922	0.565915	0.0607035	0.0873096	4.75546e-05	NA	30	30	30
ENSG00000176623.11	RMDN1	-0.573703	-0.0041542	0.566168	0.0179491	0.220069	3.86576e-11	NA	17	17	17
ENSG00000160051.11	IQCC	-0.572786	-0.00448788	0.566789	0.013617	0.0663507	0.000726687	NA	35	35	35
ENSG00000215440.11	NPEPL1	0.572053	0.00341644	0.567286	0.0219916	0.189087	2.28711e-09	NA	37	37	37
ENSG00000095209.11	TMEM38B	0.571904	0.0121873	0.567387	0.00350526	0.0249635	0.0321703	NA	23	23	23
ENSG00000221821.3	C6orf226	0.571728	0.00600534	0.567506	0.014883	0.0713855	0.000472133	NA	45	45	45
ENSG00000188199.10	NUTM2B	-0.570026	-0.00173156	0.56866	0.154987	0.169188	1.12925e-08	NA	62	62	62
ENSG00000166685.11	COG1	-0.569557	-0.0062171	0.568978	0.00754436	0.0440847	0.00537171	NA	42	42	42
ENSG00000100347.14	SAMM50	0.568588	0.00980944	0.569636	0.00302079	0.0983486	2.07534e-05	NA	7	7	7
ENSG00000184117.11	NIPSNAP1	-0.568096	-0.00464371	0.56997	0.0126991	0.112732	4.09418e-06	NA	46	46	46
ENSG00000158805.11	ZNF276	-0.566272	-0.00822965	0.571209	0.00463888	0.035221	0.0144043	NA	22	22	22
ENSG00000271715.1	CTD-2256P15.5	-0.566249	-0.0033026	0.571225	0.0297303	0.0345259	0.013225	NA	40	40	40
ENSG00000105672.14	ETV2	0.565655	0.00126838	0.571628	0.152368	0.262753	2.14037e-13	NA	73	73	73
ENSG00000076344.15	RGS11	-0.565261	-0.0135206	0.571896	0.00197696	0.0402906	0.00928003	NA	5	5	5
ENSG00000224982.3	TMEM233	-0.564777	-0.0024272	0.572226	0.0551667	0.219112	6.92583e-11	NA	21	21	21
ENSG00000214146.2	LINC02026	-0.564747	-0.00248715	0.572246	0.0465533	0.0461587	0.00423201	NA	36	36	36
ENSG00000140859.15	KIFC3	-0.563993	-0.00689624	0.572759	0.00721244	0.139897	1.56036e-07	NA	13	13	13
ENSG00000198015.12	MRPL42	-0.563628	-0.00742706	0.573008	0.0100826	0.0330109	0.0181134	NA	19	19	19
ENSG00000171953.15	ATPAF2	0.563267	0.0008965	0.573253	0.0169308	0.0935807	3.4272e-05	NA	12	12	12
ENSG00000164715.5	LMTK2	0.563169	0.00223108	0.57332	0.0684936	0.0374149	0.0117524	NA	174	174	174
ENSG00000119787.13	ATL2	0.561731	0.00433839	0.574299	0.0153053	0.0694021	0.000456751	NA	36	36	36
ENSG00000144134.18	RABL2A	0.56055	0.00295926	0.575104	0.0312734	0.124429	2.03378e-06	NA	76	76	76
ENSG00000174567.7	GOLT1A	0.560008	0.00386303	0.575474	0.017793	0.114483	5.86536e-06	NA	65	65	65
ENSG00000179930.5	ZNF648	0.559559	0.00608509	0.57578	0.0183584	0.0289135	0.0283705	NA	56	56	56
ENSG00000273073.1	RP11-109E12.1	-0.558093	-0.00299712	0.576781	0.0466308	0.210004	2.14844e-10	NA	16	16	16
ENSG00000171574.17	ZNF584	0.557309	0.00184685	0.577316	0.0899147	0.320797	1.07497e-17	NA	48	48	48
ENSG00000089220.4	PEBP1	-0.556688	-0.0191697	0.577741	0.000784292	0.0423549	0.00765777	NA	5	5	5
ENSG00000025156.12	HSF2	0.552742	0.00123381	0.58044	0.0431921	0.0957998	4.00584e-05	NA	64	64	64
ENSG00000130653.15	PNPLA7	-0.551924	-0.00447202	0.581	0.0129181	0.180532	1.89095e-09	NA	16	16	16
ENSG00000135968.20	GCC2	-0.551072	-0.00355005	0.581584	0.0281477	0.260843	2.9222e-13	NA	43	43	43
ENSG00000183230.16	CTNNA3	-0.550231	0.00325269	0.582161	0.0334307	0.0374025	0.00943267	NA	162	162	162
ENSG00000262165.2	RP11-81A22.5	0.54959	0.00260208	0.582601	0.0356345	0.0484388	0.00238431	NA	18	18	18
ENSG00000134278.15	SPIRE1	-0.549466	-0.00129124	0.582686	0.182204	0.529298	2.97479e-32	NA	34	34	34
ENSG00000233967.6	RP11-250B2.3	0.548464	0.00371275	0.583373	0.0200447	0.193577	1.085e-09	NA	47	47	47
ENSG00000141434.11	MEP1B	-0.548376	-0.00307234	0.583434	0.0356193	0.0223099	0.039961	NA	33	33	33
ENSG00000100053.9	CRYBB3	0.548041	0.00339265	0.583664	0.0211564	0.112509	6.58437e-06	NA	14	14	14
ENSG00000161265.14	U2AF1L4	0.547284	0.0016046	0.584184	0.11158	0.567452	1.08247e-36	NA	19	19	19
ENSG00000204977.9	TRIM13	0.544775	0.00756027	0.585908	0.00427846	0.0615068	0.00118405	NA	8	8	8
ENSG00000085719.12	CPNE3	-0.544617	-0.00810356	0.586017	0.00423136	0.109296	7.03338e-06	NA	28	28	28
ENSG00000093134.14	VNN3	-0.543925	-0.0195301	0.586493	0.00080429	0.0263973	0.0339108	NA	3	3	3
ENSG00000198468.7	FLVCR1-AS1	0.543493	0.00149592	0.58679	0.12055	0.435374	2.91639e-24	NA	34	34	34
ENSG00000160294.10	MCM3AP	-0.542838	-0.00676014	0.587241	0.00639808	0.0412291	0.0076528	NA	45	45	45
ENSG00000123643.12	SLC36A1	-0.542474	-0.00444434	0.587492	0.0142891	0.227052	1.06271e-11	NA	33	33	33
ENSG00000187122.16	SLIT1	0.542243	0.00527808	0.587651	0.012979	0.0235511	0.0456514	NA	25	25	25
ENSG00000203326.11	ZNF525	0.541741	0.00403651	0.587997	0.0158186	0.0239787	0.0456352	NA	19	19	19
ENSG00000114529.12	C3orf52	0.541723	0.00930256	0.58801	0.00324944	0.0303652	0.0230115	NA	3	3	3
ENSG00000250371.1	RP11-22A3.2	-0.540111	-0.00333459	0.589121	0.0267532	0.0536837	0.00208052	NA	57	57	57
ENSG00000112053.13	SLC26A8	-0.538834	-0.00275033	0.590001	0.0266358	0.0377004	0.0104234	NA	39	39	39
ENSG00000095932.6	SMIM24	-0.538436	-0.00120222	0.590276	0.145072	0.360949	4.85051e-19	NA	12	12	12
ENSG00000113163.15	COL4A3BP	-0.537521	-0.00763617	0.590908	0.00606379	0.0336722	0.0171438	NA	19	19	19
ENSG00000154096.13	THY1	0.537511	0.00631577	0.590915	0.0091256	0.0708746	0.00047358	NA	30	30	30
ENSG00000106560.10	GIMAP2	-0.535586	-0.00276856	0.592245	0.0520262	0.243671	9.15891e-13	NA	56	56	56
ENSG00000064270.12	ATP2C2	0.535578	0.00304315	0.59225	0.029834	0.131628	1.10311e-06	NA	12	12	12
ENSG00000119977.20	TCTN3	-0.535435	-0.00647623	0.592349	0.00774706	0.0618558	0.00115166	NA	41	41	41
ENSG00000092094.10	OSGEP	-0.535018	-0.0060532	0.592638	0.0066816	0.0336973	0.0167658	NA	9	9	9
ENSG00000178201.4	VN1R1	0.534979	0.00435495	0.592664	0.0120428	0.0896483	6.20857e-05	NA	29	29	29
ENSG00000110944.8	IL23A	-0.533337	-0.00352839	0.5938	0.0189929	0.0603196	0.00111327	NA	22	22	22
ENSG00000132436.11	FIGNL1	0.53196	0.00241967	0.594754	0.0621608	0.277915	1.04258e-14	NA	34	34	34
ENSG00000083290.19	ULK2	0.53179	0.00386804	0.594872	0.0190539	0.157593	5.49038e-08	NA	8	8	8
ENSG00000189366.9	ALG1L	0.531302	0.0010055	0.59521	0.301728	0.360713	1.43734e-20	NA	148	148	148
ENSG00000118579.12	MED28	-0.531199	-0.00216514	0.595281	0.0406411	0.117479	3.72864e-06	NA	43	43	43
ENSG00000120992.17	LYPLA1	0.531181	0.00982526	0.595293	0.00292174	0.0232179	0.0453419	NA	9	9	9
ENSG00000176485.11	PLA2G16	0.530414	0.00395667	0.595825	0.0415054	0.22514	9.7363e-12	NA	59	59	59
ENSG00000164638.10	SLC29A4	-0.529438	-0.00222533	0.596502	0.0560624	0.203082	1.51856e-10	NA	17	17	17
ENSG00000279873.2	LINC01126	-0.528817	-0.00781387	0.596932	0.00429933	0.0249744	0.0400894	NA	12	12	12
ENSG00000139921.12	TMX1	0.527532	0.00207639	0.597824	0.0570226	0.19335	4.91992e-10	NA	90	90	90
ENSG00000138688.15	KIAA1109	-0.527393	-0.0121643	0.597921	0.00175876	0.0611179	0.00117204	NA	10	10	10
ENSG00000107521.18	HPS1	-0.526467	-0.00470718	0.598564	0.0152086	0.107235	1.10432e-05	NA	29	29	29
ENSG00000158286.12	RNF207	0.526437	0.00415778	0.598584	0.0148206	0.0318866	0.0208709	NA	30	30	30
ENSG00000104450.12	SPAG1	0.52561	0.00724145	0.599159	0.00590566	0.0467678	0.00431677	NA	23	23	23
ENSG00000142230.11	SAE1	-0.525149	-0.00592855	0.599479	0.00649958	0.118683	3.30843e-06	NA	16	16	16
ENSG00000282021.1	CTD-2336O2.3	0.524389	0.00160549	0.600008	0.110488	0.318567	4.11798e-17	NA	14	14	14
ENSG00000161904.11	LEMD2	0.522656	0.00642788	0.601214	0.00654014	0.0897555	6.5921e-05	NA	13	13	13
ENSG00000182054.9	IDH2	-0.522372	-0.00829086	0.601411	0.00424528	0.127127	1.48805e-06	NA	8	8	8
ENSG00000257940.1	RP11-248E9.6	-0.522189	-0.00849476	0.601539	0.00407546	0.0416211	0.0066295	NA	16	16	16
ENSG00000277462.1	ZNF670	0.521341	0.00655506	0.602129	0.00655243	0.0632955	0.000852113	NA	8	8	8
ENSG00000196961.12	AP2A1	-0.52128	-0.0111497	0.602172	0.00217653	0.0388756	0.00564112	NA	8	8	8
ENSG00000169976.6	SF3B5	0.521276	0.00563721	0.602175	0.0096785	0.117553	3.22569e-06	NA	33	33	33
ENSG00000119772.16	DNMT3A	0.520176	0.0143029	0.602941	0.00200796	0.0300188	0.0248759	NA	5	5	5
ENSG00000152056.16	AP1S3	0.519028	0.00500221	0.603742	0.00807051	0.030774	0.0225921	NA	19	19	19
ENSG00000160392.13	C19orf47	0.518903	0.00506543	0.603828	0.00827879	0.0989067	3.10581e-05	NA	17	17	17
ENSG00000136895.18	GARNL3	0.518169	0.0035784	0.60434	0.013629	0.0779551	0.000163172	NA	27	27	27
ENSG00000281404.1	LINC01176	0.517752	0.00530412	0.604632	0.0289431	0.212083	2.63774e-11	NA	14	14	14
ENSG00000147526.19	TACC1	-0.517514	-0.00722209	0.604798	0.0055781	0.0439486	0.00570967	NA	16	16	16
ENSG00000184923.12	NUTM2A	-0.517396	-0.00200851	0.60488	0.103733	0.258079	1.74631e-13	NA	21	21	21
ENSG00000198040.10	ZNF84	-0.51675	-0.00225257	0.605331	0.0042808	0.0977459	2.74194e-05	NA	23	24	24
ENSG00000150672.16	DLG2	0.516711	0.00675016	0.605358	0.00650723	0.0467395	0.00430095	NA	20	20	20
ENSG00000006652.13	IFRD1	0.51516	0.00350039	0.606441	0.0176747	0.180697	1.69306e-09	NA	18	18	18
ENSG00000119943.12	PYROXD2	-0.51478	-0.00159179	0.606707	0.118104	0.370065	6.19979e-20	NA	16	16	16
ENSG00000145908.12	ZNF300	0.514167	0.00452918	0.607135	0.0142497	0.0419146	0.00752143	NA	19	19	19
ENSG00000150316.11	CWC15	0.512712	0.00487354	0.608153	0.0117796	0.165741	3.8136e-09	NA	23	23	23
ENSG00000165688.11	PMPCA	0.512691	0.00308842	0.608167	0.0307866	0.230687	3.83654e-12	NA	10	10	10
ENSG00000165055.15	METTL2B	-0.511526	-0.00212357	0.608983	0.0570166	0.305493	7.33532e-16	NA	70	70	70
ENSG00000102606.17	ARHGEF7	-0.510555	-0.0064001	0.609663	0.00651321	0.0672289	0.00058819	NA	13	13	13
ENSG00000094963.13	FMO2	0.509577	0.00259016	0.610348	0.041548	0.175546	9.70202e-09	NA	45	45	45
ENSG00000179750.15	APOBEC3B	0.508416	0.00407969	0.611162	0.0174724	0.0876447	9.21707e-05	NA	11	11	11
ENSG00000156049.6	GNA14	0.506826	0.00371271	0.612277	0.0248704	0.0897567	7.21244e-05	NA	27	27	27
ENSG00000122481.16	RWDD3	-0.506249	-0.00405504	0.612682	0.015031	0.277674	5.87372e-14	NA	23	23	23
ENSG00000090372.14	STRN4	0.506129	0.00427174	0.612766	0.0107122	0.0413121	0.00831277	NA	49	49	49
ENSG00000175518.6	UBQLNL	-0.505924	-0.00214342	0.61291	0.0516511	0.147568	1.78303e-07	NA	89	89	89
ENSG00000138629.15	UBL7	-0.5045	-0.0115385	0.61391	0.00430764	0.154514	5.31067e-08	NA	3	3	3
ENSG00000149089.12	APIP	0.50404	0.00143373	0.614233	0.122597	0.463343	4.22584e-28	NA	85	85	85
ENSG00000272279.1	RP11-157J24.2	-0.503595	-0.00152851	0.614546	0.104065	0.322326	1.53309e-16	NA	32	32	32
ENSG00000093072.15	CECR1	-0.503528	-0.00738824	0.614593	0.00472787	0.0959367	4.41767e-05	NA	9	9	9
ENSG00000144792.9	ZNF660	0.502984	0.00289618	0.614975	0.029581	0.188522	2.29924e-10	NA	15	15	15
ENSG00000137968.16	SLC44A5	0.501232	0.00116587	0.616208	0.137114	0.312249	2.07611e-16	NA	48	48	48
ENSG00000111321.10	LTBR	-0.501207	-0.00586653	0.616225	0.00764046	0.164703	3.00528e-08	NA	12	12	12
ENSG00000029153.14	ARNTL2	-0.498947	-0.00510173	0.617817	0.00462468	0.115718	5.39625e-06	NA	20	20	20
ENSG00000196151.10	WDSUB1	-0.497718	-0.00460374	0.618683	0.0119742	0.0951132	4.21399e-05	NA	4	4	4
ENSG00000183087.14	GAS6	0.497476	0.0030731	0.618854	0.0237707	0.169006	2.12113e-08	NA	14	14	14
ENSG00000151806.13	GUF1	0.497419	0.00290255	0.618893	0.0223166	0.196092	9.95509e-10	NA	29	29	29
ENSG00000138346.14	DNA2	-0.496667	-0.00182806	0.619424	0.126944	0.34786	1.23583e-18	NA	67	67	67
ENSG00000121988.17	ZRANB3	-0.496555	-0.0056016	0.619503	0.0125748	0.028057	0.0295584	NA	30	30	30
ENSG00000026950.16	BTN3A1	0.494895	0.00483817	0.620674	0.009896	0.101301	8.45117e-06	NA	14	14	14
ENSG00000126262.4	FFAR2	0.494423	0.00916842	0.621008	0.00256676	0.0354959	0.0138283	NA	2	2	2
ENSG00000276085.1	CCL3L3	-0.493	-0.00597658	0.622012	0.0170082	0.0340472	0.0145592	NA	9	9	9
ENSG00000237940.3	LINC01238	-0.492715	-0.005115	0.622214	0.0225215	0.222056	4.1599e-11	NA	23	23	23
ENSG00000239704.10	CDRT4	0.492388	0.00240401	0.622445	0.0305557	0.101543	1.68083e-05	NA	59	59	59
ENSG00000100368.13	CSF2RB	0.491911	0.0046114	0.622782	0.00837171	0.0226095	0.0494851	NA	26	26	26
ENSG00000103202.12	NME4	-0.491761	-0.00201986	0.622888	0.0439618	0.260184	7.05468e-13	NA	27	27	27
ENSG00000171811.13	CFAP46	0.490242	0.00463476	0.623963	0.00979225	0.0354456	0.0139049	NA	10	10	10
ENSG00000111144.9	LTA4H	0.487725	0.00337665	0.625745	0.0187294	0.123385	2.43607e-06	NA	51	51	51
ENSG00000144115.16	THNSL2	-0.48767	-0.00109157	0.625783	0.153716	0.457176	4.46055e-27	NA	27	27	27
ENSG00000131018.22	SYNE1	-0.487263	-0.00422881	0.626072	0.0120944	0.0956048	3.37378e-05	NA	21	21	21
ENSG00000261672.1	RP11-475B2.1	-0.486459	-0.00452454	0.626642	0.0110181	0.0877512	8.14146e-05	NA	7	7	7
ENSG00000116791.13	CRYZ	-0.485386	-0.00215249	0.627403	0.0538457	0.311117	1.41286e-16	NA	69	69	69
ENSG00000251637.6	RP11-119D9.1	0.485121	0.0117578	0.627591	0.0038846	0.0853668	9.06281e-05	NA	11	11	11
ENSG00000136457.9	CHAD	-0.484657	-0.00716111	0.62792	0.00445368	0.113635	4.55655e-06	NA	5	5	5
ENSG00000166716.9	ZNF592	-0.484309	-0.00498546	0.628167	0.00864806	0.0636866	0.00080547	NA	15	15	15
ENSG00000167207.11	NOD2	-0.483924	-0.00202597	0.62844	0.0574086	0.376753	5.81009e-20	NA	17	17	17
ENSG00000001461.16	NIPAL3	0.483415	0.0075896	0.628801	0.00365724	0.0636161	0.000786529	NA	12	12	12
ENSG00000081014.10	AP4E1	0.483135	0.00965801	0.629	0.00245807	0.101719	1.8047e-05	NA	1	1	1
ENSG00000214872.8	SMTNL1	-0.481061	-0.00187952	0.630473	0.0629179	0.279064	5.95776e-14	NA	27	27	27
ENSG00000254605.1	RP11-626H12.2	0.480986	0.00789605	0.630526	0.00309202	0.0250433	0.0355457	NA	2	2	2
ENSG00000108179.13	PPIF	0.48083	0.00263192	0.630637	0.0292089	0.273341	2.46876e-14	NA	11	11	11
ENSG00000130522.5	JUND	-0.480346	-0.00414839	0.630981	0.0112582	0.0937303	5.35504e-05	NA	30	30	30
ENSG00000150054.18	MPP7	-0.480271	-0.00292463	0.631035	0.0283522	0.172062	1.6554e-08	NA	31	31	31
ENSG00000106605.10	BLVRA	-0.47907	-0.0143468	0.631889	0.00118394	0.0394602	0.0095538	NA	9	9	9
ENSG00000111850.10	SMIM8	-0.478656	-0.003559	0.632183	0.0172532	0.171919	5.35397e-09	NA	5	5	5
ENSG00000122679.8	RAMP3	-0.478488	-0.00548843	0.632303	0.00750812	0.085899	8.43543e-05	NA	11	11	11
ENSG00000239672.7	NME1	0.478114	0.00977156	0.632569	0.002179	0.0933491	3.82348e-05	NA	13	13	13
ENSG00000177963.14	RIC8A	0.478011	0.00452162	0.632642	0.006959	0.0985729	3.12539e-05	NA	13	13	13
ENSG00000088930.7	XRN2	-0.477113	-0.00992552	0.633282	0.00439041	0.02811	0.0299917	NA	34	34	34
ENSG00000021762.19	OSBPL5	-0.476707	-0.00568521	0.633571	0.00872822	0.0326128	0.0195436	NA	22	22	22
ENSG00000137673.8	MMP7	0.476438	0.00306704	0.633762	0.0277389	0.0777404	0.000130429	NA	22	22	22
ENSG00000149554.12	CHEK1	0.476429	0.00673019	0.633769	0.0042509	0.0299113	0.0255551	NA	5	5	5
ENSG00000180376.16	CCDC66	-0.476256	-0.00340924	0.633892	0.0198728	0.17313	5.96174e-09	NA	24	24	24
ENSG00000203797.9	DDO	0.475787	0.00658843	0.634226	0.00614957	0.0595667	0.00145477	NA	10	10	10
ENSG00000197050.10	ZNF420	0.475329	0.00527204	0.634552	0.00599401	0.0601781	0.000970418	NA	22	22	22
ENSG00000283141.1	RP11-109A6.5	0.47422	0.00223456	0.635343	0.0794238	0.111638	8.57377e-06	NA	112	112	112
ENSG00000125733.17	TRIP10	-0.473693	-0.00649169	0.635719	0.00480343	0.102709	1.07508e-05	NA	5	5	5
ENSG00000150457.8	LATS2	-0.473349	-0.000413754	0.635964	0.0159733	0.0385084	0.011174	NA	43	43	43
ENSG00000274529.5	SEBOX	-0.471656	-0.00375652	0.637172	0.0210895	0.0995678	1.58922e-05	NA	24	24	24
ENSG00000277587.1	CTD-3116E22.8	0.471507	0.00413349	0.637279	0.0136711	0.128447	1.59088e-06	NA	50	50	50
ENSG00000184206.11	GOLGA6L4	0.471212	0.00119497	0.63749	0.117248	0.348261	4.64038e-18	NA	28	28	28
ENSG00000164266.10	SPINK1	-0.47068	-0.00328242	0.63787	0.0186568	0.0238864	0.0472975	NA	43	43	43
ENSG00000205837.7	LINC00487	-0.47055	-0.00805489	0.637962	0.00393384	0.0447788	0.00509424	NA	3	3	3
ENSG00000020922.12	MRE11	-0.470287	-0.00152441	0.63815	0.0916983	0.346944	3.50671e-18	NA	40	40	40
ENSG00000131981.15	LGALS3	0.469928	0.00481779	0.638407	0.00652132	0.0434839	0.00636655	NA	16	16	16
ENSG00000185745.9	IFIT1	-0.469373	-0.00461315	0.638803	0.0129475	0.0428348	0.00682773	NA	54	54	54
ENSG00000183726.10	TMEM50A	0.46925	0.00758123	0.638891	0.00519547	0.100626	1.71369e-05	NA	23	23	23
ENSG00000129965.13	INS-IGF2	0.468742	0.0211733	0.639254	0.000460572	0.0358018	0.0142271	NA	10	10	10
ENSG00000109670.13	FBXW7	0.46834	0.00367335	0.639542	0.02327	0.0242941	0.0428652	NA	48	48	48
ENSG00000261159.1	RP11-723O4.9	-0.467906	-0.00266558	0.639852	0.0310717	0.153146	6.12402e-08	NA	33	33	33
ENSG00000105392.15	CRX	-0.465898	-0.00403288	0.641288	0.0116197	0.0260507	0.0345508	NA	25	25	25
ENSG00000059122.16	FLYWCH1	0.465798	0.00107677	0.64136	0.228185	0.605109	3.95864e-40	NA	15	15	15
ENSG00000132703.3	APCS	-0.465654	-0.00693173	0.641463	0.00381676	0.0496121	0.00322836	NA	12	12	12
ENSG00000100348.9	TXN2	0.464907	0.00953083	0.641998	0.00267793	0.0421198	0.00666087	NA	6	6	6
ENSG00000228696.8	ARL17B	-0.464511	-0.00145159	0.642282	0.113771	0.295843	2.99333e-15	NA	13	13	13
ENSG00000256969.1	RP11-320N7.2	-0.463507	-0.00382074	0.643001	0.0189919	0.197169	7.51001e-10	NA	3	3	3
ENSG00000012171.19	SEMA3B	-0.463409	-0.00254159	0.643071	0.0147101	0.0750639	0.000123157	NA	69	69	69
ENSG00000173432.10	SAA1	0.463391	0.00875269	0.643084	0.00285313	0.0245141	0.0419634	NA	31	31	31
ENSG00000167757.13	KLK11	-0.462325	-0.00303239	0.643849	0.0263254	0.0608479	0.00105023	NA	11	11	11
ENSG00000054983.16	GALC	0.461079	0.000988702	0.644742	0.153786	0.526722	1.89209e-32	NA	80	80	80
ENSG00000154767.14	XPC	-0.46084	-0.00493079	0.644913	0.00965002	0.108983	7.79598e-06	NA	30	30	30
ENSG00000100726.14	TELO2	0.460811	0.0027375	0.644934	0.0351212	0.32651	1.31559e-16	NA	5	5	5
ENSG00000272209.1	RP3-500L14.2	-0.458242	-0.00389165	0.646779	0.0121146	0.0399407	0.00902352	NA	12	12	12
ENSG00000127586.16	CHTF18	-0.457315	-0.0150717	0.647445	0.00114781	0.025069	0.036646	NA	3	3	3
ENSG00000165650.11	PDZD8	0.457183	0.00794711	0.64754	0.00333666	0.085277	7.97571e-05	NA	52	52	52
ENSG00000112787.12	FBRSL1	0.456282	0.0129754	0.648187	0.0035073	0.0454958	0.00554363	NA	13	16	16
ENSG00000120662.15	MTRF1	0.455917	0.00417687	0.648449	0.00729191	0.0349019	0.01477	NA	29	29	29
ENSG00000126790.11	L3HYPDH	0.455894	0.00366654	0.648466	0.0221685	0.123316	2.59271e-06	NA	24	24	24
ENSG00000166206.14	GABRB3	0.455258	0.00444643	0.648923	0.011562	0.0247659	0.0352355	NA	31	31	31
ENSG00000174514.12	MFSD4A	-0.454782	-0.00273247	0.649266	0.0243601	0.115643	4.84935e-06	NA	35	35	35
ENSG00000213793.5	ZNF888	0.454202	0.00217263	0.649683	0.0431007	0.225853	1.79969e-11	NA	10	10	10
ENSG00000147679.11	UTP23	0.453961	0.00462806	0.649857	0.00818608	0.0845076	8.74903e-05	NA	34	34	34
ENSG00000185163.9	DDX51	-0.453835	-0.00550723	0.649948	0.00819098	0.0412534	0.00631461	NA	17	17	17
ENSG00000148700.14	ADD3	0.452495	0.00356066	0.650913	0.0151878	0.121526	3.13201e-06	NA	34	34	34
ENSG00000260953.1	RP11-426C22.6	0.452235	0.00133681	0.6511	0.10494	0.276382	3.42002e-15	NA	12	12	12
ENSG00000236104.2	ZBTB22	0.451919	0.00702439	0.651327	0.0059858	0.0728413	0.00034316	NA	24	24	24
ENSG00000127947.15	PTPN12	-0.451808	-0.00375407	0.651408	0.0145721	0.221544	2.30504e-11	NA	10	10	10
ENSG00000251615.3	RP11-774O3.3	-0.451643	-0.00267387	0.651526	0.0354548	0.187299	1.58287e-09	NA	18	18	18
ENSG00000101181.17	MTG2	-0.451528	-0.00316785	0.651609	0.0209451	0.215917	6.11337e-11	NA	18	18	18
ENSG00000138449.10	SLC40A1	0.45111	0.00725779	0.65191	0.00279954	0.0421436	0.00741512	NA	9	9	9
ENSG00000168300.13	PCMTD1	0.450864	0.00680616	0.652087	0.00410875	0.0518169	0.00201587	NA	34	34	34
ENSG00000136874.10	STX17	-0.449768	-0.00370584	0.652877	0.0188893	0.117418	4.4877e-06	NA	80	80	80
ENSG00000124613.8	ZNF391	-0.449569	-0.00257496	0.653022	0.0336005	0.139202	2.28575e-07	NA	81	81	81
ENSG00000076258.9	FMO4	-0.448577	-0.00255361	0.653737	0.0314029	0.354417	6.72924e-19	NA	12	12	12
ENSG00000119326.14	CTNNAL1	-0.448315	-0.00457148	0.653926	0.0122219	0.126206	1.74152e-06	NA	25	25	25
ENSG00000236790.5	LINC00299	-0.44828	-0.00631374	0.653951	0.00614793	0.0454745	0.00576754	NA	9	9	9
ENSG00000203722.7	RAET1G	0.448248	0.00328974	0.653974	0.0186635	0.10494	1.617e-05	NA	36	36	36
ENSG00000146707.14	POMZP3	0.447745	0.00137982	0.654337	0.0955453	0.213627	8.98035e-11	NA	31	31	31
ENSG00000203709.11	C1orf132	-0.447304	-0.00522773	0.654655	0.00812989	0.074274	0.000315227	NA	5	5	5
ENSG00000182022.17	CHST15	0.447059	0.00154945	0.654832	0.083609	0.250017	7.56813e-13	NA	24	24	24
ENSG00000049323.15	LTBP1	0.44703	0.00220406	0.654853	0.0257941	0.0364765	0.0109646	NA	71	71	71
ENSG00000112874.9	NUDT12	0.446948	0.00421513	0.654913	0.0197504	0.142238	3.13739e-07	NA	61	61	61
ENSG00000232653.8	GOLGA8N	0.446773	0.00236071	0.655039	0.0375433	0.157688	3.84491e-08	NA	43	43	43
ENSG00000185885.15	IFITM1	0.445962	0.00481083	0.655625	0.0100149	0.0372091	0.0110203	NA	19	19	19
ENSG00000259807.1	RP11-426C22.4	-0.445861	-0.00531777	0.655698	0.0090701	0.0352396	0.0141764	NA	13	13	13
ENSG00000283033.1	RP11-219A15.5	0.445779	0.00117943	0.655757	0.138581	0.427144	5.97906e-24	NA	20	20	20
ENSG00000117115.12	PADI2	0.445019	0.00186999	0.656306	0.0550608	0.211651	5.11689e-11	NA	30	30	30
ENSG00000005020.12	SKAP2	0.443505	0.00442186	0.6574	0.0118827	0.0470845	0.003527	NA	24	24	24
ENSG00000224943.1	RP11-180D21.3	-0.443174	-0.0131388	0.65764	0.00155079	0.0312035	0.0214702	NA	12	12	12
ENSG00000004777.18	ARHGAP33	0.442626	0.00489388	0.658036	0.00726105	0.0732435	0.000345195	NA	13	13	13
ENSG00000099875.14	MKNK2	0.442432	0.0109234	0.658177	0.00166966	0.0327301	0.0172099	NA	5	5	5
ENSG00000226067.6	LINC00623	0.442351	0.0494544	0.658236	0.000855597	0.059687	0.00134793	NA	4	7	7
ENSG00000100567.12	PSMA3	0.441974	0.0107898	0.658508	0.00154702	0.0428696	0.00658121	NA	9	9	9
ENSG00000260850.1	RP11-437L7.1	-0.441912	-0.00326178	0.658553	0.0150686	0.0450298	0.00467913	NA	37	37	37
ENSG00000077522.12	ACTN2	-0.44094	-0.00179594	0.659257	0.0430982	0.0279214	0.0254882	NA	76	76	76
ENSG00000178773.14	CPNE7	-0.44017	-0.00256882	0.659814	0.0211979	0.0847987	0.000126731	NA	24	24	24
ENSG00000272848.1	RP1-137D17.2	-0.438678	-0.00246623	0.660895	0.035709	0.0808496	8.44933e-05	NA	27	27	27
ENSG00000276121.1	CTD-2008A1.3	-0.438282	-0.00387174	0.661182	0.0129256	0.0459441	0.00372624	NA	7	7	7
ENSG00000172995.16	ARPP21	0.437672	0.00146227	0.661624	0.0913397	0.139646	3.36492e-07	NA	45	45	45
ENSG00000158435.7	CNOT11	-0.43755	-0.00863572	0.661713	0.00289298	0.0230613	0.0494226	NA	13	13	13
ENSG00000178700.7	DHFR2	-0.43735	-0.00548121	0.661858	0.00432012	0.0344337	0.0131537	NA	8	8	8
ENSG00000134452.19	FBXO18	-0.436391	-0.00186598	0.662553	0.0212796	0.118963	3.11716e-06	NA	52	52	52
ENSG00000184903.9	IMMP2L	-0.435689	-0.00973786	0.663063	0.0022137	0.0284694	0.0230003	NA	8	8	8
ENSG00000109929.9	SC5D	0.435277	0.00388899	0.663361	0.0142868	0.0942927	4.70808e-05	NA	32	32	32
ENSG00000111581.9	NUP107	0.435078	0.00277425	0.663506	0.0201537	0.211479	8.0834e-11	NA	16	16	16
ENSG00000181264.8	TMEM136	0.433585	0.00655432	0.66459	0.00545436	0.061841	0.000990994	NA	15	15	15
ENSG00000273749.4	CYFIP1	0.433207	0.0267195	0.664864	0.000762506	0.0289812	0.0232184	NA	9	17	17
ENSG00000131849.11	ZNF132	-0.432847	-0.00488308	0.665126	0.0082038	0.0271638	0.0288843	NA	11	11	11
ENSG00000129071.9	MBD4	-0.431755	-0.00332752	0.66592	0.0121999	0.0495563	0.00327541	NA	13	13	13
ENSG00000130303.12	BST2	-0.43083	-0.00120165	0.666592	0.0367006	0.0422195	0.00741606	NA	40	40	40
ENSG00000166405.14	RIC3	0.430449	0.00189371	0.666869	0.0539107	0.184057	1.21383e-09	NA	24	24	24
ENSG00000185043.10	CIB1	0.430444	0.00288316	0.666872	0.0211608	0.307893	4.18247e-17	NA	8	8	8
ENSG00000136710.9	CCDC115	-0.430054	-0.00535012	0.667156	0.00604429	0.094352	3.65596e-05	NA	11	11	11
ENSG00000173218.14	VANGL1	0.42889	0.0012294	0.668004	0.0869923	0.265806	9.27156e-14	NA	84	84	84
ENSG00000091490.10	SEL1L3	0.427426	0.0039621	0.669069	0.016306	0.120134	2.90654e-06	NA	33	33	33
ENSG00000134884.13	ARGLU1	-0.426976	-0.00628673	0.669397	0.00432477	0.0781762	0.000170164	NA	8	8	8
ENSG00000099991.17	CABIN1	0.426424	0.00429378	0.669799	0.0145515	0.0274175	0.032502	NA	35	36	36
ENSG00000187624.8	C17orf97	-0.425586	-0.000985342	0.67041	0.186241	0.525542	9.85309e-33	NA	11	11	11
ENSG00000141527.16	CARD14	0.424776	0.0129129	0.671	0.00165641	0.0232157	0.046457	NA	1	1	1
ENSG00000149573.8	MPZL2	0.423943	0.004747	0.671607	0.00749323	0.12361	1.601e-06	NA	7	7	7
ENSG00000180113.15	TDRD6	-0.422925	-0.00403926	0.67235	0.0112966	0.162687	2.27745e-08	NA	16	16	16
ENSG00000130700.6	GATA5	-0.422051	-0.00240297	0.672988	0.0317031	0.0445399	0.00587023	NA	61	61	61
ENSG00000144230.16	GPR17	-0.421642	-0.000779078	0.673286	0.174207	0.254762	7.76681e-13	NA	135	135	135
ENSG00000050130.17	JKAMP	-0.421355	-0.00378286	0.673496	0.0146368	0.0966269	3.36231e-05	NA	49	49	49
ENSG00000036448.9	MYOM2	-0.419394	-0.00222741	0.674928	0.0349816	0.158364	6.95899e-08	NA	11	11	11
ENSG00000162482.4	AKR7A3	0.417643	0.0036829	0.676208	0.0124069	0.164748	2.13843e-08	NA	22	22	22
ENSG00000156162.16	DPY19L4	0.417503	0.00360645	0.67631	0.00782155	0.0544127	0.00149962	NA	20	20	20
ENSG00000079739.15	PGM1	0.416722	0.00960744	0.676882	0.00176218	0.112279	6.77767e-06	NA	5	5	5
ENSG00000277352.1	KB-68A7.2	-0.416493	-0.00381887	0.677049	0.0126947	0.16112	1.48451e-08	NA	3	3	3
ENSG00000110076.18	NRXN2	0.415658	0.00260352	0.67766	0.0584956	0.221896	2.79943e-11	NA	62	62	62
ENSG00000117533.14	VAMP4	0.415633	0.00283313	0.677679	0.0349193	0.0321543	0.0190187	NA	56	56	56
ENSG00000134330.18	IAH1	-0.415064	-0.00283065	0.678095	0.019664	0.139763	3.13151e-07	NA	57	57	57
ENSG00000223784.1	LINP1	-0.414986	-0.00254222	0.678152	0.0354751	0.0736186	0.000376668	NA	44	44	44
ENSG00000156885.5	COX6A2	0.414938	0.00196008	0.678188	0.0462886	0.0350392	0.0105978	NA	30	30	30
ENSG00000196793.13	ZNF239	0.414667	0.0025562	0.678386	0.0253731	0.140186	2.82577e-07	NA	22	22	22
ENSG00000088451.10	TGDS	0.41212	0.00142005	0.680251	0.0948586	0.340378	3.41975e-18	NA	50	50	50
ENSG00000172301.10	COPRS	-0.411386	-0.00239913	0.68079	0.0336842	0.0489226	0.00418738	NA	57	57	57
ENSG00000122254.6	HS3ST2	0.410678	0.00920182	0.681308	0.0016376	0.0294384	0.0252736	NA	2	2	2
ENSG00000197978.9	GOLGA6L9	-0.410632	-0.00149	0.681342	0.0785031	0.182571	2.75009e-09	NA	40	40	40
ENSG00000134744.13	ZCCHC11	-0.410495	-0.00238812	0.681443	0.0252514	0.0951164	2.74061e-05	NA	76	76	76
ENSG00000178401.14	DNAJC22	-0.410451	-0.00337184	0.681475	0.0174308	0.0894317	7.77968e-05	NA	48	48	48
ENSG00000162714.12	ZNF496	-0.409477	-0.00272586	0.68219	0.0206167	0.0540764	0.00171385	NA	26	26	26
ENSG00000174886.12	NDUFA11	0.409127	0.0103593	0.682447	0.00143967	0.0230767	0.0484498	NA	5	5	5
ENSG00000183060.15	LYSMD4	0.408915	0.00134113	0.682602	0.113057	0.345641	1.98426e-18	NA	71	71	71
ENSG00000137494.13	ANKRD42	-0.406927	-0.0024161	0.684062	0.0264723	0.118374	3.70803e-06	NA	42	42	42
ENSG00000214530.8	STARD10	-0.406465	-0.00651061	0.684401	0.00452084	0.0700553	0.00031909	NA	7	7	7
ENSG00000131844.15	MCCC2	-0.404849	-0.00964627	0.685588	0.00192675	0.0839926	7.17236e-05	NA	8	8	8
ENSG00000263753.6	LINC00667	-0.403444	-0.00136767	0.686622	0.0515698	0.3424	2.58783e-19	NA	19	19	19
ENSG00000153179.12	RASSF3	0.403287	0.00224168	0.686737	0.0395745	0.179856	2.78133e-09	NA	22	22	22
ENSG00000168385.17	2002-09-01	0.402537	0.00714522	0.687289	0.0168737	0.0458426	0.00507129	NA	23	23	23
ENSG00000186111.9	PIP5K1C	-0.402429	-0.0135351	0.687369	0.000952261	0.0370274	0.0120257	NA	3	3	3
ENSG00000143195.12	ILDR2	-0.401819	-0.00204484	0.687817	0.0187646	0.0716988	0.00037452	NA	22	22	22
ENSG00000131013.3	PPIL4	0.40044	0.00547119	0.688833	0.00490163	0.068414	0.000545927	NA	11	11	11
ENSG00000163517.14	HDAC11	0.400093	0.00467709	0.689088	0.0089181	0.0387218	0.0101698	NA	28	28	28
ENSG00000274341.1	RP11-227G15.10	0.399671	0.00400858	0.689399	0.0102715	0.0458801	0.00380851	NA	14	14	14
ENSG00000185442.12	FAM174B	0.399388	0.0021617	0.689607	0.0242339	0.0528092	0.00239056	NA	27	27	27
ENSG00000183077.15	AFMID	0.398697	0.00635506	0.690116	0.00685873	0.0821129	0.000146285	NA	14	14	14
ENSG00000169826.7	CSGALNACT2	-0.398135	-0.003414	0.69053	0.0125125	0.182345	2.53475e-09	NA	34	34	34
ENSG00000225880.5	LINC00115	-0.398032	-0.00829026	0.690607	0.0183064	0.202983	2.83945e-10	NA	4	4	4
ENSG00000085982.13	USP40	-0.398015	-0.00310841	0.690619	0.0105641	0.139024	4.12694e-07	NA	26	26	26
ENSG00000157315.4	TMED6	-0.397686	-0.00144605	0.690861	0.158987	0.377598	4.42e-20	NA	23	23	23
ENSG00000238198.1	RP11-31F15.2	0.397303	0.00251666	0.691144	0.0194997	0.0906734	5.69356e-05	NA	23	23	23
ENSG00000078967.12	UBE2D4	0.396059	0.00557778	0.692062	0.00812976	0.0228848	0.0478908	NA	26	26	26
ENSG00000228262.8	LINC01320	0.394358	0.00145651	0.693317	0.0652401	0.263849	2.93979e-14	NA	15	15	15
ENSG00000163161.12	ERCC3	-0.394252	-0.00264467	0.693395	0.019312	0.0918086	5.21168e-05	NA	30	30	30
ENSG00000056736.9	IL17RB	-0.394061	-0.00260834	0.693536	0.0192062	0.0953906	1.92164e-05	NA	29	29	29
ENSG00000144120.12	TMEM177	0.393323	0.00189686	0.694081	0.0286538	0.245432	9.74651e-13	NA	15	15	15
ENSG00000165389.6	SPTSSA	0.393154	0.00183216	0.694205	0.0409944	0.231894	1.35171e-11	NA	13	13	13
ENSG00000261241.5	LINC02128	0.393072	0.00225441	0.694267	0.0303467	0.163363	3.69248e-08	NA	13	13	13
ENSG00000164022.16	AIMP1	0.392267	0.00432123	0.694861	0.0098667	0.0363042	0.0121493	NA	20	20	20
ENSG00000274349.4	ZNF658	0.392079	0.321751	0.695	0.000403435	0.0513384	0.00295502	NA	1	3	3
ENSG00000134531.9	EMP1	0.391796	0.00358657	0.695209	0.0135957	0.0991941	3.07077e-05	NA	17	17	17
ENSG00000236078.1	LINC01447	-0.391499	-0.00188279	0.695428	0.0442037	0.239545	2.26879e-13	NA	16	16	16
ENSG00000123908.11	AGO2	0.389362	0.00424741	0.697009	0.00432112	0.0255668	0.0371	NA	26	26	26
ENSG00000124406.16	ATP8A1	-0.388817	-0.00291634	0.697411	0.0138516	0.0728734	0.000362116	NA	43	43	43
ENSG00000185115.5	NSMCE3	0.388552	0.00166414	0.697607	0.0436503	0.0332554	0.0173267	NA	38	38	38
ENSG00000112992.16	NNT	0.388313	0.00202128	0.697784	0.00785116	0.0621067	0.00102862	NA	30	30	30
ENSG00000188986.6	NELFB	-0.386412	-0.00154397	0.699191	0.0084675	0.105583	8.15437e-06	NA	9	9	9
ENSG00000264443.1	RP4-594I10.3	-0.386023	-0.00593782	0.69948	0.00353349	0.0943973	3.63531e-05	NA	6	6	6
ENSG00000153993.13	SEMA3D	-0.385186	-0.00388628	0.700099	0.0069598	0.0596293	0.00139114	NA	11	11	11
ENSG00000075239.13	ACAT1	0.385178	0.00586416	0.700106	0.00413545	0.0912439	6.91641e-05	NA	7	7	7
ENSG00000105255.10	FSD1	-0.384904	-0.00743702	0.700309	0.00294368	0.0414125	0.00697223	NA	4	4	4
ENSG00000150403.17	TMCO3	-0.383235	-0.00446999	0.701546	0.00541031	0.067031	0.000639368	NA	13	13	13
ENSG00000184999.11	SLC22A10	0.38254	0.00133382	0.702061	0.0696517	0.468146	9.66552e-27	NA	32	32	32
ENSG00000275223.1	RP1-63M2.7	-0.381152	-0.00384751	0.70309	0.0187217	0.0252026	0.036363	NA	16	16	16
ENSG00000230623.4	RP11-469A15.2	0.381021	0.0107696	0.703188	0.00103964	0.0322136	0.0183098	NA	6	6	6
ENSG00000196843.15	ARID5A	-0.380737	-0.00929031	0.703398	0.00186737	0.0250721	0.0331633	NA	8	8	8
ENSG00000161328.10	LRRC56	-0.380287	-0.00162918	0.703732	0.0216446	0.0459798	0.00457332	NA	26	26	26
ENSG00000139842.14	CUL4A	0.377942	0.00598939	0.705474	0.0043909	0.0503006	0.00366283	NA	28	28	28
ENSG00000214279.13	SCART1	0.377501	0.00336268	0.705801	0.0115754	0.0331619	0.0178768	NA	15	15	15
ENSG00000129103.17	SUMF2	0.375974	0.0041114	0.706937	0.00767096	0.0248374	0.0400508	NA	30	30	30
ENSG00000169727.12	GPS1	-0.375915	-0.000877934	0.70698	0.0353753	0.0673283	0.000614296	NA	91	91	91
ENSG00000197860.9	SGTB	-0.375825	-0.0056857	0.707047	0.00357742	0.0370388	0.0105238	NA	3	3	3
ENSG00000090487.10	SPG21	0.374405	0.00202611	0.708103	0.034185	0.204269	2.57564e-10	NA	12	12	12
ENSG00000109738.10	GLRB	-0.373648	-0.00155704	0.708666	0.033288	0.0256942	0.0386829	NA	29	29	29
ENSG00000116667.12	C1orf21	0.373638	0.00127283	0.708673	0.129563	0.336933	2.65141e-19	NA	72	72	72
ENSG00000119720.17	NRDE2	-0.373582	-0.00423178	0.708715	0.00750474	0.0849289	0.000107829	NA	32	32	32
ENSG00000075240.16	GRAMD4	0.371683	0.00292089	0.710129	0.0107063	0.140452	2.11142e-07	NA	13	13	13
ENSG00000278464.1	RP11-96A15.1	-0.370995	-0.0051156	0.710641	0.00439662	0.0515599	0.00290978	NA	13	13	13
ENSG00000135778.11	NTPCR	0.369139	0.00238452	0.712024	0.0285972	0.182901	1.82538e-09	NA	4	4	4
ENSG00000250056.5	LINC01018	-0.368525	-0.0038428	0.712482	0.00726557	0.106165	1.50429e-05	NA	24	24	24
ENSG00000140682.18	TGFB1I1	-0.368186	-0.00727519	0.712734	0.00571785	0.0778048	0.000234517	NA	11	11	11
ENSG00000102837.6	OLFM4	-0.366286	-0.00221203	0.714152	0.02547	0.0507041	0.0023854	NA	30	30	30
ENSG00000153291.15	SLC25A27	0.365098	0.00398675	0.715038	0.0090985	0.128403	1.38231e-06	NA	17	17	17
ENSG00000197841.14	ZNF181	0.363051	0.00369462	0.716566	0.0125537	0.0803596	0.000144263	NA	39	39	39
ENSG00000164323.12	CFAP97	0.36293	0.00485035	0.716657	0.00624253	0.0445936	0.00587045	NA	31	31	31
ENSG00000189129.13	PLAC9	0.362497	0.00314429	0.716981	0.0197722	0.153196	4.17428e-08	NA	24	24	24
ENSG00000105875.13	WDR91	0.361781	0.00241747	0.717516	0.0287307	0.0974534	1.33522e-05	NA	36	36	36
ENSG00000283633.1	AC005301.9	0.361545	0.00347335	0.717692	0.0186945	0.0265368	0.0311358	NA	47	48	48
ENSG00000005882.11	PDK2	-0.361379	-0.00641758	0.717816	0.00350253	0.0413478	0.00720728	NA	10	10	10
ENSG00000163322.13	FAM175A	-0.361304	-0.00284567	0.717872	0.012738	0.0283597	0.0271984	NA	15	15	15
ENSG00000108107.14	RPL28	0.360951	0.00402221	0.718136	0.00874174	0.0909901	6.70855e-05	NA	11	11	11
ENSG00000250506.7	CDK3	0.360614	0.00725755	0.718388	0.0028521	0.0503585	0.00299102	NA	8	8	8
ENSG00000169217.8	CD2BP2	0.358343	0.00349489	0.720087	0.00680683	0.111488	8.6708e-06	NA	10	10	10
ENSG00000181444.12	ZNF467	-0.357949	-0.00290099	0.720382	0.0258343	0.0782958	0.000237016	NA	50	50	50
ENSG00000176681.14	LRRC37A	0.35777	0.000548809	0.720515	0.238083	0.455133	1.29251e-26	NA	43	43	43
ENSG00000255274.9	TMPRSS4-AS1	0.357619	0.00265991	0.720629	0.0188196	0.142474	2.87559e-07	NA	7	7	7
ENSG00000270030.1	RP11-326C3.13	-0.356388	-0.00359328	0.72155	0.00819169	0.0945484	3.83708e-05	NA	2	2	2
ENSG00000079974.17	RABL2B	-0.355925	-0.00321684	0.721897	0.0134683	0.0585562	0.00138148	NA	23	23	23
ENSG00000197044.10	ZNF441	-0.355511	-0.00188117	0.722207	0.0162257	0.0633257	0.000890822	NA	20	20	20
ENSG00000271303.1	SRXN1	-0.355079	-0.00661191	0.72253	0.00181516	0.0232986	0.04737	NA	15	15	15
ENSG00000265912.1	RP11-583F2.2	-0.353859	-0.000849032	0.723444	0.053183	0.117891	3.13602e-06	NA	28	28	28
ENSG00000146409.10	SLC18B1	-0.353847	-0.00393337	0.723453	0.00820732	0.0430098	0.00533503	NA	20	20	20
ENSG00000164414.17	SLC35A1	0.352438	0.00742787	0.72451	0.0025226	0.0276479	0.0314226	NA	6	6	6
ENSG00000233569.1	RP11-500B12.1	-0.352108	-0.00279552	0.724757	0.0296778	0.0379369	0.0113391	NA	62	62	62
ENSG00000175221.14	MED16	-0.352042	-0.00173401	0.724807	0.0242925	0.187562	1.03446e-09	NA	11	11	11
ENSG00000273142.1	RP11-458F8.4	-0.351535	-0.00372311	0.725187	0.0129961	0.256253	4.82737e-13	NA	30	30	30
ENSG00000069998.12	HDHD5	-0.35111	-0.0010459	0.725506	0.0284432	0.0854933	7.99873e-05	NA	67	68	68
ENSG00000057149.15	SERPINB3	0.350834	0.00248583	0.725713	0.0116269	0.0246384	0.0418733	NA	8	8	8
ENSG00000171204.12	TMEM126B	0.35031	0.00532083	0.726106	0.00394966	0.0244493	0.0440163	NA	19	19	19
ENSG00000173226.16	IQCB1	0.349225	0.00122319	0.726921	0.0504054	0.201228	3.09858e-10	NA	67	67	67
ENSG00000185324.21	CDK10	0.348884	0.00236399	0.727176	0.0140084	0.208812	6.31507e-11	NA	12	12	12
ENSG00000171227.6	TMEM37	0.347549	0.00234089	0.728179	0.013547	0.0273564	0.030919	NA	29	29	29
ENSG00000272129.1	RP11-250B2.6	0.346558	0.00372554	0.728924	0.00792458	0.107685	1.11442e-05	NA	31	31	31
ENSG00000253428.1	LINC01942	-0.346419	-0.00143901	0.729028	0.0718578	0.175643	1.16599e-08	NA	66	66	66
ENSG00000088833.17	NSFL1C	-0.346289	-0.0041494	0.729125	0.00895308	0.0275388	0.0310506	NA	33	33	33
ENSG00000122643.18	NT5C3A	-0.345252	-0.0028899	0.729905	0.0255579	0.0780861	0.000217944	NA	64	64	64
ENSG00000147804.9	SLC39A4	0.34305	0.00167964	0.731561	0.0696577	0.0969041	2.35536e-05	NA	47	47	47
ENSG00000117226.11	GBP3	-0.342886	-0.000783574	0.731684	0.154653	0.475519	2.80076e-28	NA	22	22	22
ENSG00000142444.6	TIMM29	0.34255	0.00306255	0.731937	0.00737357	0.0435446	0.00623354	NA	18	18	18
ENSG00000080345.17	RIF1	-0.341736	-0.00410445	0.73255	0.00709745	0.0638159	0.000878136	NA	19	19	19
ENSG00000164163.10	ABCE1	-0.341635	-0.024704	0.732626	0.000305577	0.0649953	0.000719702	NA	2	2	2
ENSG00000013288.8	MAN2B2	-0.341012	0.000375166	0.733094	0.029557	0.21473	5.67761e-11	NA	41	41	41
ENSG00000170927.14	PKHD1	0.34079	0.00441353	0.733261	0.00559794	0.0771446	0.000214467	NA	35	35	35
ENSG00000147874.10	HAUS6	-0.34071	-0.00527921	0.733322	0.00441767	0.0263388	0.035082	NA	6	6	6
ENSG00000186910.3	SERPINA11	0.339131	0.00299828	0.734511	0.0126321	0.0985307	2.72787e-05	NA	31	31	31
ENSG00000221944.6	TIGD1	0.338627	0.00628718	0.73489	0.0041143	0.0618236	0.00102127	NA	8	8	8
ENSG00000120158.11	RCL1	0.338523	0.00532231	0.734969	0.00835366	0.0693992	0.00047377	NA	26	26	26
ENSG00000110713.15	NUP98	0.338164	0.00421579	0.735239	0.0062163	0.118484	4.26646e-06	NA	14	14	14
ENSG00000197054.11	ZNF763	0.337486	0.00375252	0.73575	0.0201527	0.0702524	0.000463907	NA	67	67	67
ENSG00000141994.15	DUS3L	0.33727	0.00165638	0.735913	0.0221067	0.268443	1.68976e-13	NA	28	28	28
ENSG00000100350.14	FOXRED2	0.337118	0.00249885	0.736028	0.0186025	0.16048	5.59807e-08	NA	37	37	37
ENSG00000164124.10	TMEM144	0.336972	0.00244978	0.736138	0.0194468	0.0299164	0.0216861	NA	39	39	39
ENSG00000138670.17	RASGEF1B	-0.336934	-0.00252002	0.736167	0.013941	0.0268471	0.0337773	NA	29	29	29
ENSG00000189068.9	VSTM1	-0.335921	-0.00134955	0.73693	0.0439298	0.095534	4.22808e-05	NA	32	32	32
ENSG00000196510.12	ANAPC7	0.334609	-0.000156276	0.73792	0.016478	0.0387339	0.00978735	NA	77	77	77
ENSG00000040487.12	PQLC2	-0.334051	-0.00266782	0.738341	0.0107809	0.092621	4.96755e-05	NA	16	16	16
ENSG00000179299.16	NSUN7	0.33401	0.00213923	0.738372	0.0186242	0.0396516	0.00814689	NA	13	13	13
ENSG00000250387.2	LINC02197	-0.333419	-0.00255438	0.738818	0.0188975	0.0428146	0.00662393	NA	17	17	17
ENSG00000128604.19	IRF5	-0.332973	-0.00131623	0.739155	0.0484297	0.194628	1.17098e-09	NA	31	31	31
ENSG00000123454.10	DBH	0.332703	0.00134575	0.739358	0.0599935	0.239086	2.46477e-12	NA	30	30	30
ENSG00000214087.8	ARL16	0.332531	0.000800734	0.739489	0.11284	0.543934	6.40061e-35	NA	36	36	36
ENSG00000274512.5	TBC1D3L	-0.330931	-0.000679061	0.740697	0.0885569	0.24101	2.48473e-12	NA	53	53	53
ENSG00000198836.8	OPA1	-0.33081	-0.00449492	0.740788	0.00604593	0.10286	1.75314e-05	NA	20	20	20
ENSG00000121413.12	ZSCAN18	0.329771	0.00028458	0.741573	0.0156049	0.0481457	0.00414962	NA	37	37	37
ENSG00000205436.7	EXOC3L4	0.329249	0.00251579	0.741967	0.0191008	0.0464745	0.00389093	NA	51	51	51
ENSG00000100744.14	GSKIP	-0.327893	-0.00244149	0.742993	0.014568	0.139503	4.2812e-07	NA	61	61	61
ENSG00000002834.17	LASP1	-0.327198	-0.0035207	0.743518	0.0082312	0.0669348	0.000698735	NA	5	5	5
ENSG00000114200.9	BCHE	-0.326937	-0.00488104	0.743715	0.00425791	0.0530451	0.00215464	NA	36	36	36
ENSG00000168952.15	STXBP6	0.326931	0.00151996	0.74372	0.0439698	0.0259773	0.0345754	NA	60	60	60
ENSG00000170627.10	GTSF1	-0.326129	-0.00148265	0.744326	0.0909078	0.123611	1.8084e-06	NA	51	51	51
ENSG00000135185.11	TMEM243	0.325677	0.00574383	0.744669	0.00431706	0.0525114	0.00296068	NA	6	6	6
ENSG00000251443.1	LINC02160	0.325614	0.00242038	0.744716	0.0215529	0.0233829	0.0423874	NA	52	52	52
ENSG00000102781.13	KATNAL1	-0.32559	-0.00134437	0.744735	0.0584067	0.0247984	0.0377395	NA	111	111	111
ENSG00000259237.1	RP11-209E8.1	-0.325313	-0.000608035	0.744944	0.19905	0.418878	3.33603e-23	NA	52	52	52
ENSG00000007376.7	RPUSD1	-0.325128	-0.00319195	0.745084	0.00728961	0.0923218	3.32701e-05	NA	13	13	13
ENSG00000164284.14	GRPEL2	0.324435	0.00334085	0.745609	0.00656038	0.0756215	0.000182124	NA	17	17	17
ENSG00000103154.9	NECAB2	0.324039	0.00600811	0.745909	0.00478627	0.0959682	1.78311e-05	NA	4	4	4
ENSG00000069424.14	KCNAB2	0.322881	0.00594199	0.746786	0.00261964	0.0233511	0.0442522	NA	3	3	3
ENSG00000111696.11	NT5DC3	0.322139	0.000999792	0.747347	0.122438	0.366791	9.21297e-20	NA	32	32	32
ENSG00000008517.16	IL32	-0.321724	-0.00306821	0.747662	0.0198623	0.101186	1.70577e-05	NA	41	41	41
ENSG00000167670.15	CHAF1A	0.321206	0.00504095	0.748054	0.00426971	0.0873959	7.1296e-05	NA	4	4	4
ENSG00000104974.11	LILRA1	-0.321045	-0.00964043	0.748176	0.00145493	0.0295051	0.0245163	NA	6	6	6
ENSG00000110675.12	ELMOD1	-0.3202	-0.00125014	0.748817	0.0900545	0.208582	1.87844e-10	NA	38	38	38
ENSG00000159339.13	PADI4	-0.320185	-0.00177238	0.748828	0.0345142	0.202636	1.15313e-10	NA	19	19	19
ENSG00000242516.1	LINC00960	0.319481	0.00463527	0.749362	0.100728	0.323459	1.45851e-16	NA	52	56	56
ENSG00000087077.13	TRIP6	0.319401	0.00187355	0.749423	0.0149906	0.0837097	0.000138171	NA	42	42	42
ENSG00000167766.18	ZNF83	0.316524	0.00238007	0.751605	0.0221376	0.217848	5.69209e-11	NA	21	21	21
ENSG00000228824.6	MIR4500HG	-0.31633	-0.00109803	0.751752	0.0774907	0.137515	2.80502e-07	NA	24	24	24
ENSG00000198829.6	SUCNR1	-0.315674	-0.00165015	0.75225	0.0359885	0.269699	1.54937e-13	NA	30	30	30
ENSG00000065183.15	WDR3	0.314998	0.00452907	0.752763	0.00720342	0.0694763	0.000412108	NA	44	44	44
ENSG00000124749.16	COL21A1	-0.314085	-0.00089442	0.753456	0.0281395	0.0847	0.000121902	NA	39	39	39
ENSG00000241644.2	INMT	-0.313229	-0.00274616	0.754106	0.0197025	0.148367	1.7687e-07	NA	39	39	39
ENSG00000124767.6	GLO1	-0.312796	-0.00370053	0.754435	0.0051025	0.0923633	4.50348e-05	NA	29	29	29
ENSG00000198189.10	HSD17B11	0.312653	0.00660169	0.754544	0.00344603	0.0413404	0.00864215	NA	11	11	11
ENSG00000166246.13	C16orf71	0.312435	0.00180214	0.75471	0.0159037	0.0280234	0.0290969	NA	48	48	48
ENSG00000157303.10	SUSD3	0.311389	0.00324802	0.755505	0.0084848	0.090454	4.82301e-05	NA	14	14	14
ENSG00000155530.2	LRGUK	-0.310198	-0.00143899	0.75641	0.0433466	0.150419	1.37232e-07	NA	19	19	19
ENSG00000196981.3	WDR5B	-0.30963	-0.00157561	0.756842	0.0277739	0.117725	4.11709e-06	NA	44	44	44
ENSG00000228697.2	RP5-968D22.3	0.309041	0.00384509	0.75729	0.00622214	0.085497	0.000116327	NA	11	11	11
ENSG00000244733.5	RP11-506M13.3	0.308921	0.00127418	0.757382	0.0788236	0.309394	3.14337e-16	NA	23	23	23
ENSG00000077238.13	IL4R	-0.308627	-0.00268588	0.757605	0.0115689	0.194141	7.6712e-10	NA	19	19	19
ENSG00000135541.20	AHI1	-0.308031	-0.00119577	0.758058	0.0791257	0.359545	5.05148e-19	NA	17	17	17
ENSG00000203942.4	C10orf62	-0.307751	-0.00392514	0.758272	0.00529664	0.0297842	0.023907	NA	7	7	7
ENSG00000163710.7	PCOLCE2	-0.307566	-0.00354017	0.758412	0.00689969	0.0253063	0.0406495	NA	3	3	3
ENSG00000141956.13	PRDM15	0.306641	0.0022745	0.759116	0.0113415	0.105486	1.36956e-05	NA	10	10	10
ENSG00000110367.11	DDX6	-0.305653	-0.00190115	0.759869	0.0505681	0.185027	3.25852e-09	NA	85	85	85
ENSG00000198018.6	ENTPD7	0.305434	0.00476287	0.760036	0.00330906	0.0260964	0.0318272	NA	46	46	46
ENSG00000188185.11	LINC00265	-0.305317	-0.00112681	0.760125	0.0719108	0.21563	3.83946e-11	NA	17	17	17
ENSG00000042088.13	TDP1	-0.305161	-0.00306544	0.760243	0.00871075	0.0664507	0.000464529	NA	15	15	15
ENSG00000146250.6	PRSS35	0.304893	0.00124695	0.760448	0.0608963	0.270705	8.35941e-14	NA	37	37	37
ENSG00000168653.10	NDUFS5	-0.304413	-0.00169552	0.760813	0.0396112	0.282055	1.86913e-14	NA	23	23	23
ENSG00000228826.2	RP11-344P13.4	0.303371	0.00633761	0.761607	0.00496944	0.0254566	0.0367848	NA	7	7	7
ENSG00000173801.16	JUP	-0.303025	-0.00577451	0.761871	0.00489901	0.0395629	0.0102325	NA	8	8	8
ENSG00000005801.16	ZNF195	0.300861	0.00195533	0.76352	0.0210314	0.210917	2.99286e-11	NA	18	18	18
ENSG00000253821.1	RP11-246K15.1	-0.300136	-0.00274828	0.764073	0.0149718	0.0352519	0.00986438	NA	33	33	33
ENSG00000152894.14	PTPRK	0.300126	0.00600909	0.764081	0.00428404	0.0324396	0.0176815	NA	27	27	27
ENSG00000015532.9	XYLT2	0.29983	0.00307878	0.764307	0.0108657	0.0277554	0.0292754	NA	24	24	24
ENSG00000174007.7	CEP19	0.299788	0.00124527	0.764339	0.06722	0.140529	4.97903e-07	NA	63	63	63
ENSG00000160688.18	FLAD1	-0.299667	-0.00852661	0.764431	0.00212936	0.0553264	0.00184366	NA	13	13	13
ENSG00000130348.11	QRSL1	0.299587	0.00132355	0.764492	0.063383	0.404085	4.74284e-22	NA	33	33	33
ENSG00000145734.18	BDP1	0.299357	0.00615522	0.764668	0.00366884	0.0413177	0.00661604	NA	47	47	47
ENSG00000145736.14	GTF2H2	0.297293	0.000971567	0.766243	0.144528	0.229757	2.07492e-11	NA	19	19	19
ENSG00000027847.13	B4GALT7	0.296228	0.00347182	0.767056	0.00633052	0.136786	3.58625e-07	NA	17	17	17
ENSG00000196458.10	ZNF605	-0.295593	-0.00276195	0.767541	0.00515513	0.0446505	0.00418835	NA	18	20	20
ENSG00000281005.1	LINC00921	-0.295487	-0.0024877	0.767622	0.0107131	0.0303989	0.0229733	NA	19	19	19
ENSG00000172197.10	MBOAT1	0.295464	0.00176077	0.76764	0.04602	0.184432	3.26212e-09	NA	26	26	26
ENSG00000251061.2	RP11-789C1.2	-0.295422	-0.000825309	0.767671	0.107257	0.371662	7.45018e-20	NA	18	18	18
ENSG00000189157.13	FAM47E	-0.295399	-0.000550521	0.767689	0.0752725	0.311317	1.02755e-15	NA	46	46	46
ENSG00000185104.19	FAF1	-0.295252	-0.0015525	0.767802	0.0138838	0.0342194	0.0164033	NA	46	46	46
ENSG00000197958.12	RPL12	0.294827	0.00299906	0.768126	0.00919302	0.114903	4.21802e-06	NA	28	28	28
ENSG00000142156.14	COL6A1	0.29406	0.000811582	0.768712	0.0225598	0.0680842	0.000624491	NA	23	23	23
ENSG00000169612.3	FAM103A1	-0.293034	-0.00308287	0.769496	0.00889075	0.0343652	0.0115724	NA	6	6	6
ENSG00000261889.1	RP11-473M20.16	0.292239	0.000515896	0.770104	0.0302196	0.0574922	0.00108542	NA	23	23	23
ENSG00000034239.10	EFCAB1	0.291641	0.00330692	0.770561	0.0245861	0.155711	6.8885e-08	NA	10	10	10
ENSG00000226180.3	RP11-278A23.1	-0.291427	-0.00287484	0.770725	0.0101118	0.0326352	0.0162106	NA	12	12	12
ENSG00000227107.1	AC096574.5	0.291249	0.00276017	0.770861	0.0101297	0.0536659	0.0022934	NA	7	7	7
ENSG00000259820.1	AC083843.1	-0.290881	-0.00309786	0.771142	0.00822201	0.127459	1.37161e-06	NA	8	8	8
ENSG00000176783.14	RUFY1	0.290657	0.0017073	0.771314	0.0424175	0.155377	3.46623e-08	NA	45	45	45
ENSG00000133059.16	DSTYK	-0.289285	-0.00185993	0.772364	0.0109146	0.0671001	0.000568735	NA	52	52	52
ENSG00000264364.2	DYNLL2	0.288841	0.00237283	0.772703	0.00789846	0.0387179	0.0100453	NA	17	17	17
ENSG00000112584.13	FAM120B	0.288733	0.0031576	0.772785	0.011269	0.0268749	0.030842	NA	67	67	67
ENSG00000106049.8	HIBADH	0.28868	0.00290079	0.772826	0.00607104	0.0671051	0.000622944	NA	39	39	39
ENSG00000187627.14	RGPD1	-0.288248	-0.00187605	0.773157	0.115972	0.286667	9.88969e-15	NA	13	13	13
ENSG00000205517.12	RGL3	0.287719	0.00225808	0.773562	0.0176613	0.196285	6.52357e-10	NA	10	10	10
ENSG00000105397.13	TYK2	-0.285766	-0.00217947	0.775057	0.0270336	0.102144	2.00733e-05	NA	43	43	43
ENSG00000092096.16	SLC22A17	0.284899	0.000791932	0.775722	0.0552415	0.281927	9.29711e-15	NA	30	30	30
ENSG00000102763.17	VWA8	-0.284049	-0.0162738	0.776373	0.000360763	0.0261074	0.0374414	NA	15	15	15
ENSG00000237232.7	ZNF295-AS1	-0.283411	-0.00142824	0.776861	0.0485821	0.28667	1.02924e-14	NA	37	37	37
ENSG00000204514.9	ZNF814	-0.283358	-0.00558846	0.776903	0.00435375	0.0798142	0.000103717	NA	10	10	10
ENSG00000183605.16	SFXN4	-0.283152	-0.00109165	0.77706	0.0835501	0.32651	4.37198e-17	NA	55	55	55
ENSG00000153012.11	LGI2	0.28234	0.000998727	0.777683	0.0597271	0.0973935	2.58233e-05	NA	61	61	61
ENSG00000117151.12	CTBS	0.28155	0.00410727	0.778289	0.00335079	0.0848304	6.73694e-05	NA	10	10	10
ENSG00000230731.2	RP11-478K15.6	-0.281013	-0.00123303	0.778701	0.0327483	0.147399	9.22452e-08	NA	25	25	25
ENSG00000185262.8	UBALD2	0.280822	0.000885234	0.778847	0.0176251	0.0782641	0.000225241	NA	54	54	54
ENSG00000169432.14	SCN9A	0.278784	0.00173015	0.78041	0.0252116	0.128998	1.44246e-06	NA	25	25	25
ENSG00000105877.17	DNAH11	-0.277117	-0.00102076	0.78169	0.0736325	0.28669	2.52833e-14	NA	13	13	13
ENSG00000141295.13	SCRN2	-0.276952	-0.00217976	0.781817	0.0271745	0.23567	9.48912e-12	NA	26	26	26
ENSG00000065457.10	ADAT1	-0.276867	-0.00174487	0.781882	0.0205317	0.185638	2.27014e-09	NA	13	13	13
ENSG00000273448.1	RP11-166O4.6	-0.27637	-0.00200236	0.782264	0.0189998	0.175524	9.97862e-09	NA	74	75	75
ENSG00000070214.15	SLC44A1	-0.276179	0.00536334	0.78241	0.00266017	0.0430098	0.00663493	NA	18	18	18
ENSG00000138750.14	NUP54	-0.275983	-0.0012251	0.782561	0.0292358	0.20774	1.74655e-10	NA	20	20	20
ENSG00000129167.9	TPH1	-0.275494	-0.00116635	0.782937	0.00986788	0.0354574	0.0137905	NA	9	9	9
ENSG00000146373.16	RNF217	0.275478	0.0104182	0.782949	0.000724717	0.0303442	0.0227342	NA	7	7	7
ENSG00000258572.1	RP11-1070N10.3	0.275412	0.00368832	0.783	0.00485604	0.0935915	2.29611e-05	NA	1	1	1
ENSG00000170276.5	HSPB2	0.275397	0.00370145	0.783011	0.00764278	0.0491803	0.00372616	NA	13	13	13
ENSG00000101363.12	MANBAL	-0.27531	-0.00350589	0.783078	0.0117083	0.0693776	0.000329258	NA	9	9	9
ENSG00000265750.1	RP11-799B12.4	0.274448	0.00294626	0.78374	0.0119434	0.0358069	0.012955	NA	42	42	42
ENSG00000241973.10	PI4KA	0.273899	0.00148187	0.784163	0.00974154	0.0566648	0.00172386	NA	45	45	45
ENSG00000072756.16	TRNT1	0.273255	0.00338257	0.784657	0.00506908	0.0783745	0.00017821	NA	9	9	9
ENSG00000196743.8	GM2A	-0.272739	-0.0060913	0.785054	0.00175007	0.0340791	0.0172113	NA	2	2	2
ENSG00000120708.16	TGFBI	0.271518	0.00117654	0.785993	0.0362637	0.0750892	0.000336212	NA	76	76	76
ENSG00000182871.14	COL18A1	-0.271495	-0.00448686	0.786011	0.003691	0.0307061	0.0227679	NA	16	16	16
ENSG00000268912.1	CTD-2619J13.17	-0.27102	-0.00181866	0.786375	0.0261492	0.0821201	0.000110683	NA	19	19	19
ENSG00000196391.10	ZNF774	-0.270824	-0.00160071	0.786527	0.0287901	0.20218	3.86559e-10	NA	20	20	20
ENSG00000165138.17	ANKS6	-0.270422	-0.00116998	0.786836	0.0259894	0.0877666	6.13564e-05	NA	41	41	41
ENSG00000167193.7	CRK	0.269398	0.00346892	0.787624	0.0145294	0.0941912	3.38614e-05	NA	63	63	63
ENSG00000254415.3	SIGLEC14	-0.269392	-0.000723274	0.787628	0.0662077	0.2966	1.63886e-16	NA	38	38	38
ENSG00000230438.6	SERPINB9P1	-0.268724	-0.000845351	0.788142	0.139503	0.396905	1.81733e-21	NA	19	19	19
ENSG00000131944.9	FAAP24	-0.267668	-0.000984978	0.788955	0.0951527	0.0358608	0.0132801	NA	87	87	87
ENSG00000173610.12	UGT2A1	-0.267539	-0.000384	0.789054	0.101994	0.216402	7.4562e-11	NA	52	53	53
ENSG00000214026.10	MRPL23	-0.267185	-0.0010518	0.789327	0.14888	0.247295	2.6863e-12	NA	53	53	53
ENSG00000197568.13	HHLA3	0.266744	0.00132258	0.789666	0.0563915	0.230763	9.84952e-12	NA	47	47	47
ENSG00000178445.9	GLDC	-0.263358	-0.00135761	0.792275	0.0464622	0.306386	7.01874e-16	NA	12	12	12
ENSG00000112137.17	PHACTR1	-0.25992	-0.00309655	0.794926	0.00899874	0.0282294	0.0283139	NA	40	40	40
ENSG00000230555.2	RP11-517P14.2	-0.257911	-0.00158664	0.796475	0.0208466	0.0677831	0.000493407	NA	31	31	31
ENSG00000143674.10	MAP3K21	-0.257294	-0.00646614	0.796952	0.010569	0.028603	0.0284066	NA	29	29	29
ENSG00000162704.15	ARPC5	0.257043	0.00238396	0.797145	0.0223641	0.115646	6.38729e-06	NA	79	79	79
ENSG00000148824.18	MTG1	0.256945	0.00719718	0.797221	0.00118263	0.0273347	0.030143	NA	2	2	2
ENSG00000183291.15	SELENOF	-0.256904	-0.00562449	0.797253	0.00180265	0.0877541	8.43814e-05	NA	26	26	26
ENSG00000137960.5	GIPC2	0.255438	0.00430268	0.798385	0.00326503	0.143126	3.13028e-07	NA	27	27	27
ENSG00000137841.11	PLCB2	0.254339	0.00438658	0.799234	0.00466915	0.0382341	0.0104817	NA	40	40	40
ENSG00000164488.11	DACT2	0.254225	0.000827222	0.799322	0.0914102	0.34235	1.59884e-18	NA	20	20	20
ENSG00000105971.14	CAV2	0.254051	0.000816339	0.799456	0.018234	0.0288542	0.0278753	NA	94	94	94
ENSG00000108187.15	PBLD	0.25369	0.00201403	0.799735	0.0114705	0.12709	9.76669e-07	NA	22	22	22
ENSG00000089335.20	ZNF302	0.252717	0.00207829	0.800487	0.0188722	0.311512	3.32616e-16	NA	21	21	21
ENSG00000197487.8	GALP	-0.252338	-0.00094796	0.80078	0.0431005	0.0612938	0.000987443	NA	26	26	26
ENSG00000158716.8	DUSP23	-0.251528	-0.00362223	0.801406	0.0030671	0.0647037	0.000757241	NA	12	12	12
ENSG00000164241.13	C5orf63	0.250094	0.00322584	0.802515	0.00625043	0.0312953	0.0219431	NA	26	26	26
ENSG00000109163.6	GNRHR	-0.24966	-0.000528368	0.80285	0.129768	0.179091	3.17083e-09	NA	78	78	78
ENSG00000171853.15	TRAPPC12	-0.248504	-0.00794815	0.803744	0.00135666	0.0428348	0.00597865	NA	27	27	27
ENSG00000131969.14	ABHD12B	0.248373	0.00168587	0.803846	0.0330422	0.12581	2.07127e-06	NA	29	29	29
ENSG00000147654.14	EBAG9	-0.247033	-0.00344169	0.804883	0.00585427	0.0437074	0.00662893	NA	29	29	29
ENSG00000133597.10	ADCK2	0.246463	0.00364192	0.805324	0.00669591	0.0818333	0.000144604	NA	8	8	8
ENSG00000198538.10	ZNF28	-0.246436	-0.000553767	0.805345	0.0461792	0.0767414	0.000282164	NA	46	46	46
ENSG00000149196.15	HIKESHI	0.246261	0.00167063	0.80548	0.0243656	0.197774	1.03662e-09	NA	7	7	7
ENSG00000169599.12	NFU1	-0.245976	-0.00572718	0.805701	0.00213325	0.0840887	0.000116819	NA	9	9	9
ENSG00000282849.1	RP11-121P12.1	0.245825	0.00261161	0.805818	0.00598181	0.0671829	0.000630551	NA	13	13	13
ENSG00000260201.2	RP11-143N13.2	0.245736	0.00144043	0.805887	0.0345885	0.0965604	9.81069e-06	NA	17	17	17
ENSG00000214293.8	APTR	-0.245037	-0.00160214	0.806427	0.0242402	0.125774	8.20591e-07	NA	20	20	20
ENSG00000100299.17	ARSA	0.244993	0.00072174	0.806462	0.120976	0.416218	1.39618e-23	NA	18	18	18
ENSG00000179603.17	GRM8	-0.244861	-0.00112523	0.806564	0.0423524	0.168327	2.55397e-08	NA	39	39	39
ENSG00000075826.16	SEC31B	-0.244712	-0.0024875	0.80668	0.0168242	0.0327745	0.0192107	NA	99	99	99
ENSG00000147601.13	TERF1	-0.244571	-0.00143776	0.806789	0.0247238	0.045256	0.00529348	NA	64	64	64
ENSG00000198885.9	ITPRIPL1	-0.24444	-0.00247044	0.80689	0.00956968	0.0525257	0.00216744	NA	2	2	2
ENSG00000173614.13	NMNAT1	-0.243382	-0.00278198	0.807709	0.0160115	0.0362307	0.0131708	NA	38	38	38
ENSG00000085978.21	ATG16L1	0.243061	0.00319684	0.807958	0.00772826	0.0723564	0.0002973	NA	34	34	34
ENSG00000172497.8	ACOT12	0.241741	0.00265976	0.808981	0.0060226	0.0892892	3.26954e-05	NA	8	8	8
ENSG00000139644.12	TMBIM6	0.241643	0.00404288	0.809057	0.0129843	0.171942	6.48613e-09	NA	62	63	63
ENSG00000267302.5	RP11-178C3.2	0.241069	0.00308051	0.809502	0.00813332	0.0465733	0.00418643	NA	16	16	16
ENSG00000232855.6	AF131217.1	-0.239848	-0.00744249	0.810448	0.00558788	0.024607	0.0422031	NA	12	12	12
ENSG00000198874.12	TYW1	-0.239501	-0.000612761	0.810717	0.0516976	0.0838741	0.000102812	NA	59	60	60
ENSG00000125651.13	GTF2F1	-0.239164	-0.00331329	0.810979	0.00544847	0.155507	6.08901e-08	NA	9	9	9
ENSG00000163945.15	UVSSA	0.238685	0.00106463	0.81135	0.0654644	0.362275	1.87063e-19	NA	24	24	24
ENSG00000253910.2	PCDHGB2	0.237409	0.000798853	0.812339	0.0267803	0.0682433	0.000553543	NA	30	30	30
ENSG00000197372.9	ZNF675	0.237163	0.000834537	0.81253	0.159356	0.200504	6.9809e-10	NA	89	89	89
ENSG00000150627.15	WDR17	-0.237146	-0.00247118	0.812544	0.00437827	0.0244856	0.040925	NA	19	19	19
ENSG00000100997.18	ABHD12	-0.236985	-0.00083273	0.812668	0.059452	0.280765	4.04986e-14	NA	59	59	59
ENSG00000171467.15	ZNF318	0.236137	0.00508307	0.813326	0.00173493	0.0377544	0.0105068	NA	3	3	3
ENSG00000223387.6	LINC02068	-0.235401	-0.00104315	0.813898	0.0936471	0.337512	1.53923e-17	NA	81	81	81
ENSG00000140543.14	DET1	0.23463	0.00116883	0.814496	0.016886	0.0853628	0.000124318	NA	22	22	22
ENSG00000185736.15	ADARB2	0.234457	0.000990401	0.81463	0.0590914	0.214997	6.68376e-12	NA	19	19	19
ENSG00000260645.1	RP11-250B2.5	0.234114	0.0024478	0.814897	0.00835684	0.0315974	0.0201596	NA	31	31	31
ENSG00000141380.13	SS18	-0.232872	-0.00272609	0.815861	0.00603168	0.046745	0.00428913	NA	17	17	17
ENSG00000157637.12	SLC38A10	-0.232147	-0.00277972	0.816423	0.0162802	0.0480724	0.00406918	NA	27	27	27
ENSG00000112249.13	ASCC3	0.231729	0.00142284	0.816748	0.00913462	0.108451	8.79591e-06	NA	63	63	63
ENSG00000198598.6	MMP17	-0.230546	-0.00243756	0.817668	0.00799278	0.0572473	0.00160367	NA	4	4	4
ENSG00000161243.8	FBXO27	0.23053	0.0012043	0.81768	0.036676	0.19799	2.40973e-10	NA	21	21	21
ENSG00000215808.2	LINC01139	-0.230342	-0.00154908	0.817826	0.014062	0.0388752	0.0098897	NA	13	13	13
ENSG00000119878.5	CRIPT	0.229425	0.00701879	0.818539	0.00188386	0.0288937	0.0257383	NA	6	6	6
ENSG00000275152.4	CCL16	-0.228939	-0.0012615	0.818917	0.0163726	0.134239	3.27704e-07	NA	19	19	19
ENSG00000011132.11	APBA3	-0.227774	-0.00291175	0.819822	0.038614	0.129438	1.18035e-06	NA	43	43	43
ENSG00000128218.7	VPREB3	0.226941	0.00193657	0.82047	0.026295	0.0788002	0.000156826	NA	42	42	42
ENSG00000251209.7	LINC00923	0.22569	0.000801272	0.821442	0.109137	0.237261	4.95631e-12	NA	85	85	85
ENSG00000149743.13	TRPT1	0.225451	0.00139752	0.821629	0.00761119	0.0637935	0.000868955	NA	12	12	12
ENSG00000237651.6	C2orf74	-0.225239	-0.000470366	0.821793	0.188769	0.54258	3.87993e-34	NA	37	37	37
ENSG00000151725.11	CENPU	-0.224007	-0.00102142	0.822752	0.0903548	0.0297361	0.0261989	NA	150	150	150
ENSG00000074071.14	MRPS34	0.223169	0.00285938	0.823404	0.00921886	0.118863	2.19462e-06	NA	8	8	8
ENSG00000071894.16	CPSF1	0.221567	0.000339066	0.824651	0.326829	0.645531	1.18551e-46	NA	27	27	27
ENSG00000185988.11	PLK5	0.221483	0.00162313	0.824717	0.0294423	0.0649336	0.000832242	NA	21	21	21
ENSG00000141664.9	ZCCHC2	-0.221217	-0.00287583	0.824924	0.011744	0.0381212	0.00942032	NA	24	24	24
ENSG00000064012.21	CASP8	0.221116	0.0020201	0.825002	0.0130292	0.074893	0.000151384	NA	9	9	9
ENSG00000189164.14	ZNF527	-0.2211	-0.00390244	0.825014	0.00287922	0.0390787	0.00994095	NA	4	4	4
ENSG00000223891.5	OSER1-AS1	-0.221066	-0.00124665	0.825041	0.067767	0.227991	1.63764e-11	NA	73	73	73
ENSG00000251432.6	RP11-420A23.1	0.220174	0.00614214	0.825735	0.00200408	0.029459	0.025099	NA	19	19	19
ENSG00000160932.10	LY6E	-0.219602	-0.00208803	0.826181	0.0144078	0.10311	1.35705e-05	NA	9	9	9
ENSG00000149418.10	ST14	-0.219269	-0.00103302	0.82644	0.0106198	0.0512951	0.00199892	NA	9	9	9
ENSG00000151692.14	RNF144A	0.218024	0.00186569	0.82741	0.023664	0.0843129	9.97665e-05	NA	47	47	47
ENSG00000141404.15	GNAL	0.217942	0.00224175	0.827474	0.0290805	0.0407859	0.00788202	NA	21	21	21
ENSG00000133466.13	C1QTNF6	-0.217934	-0.000653965	0.82748	0.0335225	0.18324	1.11369e-09	NA	51	51	51
ENSG00000270020.1	RP11-463O9.9	-0.216423	-0.00223284	0.828658	0.0167145	0.159489	6.0411e-08	NA	3	3	3
ENSG00000159200.17	RCAN1	-0.216186	-0.00229485	0.828843	0.00952903	0.0596614	0.00142396	NA	17	17	17
ENSG00000171723.15	GPHN	0.216169	0.00128432	0.828856	0.0184491	0.055147	0.00223418	NA	29	29	29
ENSG00000272966.1	RP11-686O6.1	0.216123	0.000820622	0.828892	0.0649776	0.0748361	0.000282565	NA	42	42	42
ENSG00000188677.14	PARVB	0.214534	0.000598335	0.83013	0.147404	0.510681	7.86605e-32	NA	25	25	25
ENSG00000159445.12	THEM4	-0.214158	-0.00119827	0.830424	0.061015	0.254417	6.404e-13	NA	49	49	49
ENSG00000029639.10	TFB1M	0.213139	0.00187383	0.831219	0.0151725	0.0405175	0.00729793	NA	27	27	27
ENSG00000101311.15	FERMT1	0.213098	0.00178027	0.83125	0.00778368	0.0606818	0.00131339	NA	13	13	13
ENSG00000273038.2	RP11-479G22.8	0.213064	0.00138781	0.831277	0.057871	0.190473	2.06919e-09	NA	70	70	70
ENSG00000148965.9	SAA4	0.212719	0.00299646	0.831546	0.00528118	0.0272466	0.0294559	NA	10	10	10
ENSG00000163491.16	NEK10	-0.212572	-0.000810052	0.831661	0.0951471	0.196595	1.179e-09	NA	34	34	34
ENSG00000143622.10	RIT1	-0.210596	-0.000797211	0.833202	0.0516383	0.0528923	0.0021525	NA	68	68	68
ENSG00000128815.19	WDFY4	0.208752	0.00252818	0.834642	0.0121254	0.0924559	5.59481e-05	NA	54	54	54
ENSG00000085832.16	EPS15	0.208602	0.00208574	0.834759	0.00612695	0.0297157	0.0210556	NA	4	4	4
ENSG00000010932.16	FMO1	0.208075	0.00212914	0.83517	0.0416092	0.147664	6.03041e-08	NA	36	36	36
ENSG00000155254.12	MARVELD1	0.207931	0.00357362	0.835283	0.00283266	0.0443307	0.00506071	NA	4	4	4
ENSG00000126216.13	TUBGCP3	-0.207928	-0.00272483	0.835285	0.00622073	0.0904674	6.87413e-05	NA	12	12	12
ENSG00000173209.22	AHSA2	-0.206966	-0.00143742	0.836036	0.0186194	0.216258	4.44246e-11	NA	25	25	25
ENSG00000241563.3	CORT	-0.205752	-0.00142024	0.836985	0.020327	0.0513637	0.00263725	NA	43	43	43
ENSG00000147316.12	MCPH1	0.205607	0.000452975	0.837098	0.00606131	0.0290301	0.0248785	NA	16	16	16
ENSG00000130702.15	LAMA5	-0.205581	-0.000743316	0.837118	0.0831092	0.282422	2.08133e-14	NA	49	49	49
ENSG00000164039.14	BDH2	-0.205438	-0.00171096	0.83723	0.0271176	0.215668	1.03693e-10	NA	44	44	44
ENSG00000155592.15	ZKSCAN2	-0.205431	-0.00125731	0.837236	0.02487	0.12402	1.43203e-06	NA	36	36	36
ENSG00000185480.11	PARPBP	0.204541	0.00337441	0.837931	0.00345306	0.0716396	0.000466598	NA	3	3	3
ENSG00000004468.12	CD38	0.20445	0.00146201	0.838002	0.0193426	0.0314471	0.0210981	NA	68	68	68
ENSG00000172594.12	SMPDL3A	-0.204342	-0.00117938	0.838087	0.0242328	0.0503938	0.00352946	NA	77	77	77
ENSG00000274828.1	RP11-567M16.6	-0.203328	-0.00103471	0.838878	0.0314813	0.258467	7.50317e-13	NA	33	33	33
ENSG00000116157.5	GPX7	-0.202438	-0.000327482	0.839574	0.160341	0.451593	1.60657e-25	NA	97	97	97
ENSG00000154222.14	CC2D1B	-0.201604	-0.00261786	0.840226	0.011968	0.0373789	0.0101714	NA	28	28	28
ENSG00000070601.9	FRMPD1	-0.198599	-0.0024408	0.842576	0.00738071	0.0621227	0.000967587	NA	17	17	17
ENSG00000143502.14	SUSD4	0.198567	0.000851816	0.842602	0.0582925	0.304524	4.38562e-16	NA	30	30	30
ENSG00000273381.1	RP11-305L7.7	0.196192	0.000648161	0.84446	0.101786	0.0913983	4.71507e-05	NA	151	151	151
ENSG00000167280.16	ENGASE	-0.196077	-0.00212388	0.84455	0.0113658	0.0308654	0.0171803	NA	15	15	15
ENSG00000233421.4	LINC01783	0.195357	0.00112301	0.845114	0.0296214	0.0362027	0.0131426	NA	47	47	47
ENSG00000111450.13	STX2	-0.193734	-0.000810481	0.846384	0.0698341	0.324379	6.12856e-17	NA	27	27	27
ENSG00000139211.6	AMIGO2	-0.193274	0.000434282	0.846744	0.0203398	0.137928	3.91958e-07	NA	35	35	35
ENSG00000124596.16	OARD1	-0.192803	-0.00233724	0.847113	0.00545217	0.0345624	0.0137006	NA	18	18	18
ENSG00000183091.19	NEB	-0.187867	-0.00157368	0.850981	0.0125905	0.0555539	0.00201204	NA	8	8	8
ENSG00000112996.10	MRPS30	-0.187828	-0.00352311	0.851012	0.00316709	0.0610698	0.0011792	NA	6	6	6
ENSG00000041802.10	LSG1	-0.184858	-0.000750476	0.85334	0.0591494	0.421716	1.72942e-23	NA	12	12	12
ENSG00000113360.16	DROSHA	0.184857	0.00102502	0.853341	0.0331583	0.143436	1.82041e-07	NA	44	44	44
ENSG00000204604.9	ZNF468	-0.184497	-0.00154266	0.853624	0.0244683	0.0863236	8.47374e-05	NA	22	22	22
ENSG00000229896.2	RP11-456H18.2	0.184268	0.00150723	0.853803	0.00732665	0.0512271	0.00258451	NA	16	16	16
ENSG00000169696.15	ASPSCR1	-0.184198	-0.00258506	0.853858	0.00550823	0.110078	8.97971e-06	NA	3	3	3
ENSG00000137575.11	SDCBP	0.183842	0.00273861	0.854137	0.00404968	0.0553345	0.0021444	NA	24	24	24
ENSG00000115364.13	MRPL19	0.182439	0.00141156	0.855239	0.0163583	0.223062	1.72597e-11	NA	17	17	17
ENSG00000081923.11	ATP8B1	-0.181263	-0.0026542	0.856161	0.0048991	0.024537	0.0398462	NA	15	15	15
ENSG00000152556.15	PFKM	-0.179801	-0.00335672	0.857309	0.00299397	0.0435525	0.00675125	NA	13	13	13
ENSG00000120645.11	IQSEC3	0.17883	0.00105649	0.858071	0.0376627	0.120866	2.88296e-06	NA	21	21	21
ENSG00000180828.2	BHLHE22	0.178494	-0.00127	0.858335	0.0195135	0.0667207	0.0007323	NA	47	47	47
ENSG00000078246.16	TULP3	0.177911	0.00324517	0.858793	0.00389746	0.0455868	0.0052089	NA	37	37	37
ENSG00000070269.13	TMEM260	-0.176643	-0.00303649	0.859789	0.00343528	0.0377601	0.00991406	NA	11	11	11
ENSG00000196209.12	SIRPB2	-0.17604	-0.000630766	0.860263	0.0326371	0.221662	2.36412e-11	NA	36	36	36
ENSG00000173214.5	MFSD4B	-0.175541	-0.00126129	0.860655	0.0207848	0.0511834	0.00221082	NA	37	37	37
ENSG00000213221.4	DNLZ	-0.175348	-0.00102673	0.860806	0.0427336	0.203025	1.1061e-10	NA	9	9	9
ENSG00000105793.15	GTPBP10	-0.175179	-0.00469079	0.860939	0.00827307	0.0383963	0.0106607	NA	35	35	35
ENSG00000133872.13	SARAF	-0.175109	-0.00269657	0.860994	0.0104891	0.0226397	0.0485738	NA	57	57	57
ENSG00000163600.12	ICOS	0.174828	0.00373179	0.861215	0.00373193	0.038895	0.00866848	NA	6	6	6
ENSG00000157326.18	DHRS4	0.173947	0.00071302	0.861907	0.00478115	0.0279244	0.0249565	NA	24	24	24
ENSG00000272463.1	RP11-532F6.3	0.173807	0.00150138	0.862017	0.0252513	0.100198	2.45911e-05	NA	12	12	12
ENSG00000118094.11	TREH	0.173291	0.000693065	0.862423	0.183993	0.490036	1.53459e-28	NA	53	53	53
ENSG00000128340.14	RAC2	-0.1729	-0.00621445	0.86273	0.000633996	0.0442757	0.00593344	NA	4	4	4
ENSG00000153132.12	CLGN	-0.17274	-0.00116148	0.862856	0.0287981	0.18205	2.75279e-09	NA	20	20	20
ENSG00000164880.15	INTS1	-0.172294	-0.00113756	0.863206	0.0207759	0.200206	8.13195e-10	NA	7	7	7
ENSG00000133328.3	HRASLS2	-0.17176	-0.00143807	0.863626	0.0083432	0.035241	0.0115138	NA	9	9	9
ENSG00000184254.16	ALDH1A3	-0.170787	-0.000970549	0.864391	0.0652272	0.112808	5.77532e-06	NA	45	45	45
ENSG00000132109.9	TRIM21	-0.168896	0.00199581	0.865879	0.00577201	0.0592702	0.00147306	NA	26	26	26
ENSG00000180739.13	S1PR5	0.168014	0.00159291	0.866572	0.03266	0.0343097	0.0118659	NA	69	69	69
ENSG00000165832.5	TRUB1	-0.167459	-0.00209607	0.867009	0.00483429	0.0362412	0.0122624	NA	16	16	16
ENSG00000229986.1	AP001042.1	0.167244	0.00143478	0.867178	0.0250953	0.0277506	0.0320058	NA	120	120	120
ENSG00000172340.14	SUCLG2	0.166842	0.00245335	0.867495	0.00434417	0.101554	2.08384e-05	NA	8	8	8
ENSG00000214226.8	C17orf67	-0.166324	-0.00140444	0.867902	0.00874931	0.0827839	0.000120675	NA	19	19	19
ENSG00000262877.4	RP11-1055B8.4	-0.166179	-0.000819647	0.868016	0.0512689	0.178827	2.78591e-09	NA	28	28	28
ENSG00000272541.1	XXbac-BPGBPG55C20.1	0.166017	0.00283447	0.868144	0.0837029	0.232533	8.62045e-12	NA	36	36	36
ENSG00000122512.14	PMS2	-0.164835	-0.000810741	0.869074	0.102637	0.317338	9.94901e-17	NA	39	39	39
ENSG00000171763.18	SPATA5L1	0.164093	0.0031124	0.869658	0.00271899	0.0689112	0.000525198	NA	6	6	6
ENSG00000136718.9	IMP4	0.163412	0.0018001	0.870194	0.00716101	0.249454	7.01794e-13	NA	5	5	5
ENSG00000227676.3	LINC01068	-0.162771	-0.00156249	0.870699	0.0511342	0.217317	9.7376e-11	NA	30	30	30
ENSG00000160185.14	UBASH3A	0.162507	0.00129748	0.870907	0.019389	0.0815997	0.000127595	NA	26	26	26
ENSG00000106003.12	LFNG	-0.162146	-0.0045014	0.871191	0.00152757	0.0244624	0.0371295	NA	2	2	2
ENSG00000226380.9	AC058791.1	-0.162117	-0.00359413	0.871214	0.00185825	0.0373392	0.0106369	NA	9	9	9
ENSG00000081051.7	AFP	-0.162093	-0.000621306	0.871232	0.0428899	0.255959	1.08643e-12	NA	30	30	30
ENSG00000136866.13	ZFP37	-0.16196	-0.000378076	0.871337	0.0701425	0.17732	1.96955e-09	NA	42	42	42
ENSG00000277999.1	RP11-426C22.8	0.161492	0.000371288	0.871706	0.14945	0.508126	6.93131e-31	NA	16	16	16
ENSG00000095917.13	TPSD1	0.161186	0.000496647	0.871947	0.12938	0.355142	1.6881e-18	NA	5	5	5
ENSG00000146425.10	DYNLT1	-0.160642	-0.00203169	0.872375	0.00647321	0.0791755	0.000157688	NA	8	8	8
ENSG00000087299.11	L2HGDH	0.159873	0.00264113	0.872981	0.00314359	0.0496786	0.00250811	NA	33	33	33
ENSG00000177990.11	DPY19L2	0.159686	0.00181836	0.873129	0.00615627	0.0404315	0.00903455	NA	10	10	10
ENSG00000057019.15	DCBLD2	-0.159312	-0.00282431	0.873423	0.0032187	0.0301583	0.0241803	NA	9	9	9
ENSG00000160408.14	ST6GALNAC6	0.157572	0.00313751	0.874794	0.00845765	0.050724	0.00319494	NA	40	40	40
ENSG00000076053.10	RBM7	0.15737	0.00116783	0.874953	0.0126774	0.047917	0.00301603	NA	34	34	34
ENSG00000182986.12	ZNF320	-0.156794	-0.000960294	0.875407	0.047251	0.268425	2.81431e-14	NA	28	28	28
ENSG00000158483.15	FAM86C1	-0.155344	-0.00116387	0.87655	0.0147637	0.162868	7.22438e-09	NA	9	9	9
ENSG00000251226.1	RP11-469N6.1	0.155085	0.000358886	0.876754	0.10626	0.0832843	0.000119574	NA	45	45	45
ENSG00000176915.14	ANKLE2	0.15466	0.00245317	0.87709	0.00447561	0.0755796	0.000283966	NA	3	3	3
ENSG00000276529.1	AP001505.10	-0.154436	-0.000886994	0.877266	0.0326237	0.225943	4.30656e-11	NA	11	11	11
ENSG00000269973.1	RP11-95D17.1	0.154093	0.00500739	0.877536	0.00639911	0.0298439	0.0249195	NA	13	13	13
ENSG00000267838.2	AC008746.12	-0.153511	-0.000938713	0.877995	0.0116637	0.109714	7.8949e-06	NA	20	20	20
ENSG00000254997.3	KRTAP5-9	0.153422	0.00114784	0.878065	0.0213952	0.0814838	0.000176052	NA	33	33	33
ENSG00000187800.13	PEAR1	-0.153106	-0.0022597	0.878315	0.0156265	0.100155	2.74246e-05	NA	82	82	82
ENSG00000127399.14	LRRC61	-0.152961	-0.000344475	0.878429	0.156744	0.459954	3.93053e-26	NA	28	28	28
ENSG00000146830.9	GIGYF1	0.152215	0.00164779	0.879018	0.0172407	0.057166	0.00181464	NA	74	74	74
ENSG00000136381.12	IREB2	-0.152053	-0.000867845	0.879145	0.0123914	0.0264409	0.0315942	NA	50	50	50
ENSG00000006194.9	ZNF263	0.15201	0.00176329	0.879179	0.0514626	0.0588124	0.00129774	NA	77	77	77
ENSG00000116783.14	TNNI3K	0.151861	0.00105021	0.879296	0.0149354	0.0517077	0.00278769	NA	21	21	21
ENSG00000157106.16	SMG1	-0.15103	-0.00291354	0.879952	0.00305557	0.0688376	0.000563841	NA	19	19	19
ENSG00000109066.13	TMEM104	-0.150446	0.000539514	0.880413	0.00618725	0.03801	0.0102497	NA	24	24	24
ENSG00000130309.10	COLGALT1	0.150411	0.000451076	0.88044	0.0125766	0.150338	1.1573e-07	NA	23	23	23
ENSG00000166006.12	KCNC2	0.149866	0.000872149	0.88087	0.0332545	0.146441	1.86984e-07	NA	18	18	18
ENSG00000184470.20	TXNRD2	0.149715	0.000801427	0.880989	0.0346338	0.220243	6.52735e-11	NA	65	65	65
ENSG00000076067.12	RBMS2	-0.148883	-0.00811291	0.881646	0.00163824	0.0292281	0.0273924	NA	10	10	10
ENSG00000130948.9	HSD17B3	-0.1487	-0.000822501	0.88179	0.0185422	0.207125	2.57653e-10	NA	41	41	41
ENSG00000083312.17	TNPO1	0.148423	0.00337956	0.882009	0.00153846	0.0391712	0.00996476	NA	6	6	6
ENSG00000187607.15	ZNF286A	-0.146101	-0.00199929	0.883842	0.00586613	0.0418569	0.00737845	NA	12	12	12
ENSG00000142961.14	MOB3C	0.145158	0.00101317	0.884586	0.0152826	0.136992	5.19243e-07	NA	19	19	19
ENSG00000158806.13	NPM2	-0.143988	-0.00100981	0.88551	0.0284051	0.0768918	0.0002117	NA	22	22	22
ENSG00000115084.13	SLC35F5	0.143298	0.00098199	0.886055	0.00902233	0.050677	0.00270756	NA	42	42	42
ENSG00000198203.9	SULT1C2	-0.142182	-0.000806699	0.886936	0.0260769	0.0908052	4.84073e-05	NA	8	8	8
ENSG00000154134.14	ROBO3	-0.141109	-0.00178476	0.887784	0.006417	0.0764556	0.000233138	NA	37	37	37
ENSG00000124215.16	CDH26	-0.139653	-0.00189137	0.888935	0.00501737	0.0273485	0.0279453	NA	22	22	22
ENSG00000165806.19	CASP7	0.138381	0.000221487	0.889939	0.102294	0.388452	1.03913e-20	NA	55	55	55
ENSG00000204120.14	GIGYF2	-0.138041	-0.00276022	0.890208	0.00222132	0.0581971	0.00120964	NA	8	8	8
ENSG00000196418.12	ZNF124	0.137902	0.000428615	0.890318	0.0641871	0.178368	2.10803e-09	NA	18	18	18
ENSG00000111671.9	SPSB2	-0.137111	-0.00045449	0.890943	0.0829151	0.352109	5.02324e-19	NA	13	13	13
ENSG00000100065.14	CARD10	0.137098	0.00278621	0.890953	0.00369923	0.0510089	0.00307854	NA	7	7	7
ENSG00000169902.13	TPST1	-0.136219	-0.00195478	0.891648	0.00537233	0.0790465	0.000119282	NA	11	11	11
ENSG00000162817.6	C1orf115	0.135376	0.000122226	0.892314	0.0539938	0.215268	4.94178e-11	NA	48	48	48
ENSG00000100603.13	SNW1	-0.135236	-0.00211673	0.892425	0.00249437	0.0606899	0.00117545	NA	15	15	15
ENSG00000139344.7	AMDHD1	0.135017	-0.000143121	0.892599	0.0103696	0.0434215	0.0066173	NA	26	26	26
ENSG00000174456.13	C12orf76	-0.134555	-0.00297569	0.892963	0.00767166	0.0991138	2.45287e-05	NA	16	16	16
ENSG00000151014.5	NOCT	0.133519	0.000324705	0.893783	0.00907365	0.0611894	0.000977854	NA	35	35	35
ENSG00000205866.3	FAM99A	-0.130523	-0.00194882	0.896153	0.00520264	0.0540264	0.00252464	NA	23	23	23
ENSG00000163818.16	LZTFL1	0.130053	0.00100711	0.896524	0.0171941	0.0287737	0.0254038	NA	37	37	37
ENSG00000085063.14	CD59	-0.130013	-0.00290246	0.896556	0.00212829	0.0269326	0.0330343	NA	20	20	20
ENSG00000127720.7	METTL25	0.129868	0.0021172	0.896671	0.0055608	0.0487625	0.00417091	NA	17	17	17
ENSG00000267198.1	RP11-798G7.6	0.129761	0.00065806	0.896755	0.0538487	0.14414	1.94994e-07	NA	15	15	15
ENSG00000152382.5	TADA1	0.128633	0.00133167	0.897648	0.00519844	0.050439	0.00312927	NA	34	34	34
ENSG00000125637.15	PSD4	0.127981	0.000504075	0.898164	0.0809869	0.339764	1.46373e-17	NA	55	55	55
ENSG00000249267.6	LINC00939	-0.127725	-0.000553537	0.898367	0.0383757	0.232916	1.17449e-11	NA	79	79	79
ENSG00000176102.11	CSTF3	0.127682	0.00123425	0.898401	0.0236002	0.0682504	0.000608935	NA	22	24	24
ENSG00000260804.3	LINC01963	0.127241	0.000936155	0.89875	0.0223634	0.195026	2.10119e-10	NA	12	12	12
ENSG00000204920.10	ZNF155	-0.126172	-0.00102648	0.899596	0.124655	0.136993	7.45173e-07	NA	83	83	83
ENSG00000236320.3	SLFN14	-0.125909	-0.00141004	0.899804	0.00852538	0.0734894	0.000382139	NA	5	5	5
ENSG00000226328.6	NUP50-AS1	-0.123986	-0.00120956	0.901327	0.0292554	0.15131	9.98971e-08	NA	60	60	60
ENSG00000166510.13	CCDC68	0.123656	0.00148259	0.901587	0.0301166	0.0933769	3.16792e-05	NA	29	29	29
ENSG00000128039.10	SRD5A3	-0.12356	-2.0653e-05	0.901664	0.160754	0.295892	4.27385e-15	NA	96	96	96
ENSG00000100867.14	DHRS2	0.123296	0.000320039	0.901873	0.138039	0.33333	1.62216e-17	NA	24	24	24
ENSG00000105499.13	PLA2G4C	-0.12324	-0.00233111	0.901917	0.0170416	0.0384534	0.0112671	NA	20	20	20
ENSG00000115598.9	IL1RL2	-0.123119	-0.00171398	0.902013	0.0175079	0.120499	3.88187e-06	NA	26	26	26
ENSG00000197774.12	EME2	-0.12253	-0.00171712	0.902479	0.00404698	0.023575	0.0427815	NA	7	7	7
ENSG00000198680.4	TUSC1	0.122247	-9.47829e-06	0.902704	0.00285907	0.0805622	0.000161511	NA	8	8	8
ENSG00000182253.14	SYNM	0.121781	0.001011	0.903073	0.0104182	0.0851606	9.94451e-05	NA	11	11	11
ENSG00000100749.7	VRK1	-0.121286	0.00320547	0.903465	0.00969784	0.0592881	0.00117895	NA	27	27	27
ENSG00000152439.12	ZNF773	0.121091	0.000109717	0.903619	0.0296472	0.104541	1.1695e-05	NA	23	23	23
ENSG00000166974.12	MAPRE2	-0.120936	-0.00101403	0.903742	0.0163363	0.0945049	2.13138e-05	NA	13	13	13
ENSG00000197253.13	TPSB2	-0.11943	-0.000852699	0.904935	0.0243266	0.129189	8.75616e-07	NA	11	11	11
ENSG00000132623.15	ANKEF1	-0.119101	-0.00144197	0.905195	0.00703302	0.0304889	0.0224501	NA	18	18	18
ENSG00000188573.7	FBLL1	-0.118604	-0.000119743	0.905589	0.273571	0.41305	4.96528e-23	NA	120	120	120
ENSG00000119431.9	HDHD3	0.118476	0.00237292	0.905691	0.00362031	0.039493	0.00898716	NA	17	17	17
ENSG00000276791.1	CTD-2270P14.5	-0.117748	-0.000357335	0.906267	0.044776	0.0739774	0.000325873	NA	34	34	34
ENSG00000183784.6	C9orf66	-0.117204	-0.000405754	0.906698	0.102075	0.26702	9.11079e-14	NA	15	15	15
ENSG00000100075.9	SLC25A1	-0.116527	-0.000989117	0.907235	0.00413042	0.0244906	0.0428938	NA	19	19	19
ENSG00000117425.13	PTCH2	0.116343	0.00131406	0.90738	0.00648757	0.034432	0.0156284	NA	19	19	19
ENSG00000198732.10	SMOC1	0.115018	0.00234419	0.908431	0.00742773	0.0956903	3.52934e-05	NA	18	18	18
ENSG00000133315.10	MACROD1	-0.113994	-0.0019834	0.909243	0.00627369	0.0387356	0.010605	NA	16	16	16
ENSG00000159733.13	ZFYVE28	0.113836	0.000293915	0.909368	0.0929193	0.241738	5.15848e-12	NA	35	35	35
ENSG00000141543.9	EIF4A3	-0.11368	-0.00321045	0.909492	0.000999217	0.0679314	0.000636406	NA	9	9	9
ENSG00000237357.2	RP11-475I24.3	-0.113039	-0.0115366	0.91	0.0075847	0.0383933	0.0101437	NA	1	5	5
ENSG00000276128.1	RP11-459O16.8	-0.113039	-0.0117361	0.91	0.00732904	0.469379	2.49108e-27	NA	1	4	4
ENSG00000114547.9	ROPN1B	-0.112849	-0.00087597	0.91015	0.0222824	0.042187	0.0056804	NA	15	15	15
ENSG00000073150.13	PANX2	-0.112554	9.27365e-05	0.910384	0.0370033	0.0283512	0.0280403	NA	49	49	49
ENSG00000104915.14	STX10	0.111397	0.003191	0.911302	0.00318074	0.0557134	0.0021186	NA	7	7	7
ENSG00000160213.6	CSTB	-0.111359	-0.0448791	0.911332	0.00813678	0.123903	2.18949e-06	NA	20	20	20
ENSG00000136147.17	PHF11	0.109997	0.000693866	0.912412	0.0205591	0.169221	2.1002e-08	NA	37	37	37
ENSG00000182752.9	PAPPA	-0.109542	-0.000907642	0.912773	0.0156819	0.0713145	0.000403276	NA	53	53	53
ENSG00000165478.6	HEPACAM	-0.108988	0.00017088	0.913212	0.0153968	0.108077	7.2808e-06	NA	23	23	23
ENSG00000142632.16	ARHGEF19	0.108179	0.00179311	0.913853	0.118921	0.444109	4.92484e-25	NA	15	15	15
ENSG00000169359.13	SLC33A1	0.10738	0.00252662	0.914487	0.00353696	0.0404685	0.00775458	NA	40	40	40
ENSG00000243414.5	TICAM2	0.105755	0.00128384	0.915777	0.0177118	0.0766063	0.000292803	NA	72	72	72
ENSG00000169507.9	SLC38A11	0.10568	0.00228363	0.915836	0.00643516	0.037047	0.0126908	NA	31	31	31
ENSG00000174106.2	LEMD3	0.105594	0.0012284	0.915904	0.0138946	0.0520863	0.00276766	NA	38	38	38
ENSG00000108465.14	CDK5RAP3	0.104648	0.000769138	0.916655	0.00927338	0.0612709	0.000986146	NA	11	11	11
ENSG00000129946.10	SHC2	0.103678	0.00119009	0.917425	0.0175082	0.107555	8.01772e-06	NA	10	10	10
ENSG00000066813.14	ACSM2B	-0.10346	-0.00106267	0.917598	0.0116851	0.0351852	0.0133622	NA	47	47	47
ENSG00000102595.19	UGGT2	0.10244	0.000585271	0.918407	0.0447698	0.275505	5.87034e-14	NA	41	41	41
ENSG00000157388.15	CACNA1D	0.10168	0.000848152	0.919011	0.0252337	0.0665498	0.000469205	NA	48	48	48
ENSG00000168028.13	RPSA	-0.0991919	-0.00126584	0.920986	0.00706017	0.10674	1.37816e-05	NA	13	13	13
ENSG00000186448.14	ZNF197	0.0988515	0.000177775	0.921256	0.105548	0.218157	6.98881e-11	NA	78	78	78
ENSG00000219438.8	FAM19A5	-0.0986693	-0.00096004	0.921401	0.0382959	0.106679	1.17352e-05	NA	25	25	25
ENSG00000157168.18	NRG1	0.0986187	-0.0015382	0.921441	0.0195129	0.0807255	0.000184716	NA	43	43	43
ENSG00000240344.8	PPIL3	0.0985139	0.0004656	0.921524	0.166856	0.515528	2.55314e-31	NA	61	61	61
ENSG00000142949.16	PTPRF	-0.0967102	-0.00125166	0.922957	0.00576504	0.0923418	3.51875e-05	NA	22	22	22
ENSG00000197177.15	ADGRA1	0.0944575	0.000529722	0.924746	0.0207172	0.050266	0.00301767	NA	17	17	17
ENSG00000145416.13	2001-03-01	-0.0926728	-0.000731604	0.926164	0.0286541	0.127686	6.86113e-07	NA	27	27	27
ENSG00000185989.10	RASA3	0.0925868	0.00130004	0.926232	0.0340768	0.152909	1.15746e-07	NA	18	18	18
ENSG00000138175.8	ARL3	0.092232	-0.000993071	0.926514	0.0323347	0.0257405	0.0387497	NA	64	64	64
ENSG00000085377.13	PREP	-0.0909522	-0.000221234	0.927531	0.0116418	0.0396893	0.00983647	NA	42	42	42
ENSG00000005810.17	MYCBP2	-0.0909399	-0.00144567	0.92754	0.00676443	0.0382204	0.0112778	NA	25	25	25
ENSG00000176401.5	EID2B	-0.0897209	-0.00148825	0.928509	0.0307565	0.0270483	0.0316518	NA	60	60	60
ENSG00000116199.11	FAM20B	-0.0894283	-0.00111617	0.928742	0.00965004	0.0762219	0.000222862	NA	16	16	16
ENSG00000079277.19	MKNK1	0.0888967	0.000925853	0.929164	0.0254528	0.0656545	0.000759652	NA	45	45	45
ENSG00000254521.6	SIGLEC12	0.0888325	0.000394936	0.929215	0.0404744	0.181539	5.43193e-09	NA	25	25	25
ENSG00000149534.8	MS4A2	-0.0885517	-0.000589619	0.929438	0.0411814	0.102899	1.79142e-05	NA	67	67	67
ENSG00000100097.11	LGALS1	0.0875726	0.000820771	0.930216	0.0142009	0.124596	1.78308e-06	NA	12	12	12
ENSG00000051009.10	FAM160A2	-0.0875509	0.000762484	0.930234	0.00921663	0.120914	2.00645e-06	NA	21	21	21
ENSG00000165660.7	FAM175B	-0.0873529	-0.00166691	0.930391	0.00468086	0.0297531	0.0195422	NA	13	13	13
ENSG00000146574.15	CCZ1B	0.0869712	0.000430727	0.930694	0.133433	0.424338	4.63233e-24	NA	65	65	65
ENSG00000170846.16	AC093323.3	-0.0862306	-0.000200782	0.931283	0.0131141	0.0495904	0.00340929	NA	28	28	28
ENSG00000132952.11	USPL1	-0.0860112	0.00115012	0.931458	0.0335937	0.0260832	0.0371965	NA	91	91	91
ENSG00000131373.14	HACL1	-0.0854918	-0.0011416	0.93187	0.00247053	0.0406827	0.00903921	NA	23	23	23
ENSG00000139055.6	ERP27	-0.0841572	-0.000223281	0.932931	0.0302138	0.0320004	0.0145702	NA	49	49	49
ENSG00000130414.11	NDUFA10	0.0833481	0.000504288	0.933575	0.0246559	0.20781	2.11702e-10	NA	38	38	38
ENSG00000151292.17	CSNK1G3	-0.0832628	-0.00133963	0.933643	0.0108014	0.102276	1.61953e-05	NA	14	14	14
ENSG00000133027.17	PEMT	-0.0828371	-0.00341873	0.933981	0.00293311	0.0453776	0.00427296	NA	3	3	3
ENSG00000160182.2	TFF1	-0.0827433	-0.000840627	0.934056	0.0174597	0.0466655	0.004311	NA	20	20	20
ENSG00000069974.15	RAB27A	-0.0824308	-0.00179136	0.934304	0.00976156	0.175812	5.7513e-09	NA	56	56	56
ENSG00000197497.10	ZNF665	-0.0823115	-0.000685477	0.934399	0.0169808	0.0392896	0.00649571	NA	7	7	7
ENSG00000204444.10	APOM	0.0820257	0.00200957	0.934626	0.018976	0.0589112	0.00134142	NA	80	80	80
ENSG00000227124.8	ZNF717	-0.0819737	-0.0280115	0.934668	0.00165941	0.0697485	0.000201342	NA	11	22	22
ENSG00000008382.15	MPND	0.0815339	0.00206579	0.935017	0.00623613	0.0428672	0.00535971	NA	41	41	41
ENSG00000180279.6	LINC01869	-0.0814147	-0.000359225	0.935112	0.0498293	0.19563	8.54701e-10	NA	29	29	29
ENSG00000272369.1	RP11-446N19.1	0.0809127	0.00126823	0.935511	0.0140873	0.0637898	0.00090184	NA	24	24	24
ENSG00000006695.10	COX10	0.080912	0.000978231	0.935512	0.0109157	0.0706919	0.000394739	NA	13	13	13
ENSG00000176055.9	MBLAC2	-0.0795324	-0.000884634	0.936609	0.0038115	0.0997414	3.06911e-05	NA	12	12	12
ENSG00000275066.4	SYNRG	0.0789159	6.3147e-05	0.9371	0.0240364	0.0876586	6.14911e-05	NA	36	36	36
ENSG00000173786.16	CNP	0.078437	0.000244474	0.93748	0.0208854	0.141622	1.99232e-07	NA	18	18	18
ENSG00000118972.1	FGF23	0.0777427	9.4969e-05	0.938033	0.0739367	0.0293929	0.0244636	NA	116	116	116
ENSG00000196605.7	ZNF846	0.0777309	0.000433523	0.938042	0.0758146	0.34722	2.08772e-18	NA	115	115	115
ENSG00000078618.21	NRDC	0.0771625	0.000542402	0.938494	0.0219386	0.141035	3.51005e-07	NA	23	23	23
ENSG00000272079.2	LA16c-380H5.5	0.0770749	0.000715129	0.938564	0.0178116	0.118672	4.38405e-06	NA	16	16	16
ENSG00000163637.12	PRICKLE2	0.0767671	0.000470737	0.938809	0.0377544	0.198232	4.33671e-10	NA	12	12	12
ENSG00000165891.15	E2F7	-0.0767144	-0.000681542	0.938851	0.0144951	0.0253139	0.0378514	NA	50	50	50
ENSG00000112304.10	ACOT13	0.0766302	0.00106723	0.938918	0.00608187	0.0695299	0.000421128	NA	58	58	58
ENSG00000116580.18	GON4L	0.0758108	0.000978845	0.93957	0.00556064	0.126692	1.05609e-06	NA	6	6	6
ENSG00000135587.8	SMPD2	-0.0757388	-0.000355092	0.939627	0.015808	0.0876823	6.39479e-05	NA	22	22	22
ENSG00000101310.14	SEC23B	0.0753528	0.00147992	0.939934	0.00227284	0.0548213	0.00216922	NA	21	21	21
ENSG00000251323.2	RP11-452H21.4	0.0748118	0.000915073	0.940364	0.00897618	0.0487216	0.00382898	NA	19	19	19
ENSG00000187037.8	GPR141	0.074458	0.0011898	0.940646	0.0189308	0.0713639	0.000452921	NA	38	38	38
ENSG00000113643.8	RARS	-0.0743764	-0.000566376	0.940711	0.0154904	0.0369727	0.0125663	NA	53	53	53
ENSG00000163293.11	NIPAL1	0.074353	0.000834916	0.94073	0.0459737	0.323008	9.76626e-17	NA	25	25	25
ENSG00000181315.10	ZNF322	0.0738557	0.000334112	0.941125	0.0564528	0.275055	8.5904e-14	NA	61	61	61
ENSG00000282851.1	BISPR	-0.0734982	0.000242035	0.94141	0.0283564	0.0283861	0.0301551	NA	45	45	45
ENSG00000067533.5	RRP15	0.0733088	0.000800236	0.94156	0.0177833	0.170038	1.18109e-08	NA	36	36	36
ENSG00000104081.13	BMF	-0.0722924	0.000224305	0.942369	0.01923	0.0317102	0.0209914	NA	47	47	47
ENSG00000167065.13	DUSP18	-0.0708207	0.000179282	0.94354	0.01481	0.0619367	0.000873459	NA	6	6	6
ENSG00000010379.15	SLC6A13	0.0674134	0.000524813	0.946253	0.0205321	0.327486	2.53332e-18	NA	8	8	8
ENSG00000159450.12	TCHH	0.0670442	-0.000375232	0.946546	0.0385573	0.0704453	0.000327984	NA	47	47	47
ENSG00000100288.19	CHKB	0.064767	0.000688868	0.94836	0.00412756	0.0424438	0.00636792	NA	8	8	8
ENSG00000145623.12	OSMR	-0.0604584	-0.000697116	0.951791	0.00821183	0.180067	3.39379e-09	NA	18	18	18
ENSG00000142677.3	IL22RA1	-0.0602461	-0.000184933	0.95196	0.0128164	0.0912314	6.29073e-05	NA	22	22	22
ENSG00000163687.13	DNASE1L3	0.0593113	-0.000136978	0.952704	0.00581338	0.0261953	0.0317127	NA	22	22	22
ENSG00000122756.14	CNTFR	-0.0589546	-0.000343557	0.952988	0.0092733	0.0386105	0.0109434	NA	54	54	54
ENSG00000174945.13	AMZ1	0.0565526	0.000372161	0.954902	0.0191231	0.0800087	0.000121787	NA	22	22	22
ENSG00000212916.4	MAP10	0.0550937	0.00177681	0.956064	0.00497174	0.0684379	0.000591033	NA	8	8	8
ENSG00000175773.12	RP11-121M22.1	-0.0546645	0.000167069	0.956406	0.0346565	0.139772	3.25313e-07	NA	76	76	76
ENSG00000122678.16	POLM	-0.0545529	-0.000359525	0.956495	0.0297375	0.283154	2.37913e-15	NA	27	27	27
ENSG00000163053.10	SLC16A14	-0.0545026	-0.000595664	0.956535	0.0101445	0.0706998	0.000310673	NA	21	21	21
ENSG00000178662.15	CSRNP3	0.0543023	-0.000719504	0.956694	0.00730312	0.0333499	0.0165503	NA	28	28	28
ENSG00000167740.9	CYB5D2	0.0539664	-0.00122479	0.956962	0.0196082	0.0673472	0.000493216	NA	41	41	41
ENSG00000234840.1	LINC01239	0.0530666	8.87241e-05	0.957679	0.0570838	0.162669	1.3929e-08	NA	81	81	81
ENSG00000064115.10	TM7SF3	-0.0526757	0.000307737	0.95799	0.0326523	0.220846	1.41079e-11	NA	53	53	53
ENSG00000092758.15	COL9A3	-0.052528	-2.76147e-05	0.958108	0.0301155	0.230185	3.78365e-12	NA	31	31	31
ENSG00000196199.13	MPHOSPH8	-0.0522053	-0.00177134	0.958365	0.00543531	0.0977345	3.33236e-05	NA	5	6	6
ENSG00000243135.6	UGT1A3	0.05195	0.000222098	0.958569	0.0438589	0.218798	8.84276e-11	NA	41	41	41
ENSG00000099338.22	CATSPERG	-0.0518837	-0.0016381	0.958621	0.00371933	0.0264923	0.0321147	NA	3	3	3
ENSG00000143434.15	SEMA6C	0.0515439	-0.00103223	0.958892	0.00292283	0.0307502	0.0213011	NA	17	17	17
ENSG00000181135.15	ZNF707	-0.050833	-0.00210985	0.959459	0.0100902	0.0418027	0.0071169	NA	11	11	11
ENSG00000262801.5	U91319.1	0.05048	0.000314248	0.95974	0.0439342	0.177433	6.5739e-09	NA	43	43	43
ENSG00000159658.10	EFCAB14	0.0491765	0.00043281	0.960779	0.0216258	0.0783682	0.000243511	NA	144	144	144
ENSG00000135916.15	ITM2C	0.0486479	0.000430048	0.9612	0.00670178	0.110873	9.61143e-06	NA	9	9	9
ENSG00000103148.15	NPRL3	0.0483441	-0.00025077	0.961442	0.0275378	0.237567	2.47421e-12	NA	31	31	31
ENSG00000138668.18	HNRNPD	0.0477579	-0.000312354	0.961909	0.00866812	0.092922	4.15301e-05	NA	68	68	68
ENSG00000188959.9	C9orf152	0.0471777	0.000104344	0.962372	0.0985262	0.353623	8.47729e-19	NA	25	25	25
ENSG00000102924.11	CBLN1	-0.044613	-7.16452e-05	0.964416	0.0537107	0.187458	2.97358e-09	NA	24	24	24
ENSG00000270673.1	YTHDF3-AS1	0.0444559	0.0023776	0.964541	0.0095986	0.0424864	0.00485586	NA	45	45	45
ENSG00000124588.19	NQO2	-0.0444192	-0.000106352	0.96457	0.0597786	0.308586	2.73923e-16	NA	29	29	29
ENSG00000157823.16	AP3S2	0.0437298	0.000133301	0.96512	0.0847646	0.378908	1.46296e-20	NA	23	23	23
ENSG00000134463.14	ECHDC3	0.0432868	-0.000211159	0.965473	0.0292433	0.193357	5.79614e-10	NA	51	51	51
ENSG00000180447.6	GAS1	-0.0418311	-0.00105549	0.966633	0.00206615	0.0266483	0.0346792	NA	9	9	9
ENSG00000184293.7	CLECL1	-0.0418231	0.000123992	0.96664	0.0367874	0.0962834	3.69643e-05	NA	49	49	49
ENSG00000116406.18	EDEM3	0.0417248	0.00105423	0.966718	0.00158971	0.0368586	0.0102063	NA	18	18	18
ENSG00000188636.3	LDOC1L	-0.0415182	0.000135685	0.966883	0.0113745	0.0772134	0.000234089	NA	59	59	59
ENSG00000102445.18	RUBCNL	-0.0409783	-9.80931e-05	0.967313	0.00437376	0.0247517	0.0405267	NA	17	17	17
ENSG00000121350.15	PYROXD1	-0.0408472	-0.000111862	0.967418	0.117642	0.4696	4.90611e-27	NA	72	72	72
ENSG00000081665.13	ZNF506	-0.0406126	-0.000448478	0.967605	0.0596084	0.210376	2.08651e-10	NA	29	29	29
ENSG00000186806.5	VSIG10L	-0.0393134	-0.00012593	0.968641	0.0487126	0.21513	1.05356e-11	NA	7	7	7
ENSG00000046604.12	DSG2	0.0390222	0.000669695	0.968873	0.00351982	0.0692411	0.000299918	NA	7	7	7
ENSG00000228106.5	RP11-452F19.3	-0.038605	-0.000665763	0.969205	0.0128835	0.0916719	4.22638e-05	NA	9	9	9
ENSG00000170113.15	NIPA1	0.037691	0.00721002	0.969934	0.00715311	0.229317	1.07819e-11	NA	29	53	53
ENSG00000160963.13	COL26A1	-0.0376658	-0.000215811	0.969954	0.0318225	0.262167	6.47404e-14	NA	36	36	36
ENSG00000159917.15	ZNF235	-0.0376559	0.00179226	0.969962	0.0165041	0.0542692	0.00236168	NA	26	26	26
ENSG00000050327.14	ARHGEF5	-0.0376349	-0.000539081	0.969979	0.00365294	0.0356121	0.0142122	NA	17	17	17
ENSG00000166946.13	CCNDBP1	0.0372574	0.00176752	0.97028	0.00645952	0.0913178	4.09573e-05	NA	7	7	7
ENSG00000273449.1	RP11-218F10.3	-0.0360949	-0.00017239	0.971207	0.0373968	0.142228	1.16141e-07	NA	33	33	33
ENSG00000055130.15	CUL1	0.0360864	0.000854113	0.971213	0.00149959	0.075361	0.000285205	NA	2	2	2
ENSG00000108557.18	RAI1	-0.0357188	-0.000536281	0.971507	0.00268538	0.0428793	0.00730483	NA	8	8	8
ENSG00000064787.13	BCAS1	-0.0350724	-0.000110652	0.972022	0.0305138	0.0712202	0.000357692	NA	24	24	24
ENSG00000067606.16	PRKCZ	-0.0350204	-0.00030667	0.972064	0.00777241	0.0482354	0.00381576	NA	7	7	7
ENSG00000033867.16	SLC4A7	-0.0339144	-0.000304609	0.972945	0.0272637	0.105783	1.58285e-05	NA	39	39	39
ENSG00000101442.9	ACTR5	-0.0331748	-0.000180324	0.973535	0.0292991	0.0997832	2.16285e-05	NA	42	42	42
ENSG00000189180.15	ZNF33A	-0.0319172	0.000304124	0.974538	0.00410856	0.0942288	3.60855e-05	NA	28	28	28
ENSG00000242616.3	GNG10	0.0299116	-0.000214382	0.976138	0.0528826	0.327348	5.70744e-17	NA	28	28	28
ENSG00000276070.4	CCL4L2	0.0291202	0.000660477	0.976769	0.026856	0.115936	4.55405e-06	NA	6	6	6
ENSG00000107779.13	BMPR1A	0.0289957	0.000516992	0.976868	0.00362485	0.0243016	0.0393388	NA	9	9	9
ENSG00000115459.17	ELMOD3	0.0288355	0.00112017	0.976996	0.00429613	0.0281946	0.0279232	NA	25	25	25
ENSG00000198420.9	TCAF1	0.0284344	0.000176645	0.977316	0.015107	0.0473734	0.0042123	NA	85	85	85
ENSG00000260259.1	LINC02166	-0.028263	0.000151838	0.977452	0.0228391	0.143062	1.98396e-07	NA	15	15	15
ENSG00000188322.4	SBK1	0.0277223	0.000170495	0.977884	0.00892452	0.0264035	0.0361927	NA	21	21	21
ENSG00000173559.12	NABP1	0.0274577	0.000292108	0.978095	0.00716294	0.0637384	0.000974106	NA	6	6	6
ENSG00000255423.1	EBLN2	-0.026797	-0.000630538	0.978622	0.00742858	0.0657569	0.000791011	NA	23	23	23
ENSG00000178904.18	DPY19L3	0.0263376	0.000767223	0.978988	0.00486023	0.0522415	0.00261773	NA	22	22	22
ENSG00000112769.18	LAMA4	-0.0255465	0.00226496	0.979619	0.0150679	0.073722	0.000291279	NA	32	32	32
ENSG00000198131.13	ZNF544	0.0244751	-0.00207432	0.980474	0.00660937	0.0388184	0.00855252	NA	10	10	10
ENSG00000170298.15	LGALS9B	0.022621	-3.10761e-05	0.981953	0.0126885	0.0319436	0.0203809	NA	6	6	6
ENSG00000185920.15	PTCH1	0.0225956	0.000389083	0.981973	0.00281677	0.0240076	0.0389978	NA	5	5	5
ENSG00000131697.17	NPHP4	-0.0218593	-2.20064e-05	0.98256	0.300939	0.60686	3.08655e-41	NA	16	16	16
ENSG00000169964.7	TMEM42	0.0218293	8.83337e-05	0.982584	0.0059756	0.0665206	0.000645013	NA	54	54	54
ENSG00000277443.2	MARCKS	-0.0211379	0.000168863	0.983136	0.0286796	0.0243737	0.0420553	NA	102	102	102
ENSG00000215114.8	UBXN2B	0.0198564	0.000438415	0.984158	0.0634278	0.20367	3.98348e-10	NA	109	109	109
ENSG00000274414.1	RP5-965G21.4	0.0195582	0.000667909	0.984396	0.0137198	0.0440657	0.00483223	NA	29	29	29
ENSG00000266256.1	LINC00683	0.0189326	-0.000220117	0.984895	0.0290179	0.0277603	0.0306946	NA	54	54	54
ENSG00000260097.2	SPDYE6	-0.018073	-0.000332571	0.985581	0.0507821	0.0574671	0.00160522	NA	36	36	36
ENSG00000188725.7	SMIM15	-0.0165608	-0.00195782	0.986787	0.00311885	0.0403434	0.00785159	NA	16	16	16
ENSG00000158055.15	GRHL3	0.0160347	0.000195301	0.987207	0.00481904	0.0377461	0.0114872	NA	3	3	3
ENSG00000203546.7	RP11-176H8.1	-0.015763	0.000665424	0.987423	0.0758619	0.0279313	0.0277806	NA	77	77	77
ENSG00000148484.17	RSU1	-0.0150325	-3.45488e-05	0.988006	0.0195802	0.163514	4.1149e-08	NA	37	37	37
ENSG00000164144.15	ARFIP1	-0.0147974	-0.000383186	0.988194	0.0264765	0.0968649	1.29989e-05	NA	50	50	50
ENSG00000080815.18	PSEN1	-0.0145019	-0.000326041	0.98843	0.00818818	0.119627	3.70448e-06	NA	34	34	34
ENSG00000246523.7	RP11-736K20.6	0.0142475	0.000125038	0.988633	0.0158952	0.0427151	0.00649555	NA	26	26	26
ENSG00000040531.14	CTNS	-0.0135412	-0.000552548	0.989196	0.0469489	0.170701	1.77811e-08	NA	62	62	62
ENSG00000049089.13	COL9A2	0.0134587	0.000739741	0.989262	0.00965554	0.0499835	0.00360132	NA	13	13	13
ENSG00000033327.12	GAB2	-0.0123411	-0.000108462	0.990153	0.0362256	0.155106	6.30944e-08	NA	44	44	44
ENSG00000118849.9	RARRES1	0.0115277	0.000163396	0.990802	0.0154047	0.0832637	0.000102125	NA	22	22	22
ENSG00000122696.13	SLC25A51	0.011095	3.79635e-05	0.991148	0.0512607	0.188671	1.88628e-09	NA	51	51	51
ENSG00000111863.12	ADTRP	-0.00929734	0.000246452	0.992582	0.0131519	0.0329856	0.0181312	NA	89	89	89
ENSG00000146457.14	WTAP	-0.0085168	-0.000324337	0.993205	0.018237	0.175953	7.37499e-09	NA	20	20	20
ENSG00000146648.17	EGFR	-0.00748772	-0.000553544	0.994026	0.00596264	0.0248723	0.0412213	NA	33	33	33
ENSG00000177688.6	SUMO4	-0.00667319	-0.000496945	0.994676	0.020175	0.0601793	0.00120315	NA	52	52	52
ENSG00000197599.12	CCDC154	0.00564032	0.00149384	0.9955	0.0108957	0.0375241	0.0119031	NA	20	20	20
ENSG00000120254.15	MTHFD1L	0.00540504	0.000581508	0.995687	0.00856642	0.0242789	0.0447501	NA	46	46	46
ENSG00000178826.10	TMEM139	-0.00474958	-0.000279564	0.99621	0.00804783	0.0388888	0.00965769	NA	16	16	16
ENSG00000108963.17	DPH1	-0.00338882	0.000269396	0.997296	0.019779	0.112574	7.51876e-06	NA	17	17	17
ENSG00000121454.5	LHX4	0.00253332	-6.40163e-05	0.997979	0.0231845	0.187825	2.13124e-09	NA	7	7	7
ENSG00000184985.16	SORCS2	0.00236632	-0.000282672	0.998112	0.0503953	0.0278464	0.023231	NA	54	54	54
ENSG00000272690.5	LINC02018	0.000959808	0.000216658	0.999234	0.0258973	0.0407404	0.007941	NA	18	20	20
ENSG00000171124.12	FUT3	0.000565967	-0.00038697	0.999548	0.0417493	0.167915	2.30589e-08	NA	10	10	10
ENSG00000228065.10	LINC01515	0.000296269	-0.000177898	0.999764	0.0106929	0.102513	1.85456e-05	NA	21	21	21

### Sheet: Table8
Table 8: Average enrichment for different drug classes calculated over all genesets for the HDL TWAS generated using the HDL 2021 GWAS, sPrediXcan and liver eQTL compared to drugs measured in HEPG2 using spearman correlation.
Mechanism of Action	Similarity metric	mean NES	SD
Peptidase inhibitor	COR	-1.78196	0.113333
ATPase inhibitor	COR	-1.52019	0.545112
Protein synthesis inhibitor	COR	-1.50533	0.208282
CCK receptor antagonist	COR	-1.40501	0.242652
DNA methyltransferase inhibitor	COR	-1.33418	0.165006
Prostanoid receptor antagonist	COR	-1.33173	0.103115
Glutamate receptor antagonist	COR	-1.2982	0.393183
Cathepsin inhibitor	COR	-1.2838	0.264345
SIRT activator	COR	-1.26715	0.217868
Tricyclic antidepressant	COR	-1.25865	0.113795
Androgen receptor agonist	COR	-1.25189	0.16223
NFKB pathway inhibitor	COR	-1.2394	0.377521
Apoptosis stimulant	COR	-1.23726	0.342857
Glucocorticoid receptor agonist	COR	-1.23723	0.193763
11-beta-HSD1 inhibitor	COR	-1.22831	0.208171
Progestogen hormone	COR	-1.16431	0.290766
Lipoxygenase inhibitor	COR	-1.14665	0.30498
Pim kinase inhibitor	COR	-1.09982	0.248441
Melatonin receptor agonist	COR	-1.09521	0.306927
GABA receptor antagonist	COR	-1.07749	0.394282
Membrane integrity inhibitor	COR	-1.03398	0.644808
Aldose reductase inhibitor	COR	-1.02406	0.263884
MTOR inhibitor	COR	-1.02322	0.917208
Histone acetyltransferase inhibitor	COR	-1.01846	0.426731
Cannabinoid receptor antagonist	COR	-1.01041	0.409092
GSK-3 inhibitor	COR	-0.999758	0.343447
Calcineurin inhibitor	COR	-0.995548	0.408988
Nitric oxide synthase inhibitor	COR	-0.987188	0.24477
Glutamate inhibitor	COR	-0.986934	0.323195
Cannabinoid receptor agonist	COR	-0.977412	0.230973
P38 MAPK inhibitor	COR	-0.971004	0.637705
PPAR receptor agonist	COR	-0.968489	0.397497
Sodium channel blocker	COR	-0.963689	0.522896
Selective estrogen receptor modulator	COR	-0.938384	0.731542
Cyclooxygenase inhibitor	COR	-0.925028	0.540137
Cytochrome P450 inhibitor	COR	-0.908084	0.603409
ATP synthase inhibitor	COR	-0.901731	0.512044
Dopamine uptake inhibitor	COR	-0.90026	0.473771
FAAH inhibitor	COR	-0.879023	0.459695
Histone lysine methyltransferase inhibitor	COR	-0.864077	0.332711
Histone lysine demethylase inhibitor	COR	-0.861833	0.434183
Aurora kinase inhibitor	COR	-0.848914	0.680134
ALK inhibitor	COR	-0.821037	0.554931
Norepinephrine reuptake inhibitor	COR	-0.81305	0.705329
Estrogen receptor agonist	COR	-0.810406	0.797378
RAF inhibitor	COR	-0.807289	0.678072
CDK inhibitor	COR	-0.803167	0.616037
DNA alkylating agent	COR	-0.797943	0.362419
Opioid receptor antagonist	COR	-0.795218	0.645689
DNA synthesis inhibitor	COR	-0.742543	0.480885
ATP channel blocker	COR	-0.723493	0.587528
Dopamine receptor agonist	COR	-0.715385	0.620438
NAD precursor with lipid lowering effects	COR	-0.704175	0.714878
Vitamin B	COR	-0.702094	0.716967
Angiotensin receptor antagonist	COR	-0.699552	0.80549
PKC inhibitor	COR	-0.673806	0.729122
Estrogen receptor antagonist	COR	-0.635669	1.01191
Growth factor receptor activator	COR	-0.615055	0.333756
Tachykinin antagonist	COR	-0.612259	0.600084
ATM kinase inhibitor	COR	-0.597532	0.598627
Phospholipase inhibitor	COR	-0.583798	0.65895
SIRT inhibitor	COR	-0.560771	0.648301
Benzodiazepine receptor antagonist	COR	-0.560502	0.621538
Sphingosine 1 phosphate receptor agonist	COR	-0.540181	0.64568
Immunosuppressant	COR	-0.539523	0.644694
BCL inhibitor	COR	-0.530826	0.543129
Purine antagonist	COR	-0.511293	0.649815
Sulfonylurea	COR	-0.500182	0.685649
Insulin secretagogue	COR	-0.499784	0.684981
Insulin sensitizer	COR	-0.448803	0.743467
ACAT inhibitor	COR	-0.434027	0.667192
Anti-cancer agent	COR	-0.420586	0.87722
Progesterone receptor agonist	COR	-0.399962	0.764544
Monoamine oxidase inhibitor	COR	-0.364656	0.947819
Carbonic anhydrase inhibitor	COR	-0.35766	1.01663
Phosphodiesterase inhibitor	COR	-0.294344	0.688817
AXL kinase inhibitor	COR	-0.244625	0.988406
Aromatase inhibitor	COR	-0.242012	0.747623
TNF production inhibitor	COR	-0.179955	0.999068
IGF-1 inhibitor	COR	-0.00280829	0.915139
Cell cycle inhibitor	COR	0.0161973	0.853377
MCL1 inhibitor	COR	0.0163785	0.854123
Smoothened receptor antagonist	COR	0.017757	0.719657
VEGFR inhibitor	COR	0.0227406	0.874291
HSP inhibitor	COR	0.0622264	0.976889
HIV integrase inhibitor	COR	0.0630698	0.769833
Caspase activator	COR	0.0677225	0.894211
GABA receptor modulator	COR	0.0748413	0.75801
IKK inhibitor	COR	0.104029	0.735039
Leukotriene receptor antagonist	COR	0.184144	0.754611
Akt inhibitor	COR	0.185903	0.860446
Microtubule inhibitor	COR	0.211688	1.14115
PI3K inhibitor	COR	0.223706	1.02679
Thymidylate synthase inhibitor	COR	0.23599	0.816668
Serotonin receptor agonist	COR	0.261769	0.82377
Adrenergic receptor agonist	COR	0.306742	0.675112
Acetylcholine receptor antagonist	COR	0.326145	0.651837
Benzodiazepine receptor agonist	COR	0.37647	0.740196
Glutamate receptor modulator	COR	0.407074	0.638066
Acetylcholine receptor agonist	COR	0.430476	0.658604
Proteasome inhibitor	COR	0.437538	0.78384
PARP inhibitor	COR	0.442501	0.67404
Tubulin inhibitor	COR	0.451558	0.949051
Potassium channel blocker	COR	0.451774	0.709353
Potassium channel activator	COR	0.47311	0.797129
CAMP stimulant	COR	0.473454	0.850653
MDM inhibitor	COR	0.505475	0.583865
TRPV agonist	COR	0.557667	0.637157
DYRK inhibitor	COR	0.564146	0.718292
Leucine rich repeat kinase inhibitor	COR	0.567253	0.711518
Histamine receptor antagonist	COR	0.623255	0.955701
Serotonin reuptake inhibitor	COR	0.640839	0.539081
Adenosine receptor agonist	COR	0.666707	0.868023
Caspase inhibitor	COR	0.70286	0.65941
Norepinephrine reputake inhibitor	COR	0.735622	0.519452
JAK inhibitor	COR	0.74655	0.82779
Serotonin receptor antagonist	COR	0.764572	0.653124
JNK inhibitor	COR	0.77071	0.808457
TGF beta receptor inhibitor	COR	0.774958	0.520323
Calcium channel activator	COR	0.788986	0.273225
RET tyrosine kinase inhibitor	COR	0.791103	0.574579
Topoisomerase inhibitor	COR	0.8173	1.0768
BTK inhibitor	COR	0.834736	0.546108
FLT3 inhibitor	COR	0.868573	0.687307
CLK inhibitor	COR	0.881172	0.250739
Adenosine receptor antagonist	COR	0.912122	0.474578
EGFR inhibitor	COR	0.915492	0.376288
DNA inhibitor	COR	0.927964	0.380223
Acetylcholinesterase inhibitor	COR	0.939882	0.576074
RNA synthesis inhibitor	COR	0.941713	0.674013
Calcium channel blocker	COR	0.945217	0.215793
Abl kinase inhibitor	COR	0.970292	0.460714
Casein kinase inhibitor	COR	0.977224	0.704551
Retinoid receptor agonist	COR	1.00431	0.438526
Enoyl-acyl-carrier protein reductase inhibitor	COR	1.01118	0.389264
Adrenergic receptor antagonist	COR	1.03591	0.371388
Rho associated kinase inhibitor	COR	1.06476	0.498303
KIT inhibitor	COR	1.10282	0.382315
HMGCR inhibitor	COR	1.12863	0.395071
Ephrin inhibitor	COR	1.16947	0.174554
PDGFR inhibitor	COR	1.1733	0.33279
Sigma receptor antagonist	COR	1.17528	0.354359
Tyrosine kinase inhibitor	COR	1.1864	0.157335
Angiotensin converting enzyme inhibitor	COR	1.24551	0.209762
Src inhibitor	COR	1.25293	0.154624
Dopamine receptor antagonist	COR	1.2689	0.269902
Protein kinase inhibitor	COR	1.28062	0.391726
Ribonucleoside reductase inhibitor	COR	1.29966	0.413542
MAP kinase inhibitor	COR	1.30806	0.669127
FGFR inhibitor	COR	1.31314	0.145088
Opioid receptor agonist	COR	1.33474	0.100605
MEK inhibitor	COR	1.34222	0.67055
Retinoid receptor ligand	COR	1.49601	0.23252
Mineralocorticoid receptor antagonist	COR	1.56314	0.24876
Kelch-like ECH-associated protein ligand	COR	1.57489	0.202303
Ribonucleotide reductase inhibitor	COR	1.60963	0.210552
CHK inhibitor	COR	1.77869	0.307927
PLK inhibitor	COR	1.79598	0.334569
HDAC inhibitor	COR	2.26923	0.442216

### Sheet: Table9
Table 9: average enrichment for different drug classes calculated over all genesets for the HDL TWAS generated using the HDL 2021 GWAS, sPrediXcan and liver eQTL compared to drugs measured in HEPG2 using NCS.
Mechanism of Action	Similarity metric	mean NES	SD
MTOR inhibitor	NCS	-1.62724	0.239344
ATPase inhibitor	NCS	-1.47582	0.228153
Peptidase inhibitor	NCS	-1.39981	0.10576
ALK inhibitor	NCS	-1.38641	0.148617
Protein synthesis inhibitor	NCS	-1.26819	0.155856
Progestogen hormone	NCS	-1.16282	0.131964
Prostanoid receptor antagonist	NCS	-1.15343	0.0639478
Androgen receptor agonist	NCS	-1.14006	0.318229
Tricyclic antidepressant	NCS	-1.11921	0.144335
Norepinephrine reuptake inhibitor	NCS	-1.09354	0.350802
Glucocorticoid receptor agonist	NCS	-1.06713	0.290882
Cytochrome P450 inhibitor	NCS	-1.02248	0.330676
Akt inhibitor	NCS	-1.00039	0.768774
Nitric oxide synthase inhibitor	NCS	-0.992718	0.664523
Cathepsin inhibitor	NCS	-0.986042	0.381146
Opioid receptor antagonist	NCS	-0.984566	0.527109
MDM inhibitor	NCS	-0.984273	0.627054
ATP synthase inhibitor	NCS	-0.979909	0.713132
Calcineurin inhibitor	NCS	-0.97803	0.450504
Cannabinoid receptor agonist	NCS	-0.959167	0.529867
Apoptosis stimulant	NCS	-0.95535	0.340707
Pim kinase inhibitor	NCS	-0.948385	0.542986
PKC inhibitor	NCS	-0.936484	0.529391
Dopamine uptake inhibitor	NCS	-0.933673	0.514493
Aurora kinase inhibitor	NCS	-0.927857	0.794602
Melatonin receptor agonist	NCS	-0.911482	0.611976
Tachykinin antagonist	NCS	-0.889371	0.361235
TRPV agonist	NCS	-0.881462	0.727127
Carbonic anhydrase inhibitor	NCS	-0.859497	0.686741
Angiotensin receptor antagonist	NCS	-0.851899	0.71445
Glutamate receptor antagonist	NCS	-0.846283	0.731254
Monoamine oxidase inhibitor	NCS	-0.845763	0.889562
Glutamate inhibitor	NCS	-0.840214	0.593291
Growth factor receptor activator	NCS	-0.808285	0.918779
Estrogen receptor antagonist	NCS	-0.806438	0.881072
Phospholipase inhibitor	NCS	-0.776294	0.739377
Sodium channel blocker	NCS	-0.744919	0.506211
CAMP stimulant	NCS	-0.731453	0.892652
PI3K inhibitor	NCS	-0.692253	0.875657
Thymidylate synthase inhibitor	NCS	-0.65974	0.762394
NAD precursor with lipid lowering effects	NCS	-0.659114	0.891735
Vitamin B	NCS	-0.656452	0.892628
Lipoxygenase inhibitor	NCS	-0.650998	0.809988
IGF-1 inhibitor	NCS	-0.610506	0.970268
HSP inhibitor	NCS	-0.604488	0.961989
Cyclooxygenase inhibitor	NCS	-0.577324	0.787018
Selective estrogen receptor modulator	NCS	-0.566446	0.761337
11-beta-HSD1 inhibitor	NCS	-0.560204	0.666089
TNF production inhibitor	NCS	-0.559385	0.819192
CCK receptor antagonist	NCS	-0.525604	1.0834
Benzodiazepine receptor antagonist	NCS	-0.520731	0.853569
P38 MAPK inhibitor	NCS	-0.479128	0.8691
BCL inhibitor	NCS	-0.462042	0.88383
Histone lysine demethylase inhibitor	NCS	-0.459914	1.11299
Benzodiazepine receptor agonist	NCS	-0.454284	0.95688
IKK inhibitor	NCS	-0.453168	0.90506
NFKB pathway inhibitor	NCS	-0.4403	0.88824
Membrane integrity inhibitor	NCS	-0.397219	0.764379
GABA receptor antagonist	NCS	-0.395723	0.894744
Leucine rich repeat kinase inhibitor	NCS	-0.383567	1.0253
DNA synthesis inhibitor	NCS	-0.366011	0.700558
DNA methyltransferase inhibitor	NCS	-0.347767	0.94068
RAF inhibitor	NCS	-0.314952	0.923703
Histone acetyltransferase inhibitor	NCS	-0.290193	0.928482
GABA receptor modulator	NCS	-0.280885	0.901317
Serotonin reuptake inhibitor	NCS	-0.280881	0.753137
Purine antagonist	NCS	-0.267912	0.693764
Ephrin inhibitor	NCS	-0.266847	0.870541
HIV integrase inhibitor	NCS	-0.262633	0.648792
RNA synthesis inhibitor	NCS	-0.26161	1.11982
Sulfonylurea	NCS	-0.246731	0.801654
Adenosine receptor agonist	NCS	-0.245782	0.987566
Insulin secretagogue	NCS	-0.245199	0.80197
DNA alkylating agent	NCS	-0.162008	0.842763
Progesterone receptor agonist	NCS	-0.161037	0.99409
Potassium channel activator	NCS	-0.125882	0.950417
ATM kinase inhibitor	NCS	-0.103228	0.796302
Cannabinoid receptor antagonist	NCS	-0.0939347	0.912026
SIRT inhibitor	NCS	-0.0924033	0.973327
Histamine receptor antagonist	NCS	-0.0201939	0.940896
MCL1 inhibitor	NCS	-0.015792	1.08704
Cell cycle inhibitor	NCS	-0.0151969	1.08642
Calcium channel blocker	NCS	-0.00423426	0.848056
PPAR receptor agonist	NCS	0.00442996	1.01696
ATP channel blocker	NCS	0.0103202	0.839666
Potassium channel blocker	NCS	0.0128678	0.92274
Acetylcholine receptor agonist	NCS	0.0199507	0.927247
Phosphodiesterase inhibitor	NCS	0.0456745	0.908849
GSK-3 inhibitor	NCS	0.0605895	0.84137
Aldose reductase inhibitor	NCS	0.0678025	0.840814
VEGFR inhibitor	NCS	0.0693774	0.975022
SIRT activator	NCS	0.113607	0.758421
FAAH inhibitor	NCS	0.113873	0.938886
Dopamine receptor agonist	NCS	0.130031	0.920997
AXL kinase inhibitor	NCS	0.139489	1.26676
Sigma receptor antagonist	NCS	0.15356	0.841694
CDK inhibitor	NCS	0.153929	0.983611
ACAT inhibitor	NCS	0.167056	0.882556
Anti-cancer agent	NCS	0.177065	0.8416
Adrenergic receptor agonist	NCS	0.182153	0.859884
Histone lysine methyltransferase inhibitor	NCS	0.222959	0.932305
CLK inhibitor	NCS	0.243174	1.03771
Tubulin inhibitor	NCS	0.251946	1.08641
TGF beta receptor inhibitor	NCS	0.267565	0.843297
Caspase activator	NCS	0.267831	0.851112
Angiotensin converting enzyme inhibitor	NCS	0.275841	0.998171
PARP inhibitor	NCS	0.299244	0.922549
Rho associated kinase inhibitor	NCS	0.348144	0.79325
Smoothened receptor antagonist	NCS	0.379692	0.822234
Leukotriene receptor antagonist	NCS	0.383897	0.945826
Abl kinase inhibitor	NCS	0.392832	0.952314
Enoyl-acyl-carrier protein reductase inhibitor	NCS	0.400167	0.881002
Norepinephrine reputake inhibitor	NCS	0.479365	0.85838
Aromatase inhibitor	NCS	0.493842	0.765886
Acetylcholinesterase inhibitor	NCS	0.497081	0.741739
Retinoid receptor agonist	NCS	0.51509	1.06238
Estrogen receptor agonist	NCS	0.531319	0.860376
Calcium channel activator	NCS	0.548563	0.786698
Src inhibitor	NCS	0.55684	0.866825
Proteasome inhibitor	NCS	0.576335	0.969514
EGFR inhibitor	NCS	0.58228	0.730019
Dopamine receptor antagonist	NCS	0.594661	0.7427
JAK inhibitor	NCS	0.621675	0.828777
DYRK inhibitor	NCS	0.656907	0.799263
DNA inhibitor	NCS	0.658176	0.732304
Microtubule inhibitor	NCS	0.700668	1.20448
Insulin sensitizer	NCS	0.709483	0.798005
FGFR inhibitor	NCS	0.713539	0.801018
Glutamate receptor modulator	NCS	0.713804	0.834013
Adenosine receptor antagonist	NCS	0.725941	0.752436
HDAC inhibitor	NCS	0.734059	0.912267
JNK inhibitor	NCS	0.764736	0.738432
BTK inhibitor	NCS	0.78531	0.246868
Tyrosine kinase inhibitor	NCS	0.850368	0.500822
Serotonin receptor agonist	NCS	0.861464	0.580171
Serotonin receptor antagonist	NCS	0.869808	0.631224
Topoisomerase inhibitor	NCS	0.871161	1.0588
Immunosuppressant	NCS	0.880695	0.628867
Sphingosine 1 phosphate receptor agonist	NCS	0.880774	0.626673
Adrenergic receptor antagonist	NCS	0.893354	0.582263
FLT3 inhibitor	NCS	0.897506	0.577636
KIT inhibitor	NCS	0.906337	0.482255
Acetylcholine receptor antagonist	NCS	0.909861	0.633603
Caspase inhibitor	NCS	0.911829	0.580784
Protein kinase inhibitor	NCS	0.941454	0.999721
RET tyrosine kinase inhibitor	NCS	0.962326	0.56858
CHK inhibitor	NCS	1.03785	0.346628
HMGCR inhibitor	NCS	1.06934	0.445603
Mineralocorticoid receptor antagonist	NCS	1.0784	0.599804
PDGFR inhibitor	NCS	1.0902	0.188288
Retinoid receptor ligand	NCS	1.13641	0.613234
Opioid receptor agonist	NCS	1.1562	0.233594
MEK inhibitor	NCS	1.19714	0.797267
Casein kinase inhibitor	NCS	1.24453	0.35754
MAP kinase inhibitor	NCS	1.28476	0.661649
Kelch-like ECH-associated protein ligand	NCS	1.3266	0.175753
PLK inhibitor	NCS	1.33861	0.160914
Ribonucleoside reductase inhibitor	NCS	1.37595	0.213104
Ribonucleotide reductase inhibitor	NCS	1.38741	0.162683

### Sheet: Table10
Table 10: Genetic correlation calculated using ldsc between all GWAS used to generate TWAS.
p1	p2	rg	se	z	p	h2_liab	h2_liab_se	h2_int	h2_int_se	gcov_int	gcov_int_se
LDL_2021	HDL_2021	0.0404	0.0301	1.3393	0.1805	0.1081	0.0074	1.3503	0.1408	-0.0926	0.0325
LDL_2021	Familial_Hyperlipidaemia	0.569	0.0298	19.0986	0	0.0862	0.012	1.004	0.0118	0.1614	0.0218
LDL_2021	LDL_2013	0.9991	0.0184	54.2081	0	0.1837	0.0237	0.8527	0.0168	0.1973	0.0411
LDL_2021	asthma	-0.0119	0.0192	-0.6166	0.5375	0.0809	0.0059	1.0621	0.018	-0.0041	0.0073
HDL_2021	Familial_Hyperlipidaemia	-0.3915	0.0411	-9.5323	0	0.0802	0.0129	1.0225	0.0217	-0.1067	0.0316
HDL_2021	LDL_2013	-0.026	0.0568	-0.457	0.6476	0.2035	0.0476	0.8781	0.0522	-0.072	0.0365
HDL_2021	asthma	0.1546	0.0212	7.2804	0	0.0807	0.0059	1.0633	0.0181	0.0004	0.0102
HDL_2021	LDL_2021	0.0404	0.0301	1.3393	0.1805	0.0762	0.0076	1.2025	0.123	-0.0926	0.0325
Familial_Hyperlipidaemia	LDL_2013	0.5787	0.0555	10.4351	0	0.201	0.0488	0.8851	0.0576	0.0174	0.0285
Familial_Hyperlipidaemia	asthma	-0.1383	0.0305	-4.5397	0	0.0807	0.0058	1.063	0.0179	-0.0087	0.0059
Familial_Hyperlipidaemia	LDL_2021	0.569	0.0298	19.0986	0	0.0764	0.0076	1.2077	0.1232	0.1614	0.0218
Familial_Hyperlipidaemia	HDL_2021	-0.3915	0.0411	-9.5323	0	0.1066	0.0075	1.3892	0.15	-0.1067	0.0316
LDL_2013	asthma	-0.0093	0.0253	-0.3671	0.7135	0.08	0.0062	1.0633	0.0202	-0.0033	0.0065
LDL_2013	LDL_2021	0.9991	0.0184	54.2081	0	0.071	0.0083	1.2577	0.1462	0.1973	0.0411
LDL_2013	HDL_2021	-0.026	0.0568	-0.457	0.6476	0.0997	0.0077	1.4828	0.1974	-0.072	0.0365
LDL_2013	Familial_Hyperlipidaemia	0.5787	0.0555	10.4351	0	0.084	0.0134	1.0206	0.0197	0.0174	0.0285
asthma	LDL_2021	-0.0119	0.0192	-0.6166	0.5375	0.076	0.0075	1.2087	0.1229	-0.0041	0.0073
asthma	HDL_2021	0.1546	0.0212	7.2804	0	0.1066	0.0075	1.3903	0.1502	0.0004	0.0102
asthma	Familial_Hyperlipidaemia	-0.1383	0.0305	-4.5397	0	0.0835	0.014	1.0216	0.0234	-0.0087	0.0059
asthma	LDL_2013	-0.0093	0.0253	-0.3671	0.7135	0.2011	0.0489	0.8852	0.0578	-0.0033	0.0065

### Sheet: Table11
Table 11: Transcriptome-Wide-Association-Study of LDL cholesterol generated using the Willer et al 2013 GWAS and sPrediXcan with GTExV8 liver eQTL.
gene	gene_name	zscore	effect_size	pvalue	var_g	pred_perf_r2	pred_perf_pval	pred_perf_qval	n_snps_used	n_snps_in_cov	n_snps_in_model
ENSG00000134243.11	SORT1	-33.3925	-0.186756	1.76365e-244	0.251093	0.578349	3.56974e-37	NA	28	31	31
ENSG00000143126.7	CELSR2	-33.1614	-0.250027	3.87876e-241	0.14477	0.426821	1.3537e-23	NA	17	22	22
ENSG00000134222.16	PSRC1	-30.981	-0.180049	9.72998e-211	0.247185	0.514428	9.60642e-31	NA	27	35	35
ENSG00000162650.16	ATXN7L2	-16.2804	-0.171167	1.35886e-59	0.0745694	0.319603	2.95286e-16	NA	43	58	58
ENSG00000143106.12	PSMA5	-15.9111	-0.480348	5.30776e-57	0.0102281	0.0536283	0.00212876	NA	51	70	70
ENSG00000186567.12	CEACAM19	15.0952	0.52535	1.74146e-51	0.00734775	0.0564964	0.00153095	NA	18	33	33
ENSG00000221968.8	FADS3	12.5535	0.339922	3.80467e-36	0.0102706	0.0884795	6.72759e-05	NA	5	5	5
ENSG00000143028.8	SYPL2	-12.2108	-0.0871903	2.72045e-34	0.170272	0.484962	3.65126e-29	NA	61	65	65
ENSG00000149485.18	FADS1	11.9406	0.375518	7.26961e-33	0.00878556	0.0839904	9.9949e-05	NA	4	4	4
ENSG00000175164.13	ABO	9.38267	0.171575	6.43235e-21	0.0320645	0.15314	1.18244e-07	NA	25	31	31
ENSG00000130202.9	NECTIN2	8.48074	0.0915579	2.23773e-17	0.12356	0.481245	5.32528e-28	NA	44	62	62
ENSG00000181754.6	AMIGO1	-8.30245	-0.0921017	1.01986e-16	0.071846	0.38024	3.65744e-20	NA	19	24	24
ENSG00000089597.16	GANAB	-8.19556	-0.408037	2.49437e-16	0.00385451	0.037312	0.0108124	NA	30	38	38
ENSG00000197044.10	ZNF441	7.80546	0.287566	5.9286e-15	0.00858409	0.0633257	0.000890822	NA	18	20	20
ENSG00000205978.5	NYNRIN	7.57641	0.103192	3.55261e-14	0.047367	0.274397	8.12551e-14	NA	15	18	18
ENSG00000110080.18	ST3GAL4	7.36237	0.122164	1.80679e-13	0.0356337	0.231205	1.23596e-11	NA	12	12	12
ENSG00000152359.14	POC5	7.32917	0.377324	2.3159e-13	0.0025064	0.0522301	0.00262697	NA	8	10	10
ENSG00000174306.21	ZHX3	-7.12294	-0.254128	1.05652e-12	0.00709887	0.0294466	0.025974	NA	49	57	57
ENSG00000283632.2	EXOC3L2	-7.10888	-0.160276	1.1699e-12	0.0174908	0.174464	7.062e-09	NA	38	48	48
ENSG00000198670.11	LPA	7.03193	0.135055	2.03703e-12	0.0382366	0.249759	8.67724e-13	NA	56	80	80
ENSG00000142252.10	GEMIN7	7.02654	0.149039	2.1172e-12	0.033121	0.0488844	0.0034239	NA	72	95	95
ENSG00000173273.15	TNKS	6.51272	0.0925562	7.38034e-11	0.0413937	0.095705	4.39867e-05	NA	44	58	58
ENSG00000183798.4	EMILIN3	6.50169	0.153039	7.94205e-11	0.0170278	0.0843393	0.00010581	NA	15	18	18
ENSG00000282097.1	RP4-781K5.7	-6.24896	-0.0817733	4.13183e-10	0.0628258	0.291883	1.31702e-15	NA	21	23	23
ENSG00000105877.17	DNAH11	6.10534	0.0734796	1.0258e-09	0.0727671	0.28669	2.52833e-14	NA	12	13	13
ENSG00000187010.19	RHD	-5.81466	-0.0452677	6.07562e-09	0.16094	0.422984	6.04104e-24	NA	29	36	36
ENSG00000175003.12	SLC22A1	-5.79076	-0.189884	7.00696e-09	0.0105241	0.0243643	0.036884	NA	32	37	37
ENSG00000125629.14	INSIG2	-5.75059	-0.213563	8.89322e-09	0.00902358	0.0476902	0.00444287	NA	35	39	39
ENSG00000172296.12	SPTLC3	-5.44311	-0.134994	5.23596e-08	0.0159677	0.300743	1.53991e-15	NA	4	5	5
ENSG00000204178.9	TMEM57	-5.33126	-0.595807	9.75355e-08	0.000914275	0.0628078	0.000713804	NA	11	12	12
ENSG00000146477.5	SLC22A3	-5.28345	-0.0803467	1.26777e-07	0.0403889	0.190219	2.1352e-09	NA	48	56	56
ENSG00000179119.14	SPTY2D1	-5.17853	-0.249196	2.23636e-07	0.00483498	0.147391	1.4974e-07	NA	7	8	8
ENSG00000204520.12	MICA	-5.10703	-0.132793	3.27267e-07	0.0168643	0.2838	1.14023e-14	NA	38	66	66
ENSG00000218819.4	TDRD15	-4.96493	-0.0603005	6.87268e-07	0.0521889	0.171109	3.77872e-09	NA	17	19	19
ENSG00000132855.4	ANGPTL3	4.88696	0.158258	1.02403e-06	0.0119316	0.0319959	0.017714	NA	30	34	34
ENSG00000272221.1	XXbac-BPG181B23.7	-4.68023	-0.0507975	2.8656e-06	0.11047	0.467466	1.04708e-27	NA	44	67	67
ENSG00000204599.14	TRIM39	4.66247	0.224709	3.12442e-06	0.00341041	0.0723136	0.000360232	NA	15	19	19
ENSG00000267467.3	APOC4	4.54678	0.156925	5.44728e-06	0.0173987	0.247743	1.17581e-12	NA	25	34	34
ENSG00000178999.12	AURKB	-4.53471	-0.233074	5.76818e-06	0.00532888	0.037936	0.0103088	NA	11	21	21
ENSG00000067208.14	EVI5	-4.53002	-0.309938	5.8978e-06	0.00333887	0.118987	2.27105e-06	NA	24	30	30
ENSG00000178852.15	EFCAB13	4.52546	0.0525571	6.02647e-06	0.0784942	0.446452	5.91707e-25	NA	54	67	67
ENSG00000129347.19	KRI1	4.50112	0.0996884	6.75961e-06	0.0266965	0.271749	9.14809e-15	NA	15	23	23
ENSG00000188672.17	RHCE	4.48254	0.0557201	7.37604e-06	0.0862924	0.251967	1.76816e-13	NA	52	66	66
ENSG00000198270.12	TMEM116	4.37071	0.0696424	1.23842e-05	0.0256542	0.276825	8.7825e-14	NA	59	68	68
ENSG00000197124.11	ZNF682	-4.32653	-0.0873172	1.5148e-05	0.0253683	0.282762	7.82522e-15	NA	34	45	45
ENSG00000204538.3	PSORS1C2	4.28532	0.0657313	1.82473e-05	0.0398961	0.114953	5.35096e-06	NA	31	41	41
ENSG00000164713.9	BRI3	-4.23721	-0.0759235	2.26313e-05	0.0256084	0.361179	3.74023e-20	NA	12	16	16
ENSG00000198933.9	TBKBP1	-4.23038	-0.115988	2.33298e-05	0.0213757	0.277844	2.20921e-14	NA	7	10	10
ENSG00000204632.11	HLA-G	4.13195	0.0484955	3.59702e-05	0.072369	0.137293	3.10306e-07	NA	43	78	78
ENSG00000168765.16	GSTM4	4.13039	0.0721776	3.62142e-05	0.0433369	0.108759	7.55913e-06	NA	30	50	50
ENSG00000080573.6	COL5A3	4.11516	0.0656735	3.86911e-05	0.0299122	0.199864	9.14783e-10	NA	3	4	4
ENSG00000204525.16	HLA-C	-4.06024	-0.0298021	4.9023e-05	0.184368	0.591772	3.65282e-39	NA	54	89	89
ENSG00000104936.17	DMPK	-4.04726	-0.135678	5.18211e-05	0.0083376	0.139901	3.87874e-07	NA	21	25	25
ENSG00000151292.17	CSNK1G3	4.04524	0.146395	5.22689e-05	0.0107526	0.102276	1.61953e-05	NA	13	14	14
ENSG00000178209.14	PLEC	-3.9596	-0.137653	7.50756e-05	0.0150549	0.0616478	0.00115163	NA	27	37	37
ENSG00000134184.12	GSTM1	3.95313	0.0810825	7.71347e-05	0.0307976	0.113364	5.34065e-06	NA	17	20	20
ENSG00000187244.10	BCAM	3.92962	0.72902	8.50817e-05	0.000239135	0.0252575	0.0382262	NA	5	6	6
ENSG00000232629.8	HLA-DQB2	-3.84531	-0.298198	0.000120399	0.00187595	0.363452	5.80094e-19	NA	8	26	26
ENSG00000181135.15	ZNF707	-3.77536	-0.346128	0.000159777	0.00257112	0.0418027	0.0071169	NA	6	11	11
ENSG00000105376.4	ICAM5	-3.7695	-0.147591	0.000163576	0.00930872	0.0874422	9.19775e-05	NA	19	27	27
ENSG00000180739.13	S1PR5	-3.75131	-0.0970464	0.000175915	0.0157742	0.0343097	0.0118659	NA	48	69	69
ENSG00000108479.11	GALK1	-3.74469	-0.078026	0.000180617	0.0233292	0.330119	1.70244e-17	NA	8	11	11
ENSG00000224477.5	RP1-81D8.3	-3.68541	-0.138922	0.000228332	0.0130338	0.0662999	0.000670683	NA	12	15	15
ENSG00000234906.9	APOC2	-3.66665	-0.137362	0.000245751	0.00754228	0.165657	2.5846e-08	NA	8	15	15
ENSG00000167525.13	PROCA1	3.65713	0.250551	0.000255055	0.00302173	0.0368573	0.0113323	NA	19	24	24
ENSG00000105717.13	PBX4	-3.65162	-0.181068	0.000260591	0.00420985	0.0597367	0.00113171	NA	9	10	10
ENSG00000124587.13	PEX6	-3.63741	-0.0478258	0.000275389	0.0793229	0.45629	1.91203e-26	NA	46	56	56
ENSG00000003056.7	M6PR	3.62573	0.308157	0.000288151	0.00114059	0.0291496	0.0223918	NA	9	11	11
ENSG00000162746.14	FCRLB	3.58413	0.0541831	0.000338199	0.0512014	0.241359	2.32018e-12	NA	6	6	6
ENSG00000135100.17	HNF1A	-3.58307	-0.178842	0.000339574	0.00329828	0.0465836	0.00454265	NA	16	22	22
ENSG00000198952.8	SMG5	-3.56975	-0.0670363	0.000357324	0.0378415	0.397483	1.37099e-22	NA	11	16	16
ENSG00000216588.8	IGSF23	-3.51385	-0.0944587	0.000441664	0.0233772	0.18304	5.92102e-10	NA	24	26	26
ENSG00000113758.13	DBN1	-3.50128	-0.257688	0.000463037	0.00290261	0.0617973	0.00103709	NA	8	9	9
ENSG00000204540.10	PSORS1C1	3.49223	0.0465569	0.000479003	0.0536567	0.0536078	0.00254579	NA	50	82	82
ENSG00000015676.17	NUDCD3	3.39836	0.0589027	0.000677902	0.0547085	0.0756873	0.000241228	NA	74	92	92
ENSG00000138771.14	SHROOM3	3.36707	0.136192	0.00075971	0.00889551	0.137123	6.67004e-07	NA	31	35	35
ENSG00000198715.11	GLMP	-3.36492	-0.0628534	0.000765649	0.0398748	0.5192	5.64232e-32	NA	18	29	29
ENSG00000196821.9	C6orf106	-3.33293	-0.162493	0.000859373	0.00524919	0.043352	0.00675413	NA	18	18	18
ENSG00000278730.1	RP11-147L13.11	-3.32404	-0.226424	0.000887225	0.00218582	0.140962	4.56635e-07	NA	7	14	14
ENSG00000232748.3	RP11-196G11.6	-3.30787	-0.0695732	0.000940085	0.0221934	0.111863	6.86076e-06	NA	10	18	18
ENSG00000137411.16	VARS2	3.30762	0.0395143	0.000940934	0.0587422	0.262615	2.56534e-13	NA	27	32	32
ENSG00000072694.20	FCGR2B	3.25224	0.174715	0.00114497	0.00590832	0.084832	9.92416e-05	NA	24	28	28
ENSG00000105287.12	PRKD2	3.22719	0.0767027	0.00125011	0.0173168	0.193729	1.06499e-09	NA	11	12	12
ENSG00000176055.9	MBLAC2	3.21967	0.162155	0.00128338	0.0038115	0.0997414	3.06911e-05	NA	12	12	12
ENSG00000113068.9	PFDN1	3.21885	0.0717902	0.00128705	0.0328577	0.279159	5.47957e-14	NA	28	35	35
ENSG00000162607.12	USP1	3.20844	0.0994154	0.00133458	0.00855413	0.0316908	0.0208561	NA	15	21	21
ENSG00000204217.13	BMPR2	3.19918	0.0789817	0.0013782	0.0168919	0.195103	1.04159e-09	NA	32	39	39
ENSG00000204314.10	PRRT1	3.13412	0.126559	0.00172367	0.00660207	0.0345213	0.016027	NA	25	36	36
ENSG00000159917.15	ZNF235	-3.12113	-0.0610134	0.00180159	0.01527	0.0542692	0.00236168	NA	20	26	26
ENSG00000231852.6	CYP21A2	3.11909	0.0883479	0.00181414	0.0126112	0.112179	8.94188e-06	NA	32	44	44
ENSG00000198890.7	PRMT6	-3.11017	-0.0232873	0.00186979	0.210441	0.720487	3.96919e-59	NA	17	19	19
ENSG00000267250.1	RP11-118B18.2	-3.10614	-0.0457989	0.00189544	0.0419025	0.219598	6.51027e-11	NA	39	42	42
ENSG00000214078.12	CPNE1	3.10234	0.0447408	0.00191999	0.0686546	0.305052	9.77474e-16	NA	44	51	51
ENSG00000151006.7	PRSS53	3.09889	0.0418743	0.00194248	0.0560041	0.437171	1.7655e-24	NA	12	20	20
ENSG00000163491.16	NEK10	-3.08146	-0.0358897	0.00205991	0.0767071	0.196595	1.179e-09	NA	28	34	34
ENSG00000160781.15	PAQR6	-3.05201	-0.0438735	0.00227316	0.0655081	0.421429	5.23628e-24	NA	19	23	23
ENSG00000148300.11	REXO4	-3.0488	-0.125248	0.00229759	0.0060458	0.144884	1.48747e-07	NA	10	12	12
ENSG00000124915.10	DKFZP434K028	3.03325	0.0292892	0.00241931	0.177589	0.389857	4.83983e-21	NA	19	27	27
ENSG00000244731.7	C4A	2.99947	0.0443235	0.00270452	0.051012	0.390448	8.47583e-22	NA	73	92	92
ENSG00000124920.13	MYRF	-2.99424	-0.0241471	0.00275133	0.208912	0.562201	1.43083e-36	NA	15	23	23
ENSG00000167397.14	VKORC1	2.99192	0.0225889	0.00277231	0.170782	0.597265	1.90562e-39	NA	30	49	49
ENSG00000155792.9	DEPTOR	-2.99016	-0.177593	0.00278832	0.00583176	0.0612954	0.00117959	NA	24	26	26
ENSG00000158856.17	DMTN	2.98752	0.0349754	0.0028125	0.077851	0.490751	1.08136e-28	NA	29	43	43
ENSG00000204301.6	NOTCH4	2.98291	0.0736885	0.00285525	0.0198869	0.0651253	0.000813493	NA	43	73	73
ENSG00000124713.5	GNMT	2.96525	0.079167	0.00302435	0.0201306	0.303625	3.23551e-17	NA	41	58	58
ENSG00000103510.19	KAT8	2.96496	0.0647364	0.00302721	0.0126244	0.194802	7.85934e-10	NA	14	17	17
ENSG00000272462.2	U91328.19	2.96424	0.0470834	0.00303435	0.029942	0.106371	1.74747e-06	NA	8	9	9
ENSG00000164086.9	DUSP7	-2.9603	-0.101088	0.00307338	0.00902454	0.0481685	0.00423046	NA	19	26	26
ENSG00000181027.10	FKRP	2.95459	0.0780776	0.00313087	0.020574	0.217286	8.33598e-11	NA	28	36	36
ENSG00000275074.1	NUDT18	2.94281	0.125768	0.00325245	0.00707263	0.133809	9.74899e-07	NA	9	13	13
ENSG00000142459.8	EVI5L	2.94184	0.458105	0.00326272	0.00107346	0.0813596	0.000150841	NA	8	20	20
ENSG00000141295.13	SCRN2	2.93765	0.0922557	0.00330713	0.0171888	0.23567	9.48912e-12	NA	21	26	26
ENSG00000270604.5	HCG17	2.93062	0.105657	0.00338284	0.00895446	0.0398117	0.00906328	NA	35	53	53
ENSG00000135587.8	SMPD2	2.92704	0.0939676	0.00342204	0.0125024	0.0876823	6.39479e-05	NA	20	22	22
ENSG00000180917.17	CMTR2	2.92086	0.0583574	0.00349062	0.0315499	0.156534	4.53852e-08	NA	38	54	54
ENSG00000158815.10	FGF17	2.91621	0.14803	0.00354308	0.00463096	0.0549675	0.00143987	NA	4	5	5
ENSG00000033867.16	SLC4A7	-2.91007	-0.059575	0.00361351	0.0267577	0.105783	1.58285e-05	NA	34	39	39
ENSG00000167637.16	ZNF283	-2.90921	-0.061809	0.00362341	0.0221447	0.129155	1.43124e-06	NA	29	34	34
ENSG00000185920.15	PTCH1	-2.89671	-1.06559	0.003771	0.000122986	0.0240076	0.0389978	NA	1	5	5
ENSG00000112249.13	ASCC3	2.89322	0.144574	0.00381309	0.00642533	0.108451	8.79591e-06	NA	55	63	63
ENSG00000094975.13	SUCO	-2.88937	-0.0863187	0.0038602	0.0134742	0.106625	1.31948e-05	NA	45	60	60
ENSG00000110880.10	CORO1C	-2.88428	-0.16226	0.00392312	0.00380047	0.11954	4.30861e-06	NA	11	17	17
ENSG00000118961.14	LDAH	2.87722	0.0619301	0.0040119	0.0317348	0.228949	2.15311e-11	NA	18	20	20
ENSG00000206344.7	HCG27	2.87498	0.0423494	0.00404056	0.0607058	0.225942	2.58615e-11	NA	54	70	70
ENSG00000236255.1	AC009404.2	2.87291	0.180675	0.00406713	0.00381301	0.0453309	0.00484675	NA	13	13	13
ENSG00000152128.13	TMEM163	-2.86598	-0.0669481	0.00415719	0.0192242	0.132886	1.00525e-06	NA	12	13	13
ENSG00000175213.2	ZNF408	2.85893	0.048655	0.00425079	0.0323113	0.0894669	8.01876e-05	NA	55	62	62
ENSG00000234378.1	AC098828.2	-2.85045	-0.0354804	0.0043657	0.0486562	0.232799	5.18709e-12	NA	11	12	12
ENSG00000156795.6	WDYHV1	-2.84633	-0.0901874	0.00442267	0.0106432	0.0643583	0.000434617	NA	45	61	61
ENSG00000163939.18	PBRM1	-2.8419	-0.0663824	0.00448457	0.0132112	0.0478696	0.00351104	NA	28	35	35
ENSG00000171700.13	RGS19	-2.83317	-0.888722	0.00460882	0.000126378	0.105389	1.48482e-05	NA	4	13	13
ENSG00000204531.17	POU5F1	2.82837	0.0863446	0.00467862	0.0143098	0.223176	3.54898e-11	NA	41	83	83
ENSG00000251287.8	ALG1L2	-2.82726	-0.125131	0.00469484	0.0101617	0.025442	0.0389481	NA	25	32	32
ENSG00000013573.16	DDX11	2.82716	0.0204252	0.00469625	0.248175	0.690003	3.3492e-52	NA	56	79	79
ENSG00000154217.14	PITPNC1	2.81175	0.143817	0.0049272	0.00347112	0.112868	6.046e-06	NA	6	10	10
ENSG00000204613.10	TRIM10	2.80209	0.215377	0.00507727	0.00240772	0.0320336	0.0191592	NA	12	20	20
ENSG00000160678.11	S100A1	2.79896	0.657617	0.00512676	0.000213317	0.139001	1.65642e-07	NA	3	12	12
ENSG00000168297.15	PXK	-2.79863	-0.0531568	0.00513196	0.0474025	0.134893	5.09781e-07	NA	109	130	130
ENSG00000172803.17	SNX32	2.7978	0.293269	0.00514527	0.00129609	0.0409574	0.00805759	NA	11	22	22
ENSG00000204348.9	DXO	2.79463	0.0763796	0.00519598	0.0112106	0.206767	1.30415e-10	NA	33	41	41
ENSG00000058453.16	CROCC	-2.79437	-0.0720251	0.00520012	0.0127229	0.109187	6.9367e-06	NA	2	4	4
ENSG00000140623.13	2012-09-01	2.7604	0.0586121	0.00577314	0.0137896	0.134528	7.34135e-07	NA	8	11	11
ENSG00000100299.17	ARSA	2.75989	0.0263986	0.00578208	0.113614	0.416218	1.39618e-23	NA	11	18	18
ENSG00000244067.2	GSTA2	2.754	0.0904142	0.00588721	0.0232975	0.253732	7.43691e-13	NA	32	43	43
ENSG00000151353.14	TMEM18	-2.75007	-0.0556298	0.00595819	0.0328284	0.1506	1.16419e-07	NA	29	34	34
ENSG00000173039.18	RELA	2.73759	0.355043	0.00618912	0.0015897	0.0543562	0.00238471	NA	6	8	8
ENSG00000099821.13	POLRMT	2.73149	0.144371	0.00630486	0.00968115	0.171538	5.11481e-09	NA	9	28	28
ENSG00000100997.18	ABHD12	2.72829	0.0525206	0.00636639	0.0355118	0.280765	4.04986e-14	NA	47	59	59
ENSG00000088451.10	TGDS	-2.72682	-0.0451081	0.00639478	0.0562563	0.340378	3.41975e-18	NA	35	50	50
ENSG00000189067.12	LITAF	2.72521	0.0904874	0.00642609	0.00953635	0.134627	7.0976e-07	NA	23	35	35
ENSG00000187097.12	ENTPD5	-2.71289	-0.193263	0.00666987	0.00244076	0.136835	3.26819e-07	NA	17	20	20
ENSG00000254852.8	NPIPA2	2.70342	0.0831211	0.006863	0.00643908	0.0240352	0.0344162	NA	1	3	3
ENSG00000073711.10	PPP2R3A	2.69543	0.0608422	0.00702988	0.0282512	0.0924131	3.94092e-05	NA	43	52	52
ENSG00000186479.4	RGS7BP	2.68754	0.184581	0.00719815	0.00355511	0.0486309	0.00407153	NA	13	17	17
ENSG00000175220.11	ARHGAP1	2.68363	0.0502423	0.0072828	0.0349346	0.176465	3.48213e-09	NA	18	23	23
ENSG00000196510.12	ANAPC7	2.67858	0.056133	0.00739341	0.0121494	0.0387339	0.00978735	NA	48	77	77
ENSG00000154914.16	USP43	-2.67472	-0.0303195	0.00747918	0.106301	0.427587	1.62105e-23	NA	82	101	101
ENSG00000251323.2	RP11-452H21.4	-2.66862	-0.141179	0.00761633	0.00630583	0.0487216	0.00382898	NA	15	19	19
ENSG00000179698.13	WDR97	-2.66252	-0.0683126	0.00775588	0.0443786	0.240532	3.48141e-12	NA	33	55	55
ENSG00000104447.12	TRPS1	2.65737	0.145964	0.00787529	0.00567037	0.0280981	0.0306146	NA	7	8	8
ENSG00000132881.11	RSG1	-2.64931	-0.167124	0.00806563	0.00391177	0.288107	1.17172e-14	NA	5	11	11
ENSG00000215114.8	UBXN2B	-2.64812	-0.0445573	0.00809401	0.0569449	0.20367	3.98348e-10	NA	90	109	109
ENSG00000196263.7	ZNF471	-2.63096	-0.187372	0.00851434	0.0025513	0.0354173	0.0150542	NA	8	9	9
ENSG00000172818.9	OVOL1	-2.62528	-0.115463	0.00865774	0.00504692	0.0359093	0.0129221	NA	3	8	8
ENSG00000183726.10	TMEM50A	2.6212	0.145651	0.00876203	0.0032156	0.100626	1.71369e-05	NA	19	23	23
ENSG00000100368.13	CSF2RB	2.61657	0.121884	0.00888193	0.00695745	0.0226095	0.0494851	NA	23	26	26
ENSG00000125485.17	DDX31	-2.60492	-0.0319825	0.00918944	0.0862406	0.4566	1.9269e-27	NA	15	17	17
ENSG00000137960.5	GIPC2	-2.60069	-0.164675	0.00930375	0.00244505	0.143126	3.13028e-07	NA	22	27	27
ENSG00000162639.15	HENMT1	2.59816	0.298202	0.00937257	0.00166204	0.030188	0.0238938	NA	4	6	6
ENSG00000136710.9	CCDC115	-2.59807	-0.319729	0.00937491	0.00111228	0.094352	3.65596e-05	NA	6	11	11
ENSG00000167646.13	DNAAF3	-2.58538	-0.0343531	0.0097271	0.0858232	0.232662	1.54606e-11	NA	34	42	42
ENSG00000140474.12	ULK3	-2.58536	-0.0607226	0.00972787	0.0192372	0.114397	4.36939e-06	NA	36	44	44
ENSG00000183255.11	PTTG1IP	-2.58045	-0.0304096	0.00986707	0.0767431	0.314077	4.68962e-16	NA	16	24	24
ENSG00000169231.13	THBS3	2.57091	0.234272	0.0101433	0.0010858	0.105837	1.61068e-05	NA	2	4	4
ENSG00000175634.14	RPS6KB2	2.56438	0.151145	0.010336	0.00406032	0.223303	2.56789e-11	NA	7	19	19
ENSG00000204308.7	RNF5	2.56033	0.0986203	0.0104574	0.0051214	0.0919257	3.28968e-05	NA	24	41	41
ENSG00000140105.17	WARS	-2.55579	-0.0719673	0.0105948	0.0212094	0.135773	6.22524e-07	NA	70	94	94
ENSG00000005882.11	PDK2	-2.54895	-0.189469	0.0108046	0.00264355	0.0413478	0.00720728	NA	9	10	10
ENSG00000070159.13	PTPN3	2.54672	0.127531	0.010874	0.00506719	0.141977	3.40797e-07	NA	7	8	8
ENSG00000183793.13	NPIPA5	2.54366	0.0181337	0.0109697	0.124722	0.360629	6.13765e-19	NA	6	8	8
ENSG00000241635.7	UGT1A1	2.53964	0.130961	0.0110966	0.00491434	0.0731407	0.000385047	NA	7	8	8
ENSG00000146112.11	PPP1R18	2.53765	0.200484	0.0111599	0.00340246	0.12998	1.45912e-06	NA	11	12	12
ENSG00000260257.2	RP5-1085F17.3	2.53582	0.211489	0.0112183	0.00222955	0.107586	1.40645e-05	NA	2	2	2
ENSG00000132677.12	RHBG	2.53581	0.107182	0.0112187	0.00808625	0.116159	3.08015e-06	NA	19	25	25
ENSG00000157045.8	NTAN1	-2.53562	-0.115915	0.0112248	0.0039722	0.0631492	0.000875023	NA	9	13	13
ENSG00000119414.11	PPP6C	2.53118	0.204347	0.0113679	0.00243497	0.0456805	0.00526107	NA	30	36	36
ENSG00000120029.12	C10orf76	2.5237	0.0995231	0.0116128	0.00743112	0.0377973	0.010463	NA	36	43	43
ENSG00000169696.15	ASPSCR1	-2.52325	-0.146696	0.0116277	0.00425031	0.110078	8.97971e-06	NA	2	3	3
ENSG00000273476.1	RP11-108L7.14	-2.5174	-0.0687901	0.0118224	0.0153759	0.0863547	0.00010256	NA	11	13	13
ENSG00000138621.11	PPCDC	-2.51461	-0.0467041	0.0119163	0.021129	0.227178	2.38214e-11	NA	14	15	15
ENSG00000159674.11	SPON2	2.51085	0.17574	0.012044	0.00470582	0.0287736	0.0255394	NA	6	9	9
ENSG00000087303.17	NID2	-2.50729	-0.123096	0.0121662	0.00585429	0.0757802	0.000245043	NA	20	22	22
ENSG00000181396.12	OGFOD3	2.50675	0.121413	0.0121848	0.00634924	0.170649	1.23327e-08	NA	9	20	20
ENSG00000267674.1	RP11-813F20.2	2.49987	0.0253365	0.0124239	0.0665682	0.241729	2.39845e-12	NA	23	25	25
ENSG00000122477.12	LRRC39	2.49867	0.0810888	0.0124661	0.0233573	0.191174	6.94577e-10	NA	29	39	39
ENSG00000254986.7	DPP3	2.49754	0.262001	0.0125057	0.00141375	0.0854953	9.40218e-05	NA	8	9	9
ENSG00000109654.14	TRIM2	2.4884	0.0319246	0.0128319	0.0512701	0.0987095	2.17021e-05	NA	41	53	53
ENSG00000236790.5	LINC00299	-2.48348	-0.147404	0.0130105	0.00406278	0.0454745	0.00576754	NA	7	9	9
ENSG00000221955.10	SLC12A8	2.48083	0.0210135	0.0131077	0.132935	0.529086	9.99627e-33	NA	31	41	41
ENSG00000133665.12	DYDC2	2.47607	0.0429099	0.0132839	0.0479897	0.213719	7.52714e-11	NA	33	44	44
ENSG00000113716.12	HMGXB3	2.47496	0.170756	0.0133251	0.00347409	0.0707669	0.000399977	NA	17	20	20
ENSG00000188725.7	SMIM15	-2.46818	-0.196726	0.01358	0.00209757	0.0403434	0.00785159	NA	13	16	16
ENSG00000168000.14	BSCL2	2.46654	0.0750753	0.0136424	0.0140947	0.258466	1.35287e-13	NA	29	35	35
ENSG00000256771.3	ZNF253	-2.46014	-0.136706	0.0138882	0.00605818	0.129952	1.00198e-06	NA	10	12	12
ENSG00000164347.17	GFM2	-2.45881	-0.0976149	0.0139399	0.00709412	0.091883	5.20705e-05	NA	14	18	18
ENSG00000215808.2	LINC01139	2.45063	0.0757525	0.0142605	0.0116666	0.0388752	0.0098897	NA	9	13	13
ENSG00000198945.7	L3MBTL3	-2.45047	-0.0675567	0.0142669	0.0179527	0.371137	7.1812e-20	NA	25	26	26
ENSG00000163293.11	NIPAL1	-2.45029	-0.0366605	0.014274	0.0457364	0.323008	9.76626e-17	NA	24	25	25
ENSG00000107862.4	GBF1	-2.44619	-0.135917	0.0144375	0.0028674	0.0444853	0.00632484	NA	35	38	38
ENSG00000101181.17	MTG2	2.43658	0.156005	0.014827	0.00471973	0.215917	6.11337e-11	NA	10	18	18
ENSG00000082258.12	CCNT2	2.43252	0.232147	0.0149941	0.00234262	0.0327008	0.0141001	NA	5	6	6
ENSG00000188906.14	LRRK2	2.43094	0.0474882	0.0150599	0.0414341	0.228344	9.86058e-12	NA	93	117	117
ENSG00000125630.15	POLR1B	-2.42745	-0.0928378	0.0152054	0.00967201	0.363194	4.5841e-20	NA	13	22	22
ENSG00000163682.15	RPL9	2.42619	0.0314446	0.0152583	0.0709013	0.323528	6.84481e-17	NA	46	53	53
ENSG00000143434.15	SEMA6C	2.41682	0.279503	0.0156569	0.00242283	0.0307502	0.0213011	NA	13	17	17
ENSG00000182362.13	YBEY	-2.40793	-0.0480631	0.0160432	0.038674	0.42083	5.25929e-24	NA	20	34	34
ENSG00000153993.13	SEMA3D	2.40695	0.163384	0.0160863	0.00551028	0.0596293	0.00139114	NA	9	11	11
ENSG00000175489.9	LRRC25	2.40357	0.243124	0.0162359	0.00133552	0.0386352	0.0102852	NA	6	7	7
ENSG00000112175.7	BMP5	2.40035	0.0605027	0.0163796	0.0158819	0.0374694	0.0100718	NA	53	63	63
ENSG00000206503.12	HLA-A	-2.39466	-0.0871083	0.0166357	0.0136014	0.209443	5.31258e-11	NA	35	46	46
ENSG00000146039.10	SLC17A4	2.39364	0.207071	0.0166821	0.00148769	0.0807526	0.000164324	NA	49	57	57
ENSG00000172009.14	THOP1	2.38522	0.198983	0.0170691	0.00273921	0.106464	8.4507e-06	NA	6	11	11
ENSG00000101019.21	UQCC1	2.38384	0.579303	0.0171333	0.000230551	0.0409471	0.00874067	NA	4	6	6
ENSG00000175354.18	PTPN2	-2.38047	-0.096307	0.0172906	0.0144199	0.0229163	0.0485181	NA	60	75	75
ENSG00000196704.11	AMZ2	-2.37878	-0.11699	0.0173702	0.00631793	0.131426	1.16657e-06	NA	10	13	13
ENSG00000105875.13	WDR91	-2.37743	-0.051974	0.017434	0.0226323	0.0974534	1.33522e-05	NA	30	36	36
ENSG00000136718.9	IMP4	2.37741	0.240408	0.0174347	0.00122484	0.249454	7.01794e-13	NA	2	5	5
ENSG00000229178.1	AC069513.4	2.377	0.163329	0.0174539	0.00276449	0.0395835	0.00791246	NA	4	10	10
ENSG00000120860.10	WASHC3	-2.37528	-0.11422	0.0175355	0.00386097	0.0789276	0.00022801	NA	19	24	24
ENSG00000272966.1	RP11-686O6.1	2.37103	0.0354797	0.0177384	0.0416663	0.0748361	0.000282565	NA	32	42	42
ENSG00000176531.10	PHLDB3	-2.36992	-0.147165	0.0177921	0.00431766	0.0662971	0.000526504	NA	12	17	17
ENSG00000166788.9	SAAL1	2.3646	0.145046	0.0180496	0.00238034	0.040185	0.00893406	NA	13	17	17
ENSG00000204267.13	TAP2	2.35489	0.057202	0.0185283	0.00924877	0.0981547	3.28795e-05	NA	14	19	19
ENSG00000167377.17	ZNF23	-2.35146	-0.0729263	0.0187	0.0182113	0.183971	3.21919e-09	NA	20	29	29
ENSG00000204920.10	ZNF155	2.34661	0.0249234	0.0189449	0.0670834	0.136993	7.45173e-07	NA	59	83	83
ENSG00000105088.8	OLFM2	-2.3434	-0.0387646	0.0191089	0.038778	0.162426	1.43018e-08	NA	19	25	25
ENSG00000139370.11	SLC15A4	2.3416	0.0717232	0.0192012	0.0134454	0.17306	9.06017e-09	NA	14	21	21
ENSG00000185627.17	PSMD13	2.33913	0.135352	0.0193289	0.00313207	0.0989245	2.74531e-05	NA	12	20	20
ENSG00000185689.15	C6orf201	2.33862	0.113454	0.019355	0.00716896	0.0683441	0.000486173	NA	25	31	31
ENSG00000135390.17	ATP5G2	2.32543	0.136563	0.0200489	0.00442063	0.106184	1.34782e-05	NA	11	17	17
ENSG00000204310.12	AGPAT1	-2.31744	-0.0284923	0.0204797	0.0510557	0.324373	5.31242e-17	NA	25	30	30
ENSG00000142655.12	PEX14	2.31572	0.0829048	0.0205734	0.0107989	0.225457	3.18769e-11	NA	13	18	18
ENSG00000170430.9	MGMT	2.31119	0.0345595	0.0208221	0.0553484	0.436953	1.12929e-25	NA	28	34	34
ENSG00000198870.7	STKLD1	2.30875	0.0972245	0.0209574	0.00430605	0.0228995	0.0474515	NA	23	30	30
ENSG00000140043.11	PTGR2	-2.30521	-0.0301482	0.0211548	0.0502259	0.343993	7.85319e-18	NA	39	54	54
ENSG00000138688.15	KIAA1109	-2.30508	-0.231263	0.0211622	0.00102074	0.0611179	0.00117204	NA	8	10	10
ENSG00000165271.16	NOL6	-2.30455	-0.0831946	0.0211919	0.00564427	0.116568	3.42159e-06	NA	25	29	29
ENSG00000217442.3	SYCE3	2.30425	0.0794634	0.0212086	0.0135403	0.0983311	2.06882e-05	NA	14	23	23
ENSG00000123908.11	AGO2	-2.30203	-0.263211	0.0213335	0.00195778	0.0255668	0.0371	NA	22	26	26
ENSG00000130332.14	LSM7	2.29971	0.115557	0.0214649	0.00530203	0.102346	2.27632e-05	NA	8	10	10
ENSG00000152348.15	ATG10	2.2988	0.0188522	0.0215164	0.155579	0.410026	2.37832e-24	NA	105	124	124
ENSG00000013288.8	MAN2B2	2.29163	0.0662409	0.0219267	0.027808	0.21473	5.67761e-11	NA	31	41	41
ENSG00000186399.10	GOLGA8R	2.29045	0.0616464	0.0219954	0.0204182	0.0288594	0.0234505	NA	31	39	39
ENSG00000088179.8	PTPN4	-2.2891	-0.127728	0.0220733	0.00531514	0.0946427	4.36808e-05	NA	19	25	25
ENSG00000090565.15	RAB11FIP3	2.26945	0.170057	0.0232407	0.00294249	0.0564386	0.00195552	NA	7	8	8
ENSG00000170571.11	EMB	-2.26675	-0.107671	0.0234056	0.00712124	0.0995646	1.60775e-05	NA	25	36	36
ENSG00000116580.18	GON4L	-2.26091	-0.164886	0.0237647	0.00242967	0.126692	1.05609e-06	NA	4	6	6
ENSG00000154240.16	CEP112	-2.25246	-0.0858828	0.0242933	0.00965865	0.0275552	0.0308393	NA	33	44	44
ENSG00000227373.5	RP11-160H22.5	2.25094	0.0696158	0.0243892	0.0155573	0.0786735	0.000128713	NA	62	85	85
ENSG00000152217.16	SETBP1	2.24328	0.0504331	0.0248786	0.0199277	0.0635047	0.000868083	NA	79	95	95
ENSG00000065029.14	ZNF76	2.24104	0.0976947	0.0250236	0.00639386	0.0763929	0.000235324	NA	28	37	37
ENSG00000148396.18	SEC16A	2.23834	0.18224	0.0251989	0.0027414	0.14571	1.74448e-07	NA	7	9	9
ENSG00000173327.7	MAP3K11	-2.2367	-0.0915862	0.0253057	0.00918511	0.0391123	0.00864799	NA	20	23	23
ENSG00000176623.11	RMDN1	-2.23466	-0.0657928	0.0254398	0.0179491	0.220069	3.86576e-11	NA	17	17	17
ENSG00000278259.4	MYO19	2.22717	0.171108	0.0259357	0.00251313	0.0311055	0.0225365	NA	9	17	17
ENSG00000198598.6	MMP17	-2.22613	-0.174364	0.0260053	0.00745621	0.0572473	0.00160367	NA	3	4	4
ENSG00000106823.12	ECM2	2.20549	0.0876603	0.0274198	0.0109701	0.202377	6.33151e-10	NA	20	25	25
ENSG00000224635.1	RP4-564F22.5	-2.20059	-0.0345017	0.0277651	0.0531093	0.270907	9.80471e-14	NA	16	19	19
ENSG00000156171.14	DRAM2	2.19901	0.0281104	0.027877	0.101856	0.382367	3.94792e-21	NA	81	96	96
ENSG00000237310.1	GS1-124K5.4	2.19375	0.0494636	0.0282535	0.0285432	0.157041	5.85012e-08	NA	33	38	38
ENSG00000135968.20	GCC2	2.19239	0.0665011	0.0283513	0.0188368	0.260843	2.9222e-13	NA	33	43	43
ENSG00000158161.15	EYA3	2.18703	0.118104	0.0287404	0.00351343	0.0595339	0.00149226	NA	22	33	33
ENSG00000157978.11	LDLRAP1	2.1842	0.0635714	0.0289473	0.0153411	0.105017	1.69216e-05	NA	25	33	33
ENSG00000162882.14	HAAO	2.18042	0.305952	0.0292261	0.000923461	0.0291143	0.0260381	NA	13	14	14
ENSG00000141293.15	SKAP1	2.17668	0.0910167	0.0295048	0.00613964	0.0569479	0.00188432	NA	31	36	36
ENSG00000177875.4	CCDC184	-2.1748	-0.112991	0.0296448	0.00697119	0.0404226	0.00666544	NA	6	6	6
ENSG00000151360.9	ALLC	2.17159	0.0860545	0.0298868	0.00969129	0.124627	1.87677e-06	NA	28	34	34
ENSG00000100749.7	VRK1	2.16879	0.111277	0.0300987	0.00518137	0.0592881	0.00117895	NA	23	27	27
ENSG00000196313.11	POM121	2.1678	0.098532	0.0301739	0.00489372	0.106653	1.28111e-05	NA	21	26	26
ENSG00000065320.8	NTN1	-2.16665	-0.0435351	0.0302613	0.0438879	0.241237	5.65125e-12	NA	34	37	37
ENSG00000100003.17	SEC14L2	2.16604	0.114348	0.0303082	0.00538588	0.18293	1.94302e-09	NA	16	24	24
ENSG00000179071.4	CCDC89	-2.16363	-0.279213	0.0304926	0.000419153	0.0443869	0.00507075	NA	2	5	5
ENSG00000110455.13	ACCS	-2.16282	-0.0330141	0.0305549	0.0560934	0.350464	4.3615e-19	NA	17	17	17
ENSG00000114395.10	CYB561D2	2.16139	0.0906774	0.0306654	0.0126157	0.183111	5.74762e-09	NA	5	19	19
ENSG00000230628.1	RP4-781K5.6	-2.15772	-0.0598459	0.0309495	0.0164805	0.177015	8.10728e-09	NA	26	30	30
ENSG00000102763.17	VWA8	2.15526	1.02682	0.0311417	7.69182e-05	0.0261074	0.0374414	NA	7	15	15
ENSG00000112697.15	TMEM30A	-2.15279	-0.165011	0.0313349	0.00298643	0.0239559	0.0442835	NA	31	37	37
ENSG00000186230.6	ZNF749	-2.15215	-0.0216074	0.0313859	0.157686	0.486526	2.40592e-28	NA	12	14	14
ENSG00000265494.1	RP11-131K5.2	2.14592	0.0532984	0.0318796	0.014835	0.0882699	7.28403e-05	NA	28	37	37
ENSG00000251615.3	RP11-774O3.3	2.1436	0.0609592	0.0320651	0.0173437	0.187299	1.58287e-09	NA	13	18	18
ENSG00000113163.15	COL4A3BP	-2.13559	-0.109363	0.0327131	0.00515913	0.0336722	0.0171438	NA	16	19	19
ENSG00000228696.8	ARL17B	-2.13356	-0.0219108	0.0328792	0.113771	0.295843	2.99333e-15	NA	13	13	13
ENSG00000133597.10	ADCK2	-2.12991	-0.109765	0.033179	0.00669591	0.0818333	0.000144604	NA	8	8	8
ENSG00000238083.7	LRRC37A2	2.1224	0.0193402	0.0338039	0.131343	0.405733	2.04297e-22	NA	131	167	167
ENSG00000114686.8	MRPL3	-2.12184	-0.269558	0.0338511	0.00118657	0.0250285	0.0400092	NA	39	46	46
ENSG00000141664.9	ZCCHC2	2.12174	0.063658	0.0338594	0.011652	0.0381212	0.00942032	NA	19	24	24
ENSG00000110693.17	SOX6	2.11543	0.0293152	0.0343936	0.057835	0.401164	1.19098e-21	NA	44	51	51
ENSG00000124743.5	KLHL31	-2.10431	-0.0871173	0.0353517	0.00762041	0.0415911	0.00779052	NA	20	25	25
ENSG00000274529.5	SEBOX	-2.10372	-0.0719785	0.0354033	0.0157984	0.0995678	1.58922e-05	NA	14	24	24
ENSG00000173432.10	SAA1	2.10363	0.169235	0.0354107	0.00283857	0.0245141	0.0419634	NA	28	31	31
ENSG00000119782.13	FKBP1B	2.10109	0.0585074	0.0356329	0.0148978	0.0648967	0.000701717	NA	32	37	37
ENSG00000169967.16	MAP3K2	2.09419	0.155265	0.0362429	0.0029306	0.0231093	0.0478099	NA	16	22	22
ENSG00000112339.14	HBS1L	2.09346	0.15098	0.0363085	0.0021497	0.115708	3.54223e-06	NA	18	24	24
ENSG00000149922.10	TBX6	-2.09084	-0.0602758	0.0365422	0.0147923	0.084626	9.04481e-05	NA	23	43	43
ENSG00000149179.13	C11orf49	2.08901	0.0348628	0.0367065	0.0343506	0.123995	1.85586e-06	NA	25	26	26
ENSG00000175785.12	PRIMA1	-2.08421	-0.0929058	0.0371407	0.00728444	0.0401108	0.00916655	NA	7	15	15
ENSG00000163710.7	PCOLCE2	-2.08011	-0.086419	0.0375152	0.00689969	0.0253063	0.0406495	NA	3	3	3
ENSG00000107099.15	DOCK8	-2.07923	-0.0252806	0.0375959	0.0734178	0.285566	1.4764e-14	NA	67	84	84
ENSG00000107443.15	CCNJ	-2.0764	-0.184544	0.0378567	0.00191452	0.0344979	0.0153369	NA	13	16	16
ENSG00000111321.10	LTBR	2.0751	0.124192	0.037977	0.00691447	0.164703	3.00528e-08	NA	10	12	12
ENSG00000226380.9	AC058791.1	2.07438	0.231448	0.0380443	0.00151502	0.0373392	0.0106369	NA	7	9	9
ENSG00000151948.11	GLT1D1	2.07391	0.0203419	0.0380878	0.109307	0.444064	1.02872e-25	NA	7	11	11
ENSG00000254521.6	SIGLEC12	2.07219	0.0907466	0.0382478	0.0054891	0.181539	5.43193e-09	NA	13	25	25
ENSG00000144649.8	FAM198A	-2.0704	-0.0272364	0.0384145	0.0990378	0.354214	1.58717e-19	NA	32	36	36
ENSG00000153786.12	ZDHHC7	2.06844	0.0959416	0.0385989	0.00638531	0.0410844	0.0085454	NA	23	26	26
ENSG00000243135.6	UGT1A3	-2.06598	-0.0401699	0.0388306	0.0344388	0.218798	8.84276e-11	NA	33	41	41
ENSG00000054690.13	PLEKHH1	-2.06531	-0.0541696	0.0388936	0.0138782	0.17441	3.4927e-09	NA	19	20	20
ENSG00000142627.12	EPHA2	-2.06504	-0.0634712	0.038919	0.0121599	0.150783	1.37957e-07	NA	26	31	31
ENSG00000140367.11	UBE2Q2	-2.06308	-0.0467817	0.0391046	0.0251722	0.0600348	0.000994057	NA	54	72	72
ENSG00000110074.10	FOXRED1	-2.06286	-0.0233704	0.0391259	0.106845	0.494846	2.59064e-30	NA	60	75	75
ENSG00000108557.18	RAI1	-2.06036	-0.175684	0.0393645	0.00248248	0.0428793	0.00730483	NA	7	8	8
ENSG00000219626.8	FAM228B	-2.05782	-0.110709	0.0396072	0.00527169	0.086718	5.15063e-05	NA	20	24	24
ENSG00000131941.7	RHPN2	-2.05601	-0.072905	0.0397814	0.0109103	0.143603	1.54435e-07	NA	25	35	35
ENSG00000117115.12	PADI2	2.056	0.031692	0.0397824	0.0472234	0.211651	5.11689e-11	NA	24	30	30
ENSG00000197977.3	ELOVL2	-2.0501	-0.0910771	0.0403546	0.00693682	0.0855244	9.19735e-05	NA	19	22	22
ENSG00000170846.16	AC093323.3	2.04789	0.0696497	0.0405707	0.0113319	0.0495904	0.00340929	NA	21	28	28
ENSG00000125520.13	SLC2A4RG	-2.0446	-0.55603	0.0408939	0.00035957	0.10145	1.40631e-05	NA	6	14	14
ENSG00000185115.5	NSMCE3	2.04302	0.0570555	0.0410505	0.0274805	0.0332554	0.0173267	NA	26	38	38
ENSG00000081051.7	AFP	-2.04192	-0.0402514	0.0411597	0.029716	0.255959	1.08643e-12	NA	24	30	30
ENSG00000129467.13	ADCY4	-2.03375	-0.113459	0.0419764	0.00502654	0.0456994	0.00367393	NA	16	18	18
ENSG00000198033.11	TUBA3C	2.02756	0.0400449	0.0426049	0.0210322	0.107394	1.3533e-05	NA	9	13	13
ENSG00000186480.12	INSIG1	-2.0235	-0.183034	0.043022	0.00182195	0.0487766	0.00370315	NA	10	12	12
ENSG00000229896.2	RP11-456H18.2	2.02269	0.0834683	0.0431047	0.00657251	0.0512271	0.00258451	NA	15	16	16
ENSG00000131845.14	ZNF304	-2.02167	-0.0501561	0.0432108	0.0344157	0.185059	3.34449e-09	NA	6	6	6
ENSG00000196712.17	NF1	-2.01708	-0.130802	0.043687	0.00396759	0.171312	1.38845e-08	NA	10	16	16
ENSG00000073969.18	NSF	2.01377	0.0894455	0.044034	0.00407245	0.0535564	0.00198408	NA	22	29	29
ENSG00000087087.18	SRRT	2.01345	0.121984	0.0440677	0.00280816	0.0702611	0.000398467	NA	11	17	17
ENSG00000082269.16	FAM135A	-2.00906	-0.118163	0.044531	0.00296122	0.0386618	0.00896063	NA	40	52	52
ENSG00000172197.10	MBOAT1	2.00073	0.0347583	0.0454217	0.0443458	0.184432	3.26212e-09	NA	23	26	26
ENSG00000180999.10	C1orf105	-1.99886	-0.0185572	0.045624	0.0673479	0.0550137	0.00215527	NA	71	87	87
ENSG00000163320.10	CGGBP1	-1.9964	-0.200227	0.0458905	0.00228166	0.1702	1.03349e-08	NA	21	26	26
ENSG00000221571.3	RNU6ATAC35P	1.9877	0.0711733	0.0468452	0.00822956	0.0320084	0.0187695	NA	25	32	32
ENSG00000155158.20	TTC39B	-1.98353	-0.0299844	0.0473081	0.0584458	0.185257	2.98136e-09	NA	18	21	21
ENSG00000163687.13	DNASE1L3	1.98345	0.117581	0.0473173	0.00523766	0.0261953	0.0317127	NA	21	22	22
ENSG00000230438.6	SERPINB9P1	-1.98202	-0.0819048	0.0474765	0.0116503	0.396905	1.81733e-21	NA	15	19	19
ENSG00000110811.19	P3H3	-1.97715	-0.0872771	0.0480252	0.00695188	0.0321749	0.0183952	NA	27	38	38
ENSG00000093134.14	VNN3	1.97586	0.249677	0.0481708	0.00080429	0.0263973	0.0339108	NA	3	3	3
ENSG00000169894.17	MUC3A	1.97512	0.0142385	0.0482549	0.236237	0.475924	1.74424e-27	NA	19	23	23
ENSG00000255198.4	SNHG9	1.97161	0.108722	0.0486546	0.0060432	0.203228	4.29565e-11	NA	7	18	18
ENSG00000125971.16	DYNLRB1	-1.97007	-0.0793965	0.04883	0.00857683	0.034151	0.0170563	NA	44	61	61
ENSG00000112031.15	MTRF1L	-1.9689	-0.0244686	0.0489645	0.0727447	0.403203	1.08252e-22	NA	8	8	8
ENSG00000168702.17	LRP1B	1.96865	0.0363663	0.0489935	0.0538152	0.313209	4.51251e-16	NA	14	16	16
ENSG00000197497.10	ZNF665	1.96655	0.0556783	0.0492352	0.00964692	0.0392896	0.00649571	NA	5	7	7
ENSG00000127947.15	PTPN12	-1.96626	-0.175705	0.0492691	0.000936063	0.221544	2.30504e-11	NA	6	10	10
ENSG00000164684.13	ZNF704	-1.96118	-0.068989	0.0498582	0.0114102	0.0643278	0.000791947	NA	7	10	10
ENSG00000196735.11	HLA-DQA1	1.95851	0.0638233	0.0501706	0.0131182	0.11421	5.92474e-06	NA	41	54	54
ENSG00000254415.3	SIGLEC14	-1.95736	-0.0269231	0.0503056	0.058083	0.2966	1.63886e-16	NA	30	38	38
ENSG00000241043.1	GVQW1	-1.95572	-0.0387957	0.0504985	0.0203936	0.0488145	0.00317887	NA	33	44	44
ENSG00000197054.11	ZNF763	-1.95024	-0.115081	0.051148	0.00840725	0.0702524	0.000463907	NA	44	67	67
ENSG00000115556.13	PLCD4	-1.94896	-0.0401726	0.0513	0.0422896	0.177016	3.90657e-09	NA	45	57	57
ENSG00000120306.9	CYSTM1	1.94864	0.105817	0.0513388	0.00505922	0.0484267	0.00344927	NA	43	51	51
ENSG00000177963.14	RIC8A	1.94644	0.113821	0.0516023	0.00329663	0.0985729	3.12539e-05	NA	7	13	13
ENSG00000167674.14	CTB-50L17.10	1.94236	0.0385548	0.0520931	0.0308615	0.17623	4.09885e-09	NA	41	59	59
ENSG00000163281.11	GNPDA2	-1.94096	-0.0295159	0.0522632	0.0700896	0.242435	2.61613e-13	NA	31	35	35
ENSG00000205436.7	EXOC3L4	-1.94029	-0.091483	0.0523447	0.00972718	0.0464745	0.00389093	NA	39	51	51
ENSG00000272432.1	RP3-465N24.6	1.93996	0.0385699	0.0523841	0.0160063	0.0607509	0.00112197	NA	2	5	5
ENSG00000281538.1	RP4-669P10.20	-1.93775	-0.0570138	0.0526534	0.0196334	0.126388	1.44062e-06	NA	21	29	29
ENSG00000239642.5	MEIKIN	-1.93753	-0.0488475	0.0526801	0.0284038	0.107171	2.49342e-06	NA	34	41	41
ENSG00000172071.11	EIF2AK3	-1.93629	-0.190142	0.0528327	0.00124217	0.0420493	0.00586024	NA	33	43	43
ENSG00000196418.12	ZNF124	1.93425	0.0436657	0.0530818	0.0258216	0.178368	2.10803e-09	NA	11	18	18
ENSG00000138496.16	PARP9	1.93382	0.0725377	0.0531349	0.0121265	0.108171	8.38824e-06	NA	26	30	30
ENSG00000127366.5	TAS2R5	1.93362	0.0709087	0.0531603	0.00961661	0.0281769	0.0275522	NA	10	14	14
ENSG00000148296.6	SURF6	1.93327	0.10955	0.0532028	0.00336073	0.0516283	0.00186516	NA	5	5	5
ENSG00000078808.16	SDF4	1.93267	0.143472	0.0532772	0.0036742	0.0301127	0.024508	NA	13	28	28
ENSG00000122674.11	CCZ1	1.9318	0.0317659	0.0533847	0.0594706	0.469412	7.35438e-29	NA	20	33	33
ENSG00000203791.14	METTL10	1.92917	0.0447217	0.0537103	0.0333594	0.360356	4.21952e-19	NA	26	36	36
ENSG00000171056.7	SOX7	-1.92774	-0.041746	0.0538881	0.0177547	0.122015	1.71892e-06	NA	12	12	12
ENSG00000107779.13	BMPR1A	1.9275	0.156763	0.0539175	0.00259316	0.0243016	0.0393388	NA	8	9	9
ENSG00000168393.12	DTYMK	-1.92324	-1.68483	0.05445	1.91483e-05	0.0797723	0.000170032	NA	1	3	3
ENSG00000108010.11	GLRX3	1.9229	0.239848	0.0544931	0.000979846	0.111886	6.78262e-06	NA	19	20	20
ENSG00000110203.8	FOLR3	1.91945	0.030835	0.0549273	0.0510712	0.150252	1.12973e-07	NA	56	65	65
ENSG00000198208.11	RPS6KL1	-1.91857	-0.199679	0.055039	0.00110816	0.0357434	0.0148163	NA	5	5	5
ENSG00000250436.1	RP11-622A1.2	1.9109	0.136608	0.0560173	0.00300174	0.0930605	2.5981e-05	NA	26	35	35
ENSG00000130511.15	SSBP4	-1.90967	-0.121413	0.0561759	0.00405319	0.0633386	0.000617371	NA	21	32	32
ENSG00000148965.9	SAA4	1.89752	0.164799	0.0577592	0.00203428	0.0272466	0.0294559	NA	8	10	10
ENSG00000140876.11	NUDT7	1.89693	0.0566365	0.0578368	0.0199161	0.0791402	0.000226974	NA	49	64	64
ENSG00000250508.1	RP11-757G1.6	1.89571	0.0344048	0.0579979	0.0377489	0.293047	1.94603e-15	NA	28	36	36
ENSG00000101639.18	CEP192	-1.89507	-0.0162125	0.0580831	0.144736	0.553359	3.99372e-36	NA	39	47	47
ENSG00000169903.6	TM4SF4	1.88842	0.0655626	0.0589693	0.0078194	0.0558747	0.00215099	NA	27	36	36
ENSG00000139352.3	ASCL1	-1.88688	-0.102923	0.0591758	0.00314096	0.0305462	0.0222907	NA	4	5	5
ENSG00000037474.14	NSUN2	-1.88651	-0.0623903	0.059226	0.0156353	0.170182	4.56133e-09	NA	22	23	23
ENSG00000163945.15	UVSSA	-1.8863	-0.0374112	0.0592552	0.0452319	0.362275	1.87063e-19	NA	16	24	24
ENSG00000144647.5	POMGNT2	-1.88539	-0.0619812	0.059377	0.0165353	0.123086	1.23332e-06	NA	12	12	12
ENSG00000033327.12	GAB2	-1.88505	-0.0555306	0.0594237	0.0122588	0.155106	6.30944e-08	NA	30	44	44
ENSG00000161243.8	FBXO27	1.8843	0.0324659	0.0595244	0.035947	0.19799	2.40973e-10	NA	18	21	21
ENSG00000050327.14	ARHGEF5	-1.88358	-0.154895	0.0596217	0.00345149	0.0356121	0.0142122	NA	15	17	17
ENSG00000164078.12	MST1R	1.88302	0.0678912	0.0596973	0.0120987	0.0269517	0.033284	NA	10	19	19
ENSG00000166847.9	DCTN5	-1.8823	-0.033781	0.0597958	0.0416313	0.249313	2.23452e-12	NA	44	59	59
ENSG00000119720.17	NRDE2	1.88153	0.074708	0.0599	0.00535864	0.0849289	0.000107829	NA	27	32	32
ENSG00000151470.12	C4orf33	1.87933	0.0338083	0.0602001	0.0324608	0.278789	1.8061e-14	NA	18	23	23
ENSG00000153531.13	ADPRHL1	-1.87865	-0.116554	0.0602927	0.00649314	0.0225555	0.0499648	NA	11	13	13
ENSG00000123843.12	C4BPB	1.87458	0.140854	0.0608507	0.00172895	0.056752	0.00170179	NA	5	5	5
ENSG00000074071.14	MRPS34	-1.8696	-0.109773	0.0615392	0.0044051	0.118863	2.19462e-06	NA	4	8	8
ENSG00000124562.9	SNRPC	1.86871	0.140797	0.0616632	0.00248584	0.0686546	0.000377111	NA	14	15	15
ENSG00000273270.1	RP11-212P7.2	-1.86782	-0.0669027	0.0617877	0.0183288	0.273536	3.029e-14	NA	25	34	34
ENSG00000103811.15	CTSH	1.86741	0.0409209	0.0618442	0.0258047	0.210438	1.57e-10	NA	12	13	13
ENSG00000113273.15	ARSB	-1.86688	-0.0273351	0.0619179	0.0781055	0.316522	2.01366e-16	NA	23	30	30
ENSG00000160305.17	DIP2A	-1.86683	-0.049163	0.0619256	0.022164	0.187759	2.81895e-09	NA	19	25	25
ENSG00000160207.8	HSF2BP	1.86554	0.0838323	0.0621062	0.0105345	0.0353919	0.0115639	NA	7	8	8
ENSG00000063127.15	SLC6A16	1.86546	0.108488	0.0621169	0.0048265	0.103786	1.57026e-05	NA	12	15	15
ENSG00000184402.14	SS18L1	1.861	0.0263578	0.0627437	0.0373206	0.0686	0.000475467	NA	79	94	94
ENSG00000225880.5	LINC00115	-1.85954	-0.121008	0.06295	0.0066271	0.202983	2.83945e-10	NA	1	4	4
ENSG00000175773.12	RP11-121M22.1	1.85909	0.0493846	0.0630143	0.0263931	0.139772	3.25313e-07	NA	49	76	76
ENSG00000224982.3	TMEM233	1.857	0.0286899	0.0633115	0.0355536	0.219112	6.92583e-11	NA	18	21	21
ENSG00000242247.10	ARFGAP3	1.85636	0.253735	0.0634021	0.000802071	0.0295262	0.0260107	NA	12	18	18
ENSG00000146574.15	CCZ1B	-1.8551	-0.0218407	0.0635822	0.0902819	0.424338	4.63233e-24	NA	36	65	65
ENSG00000254685.6	FPGT	1.85474	0.0644111	0.0636329	0.0129559	0.165628	2.69069e-08	NA	34	43	43
ENSG00000213903.8	LTB4R	1.85361	0.0555587	0.0637952	0.0203463	0.201917	1.48901e-10	NA	11	12	12
ENSG00000165650.11	PDZD8	1.84857	0.141894	0.06452	0.00200579	0.085277	7.97571e-05	NA	43	52	52
ENSG00000095485.16	CWF19L1	1.84592	0.0230283	0.064904	0.0537918	0.317581	1.19703e-16	NA	18	23	23
ENSG00000183346.6	C10orf107	-1.84352	-0.0449557	0.0652528	0.012012	0.031227	0.0171559	NA	15	15	15
ENSG00000223823.1	LINC01342	1.84314	0.540319	0.0653084	0.000432868	0.0552069	0.00195456	NA	3	8	8
ENSG00000068724.15	TTC7A	1.84274	0.0732132	0.0653668	0.0140817	0.139879	3.33584e-07	NA	19	21	21
ENSG00000272333.5	KMT2B	1.83952	0.147295	0.065839	0.00258767	0.0413072	0.00785065	NA	11	18	18
ENSG00000149548.14	CCDC15	-1.83787	-0.0356198	0.0660821	0.0308686	0.0676856	0.000485295	NA	56	69	69
ENSG00000070081.15	NUCB2	-1.83758	-0.060844	0.0661247	0.00914568	0.269418	1.79788e-13	NA	29	44	44
ENSG00000065457.10	ADAT1	1.83633	0.132001	0.0663089	0.00394286	0.185638	2.27014e-09	NA	6	13	13
ENSG00000143093.14	STRIP1	1.83631	0.0457062	0.0663117	0.00686323	0.0313543	0.0222629	NA	17	25	25
ENSG00000198040.10	ZNF84	1.83442	0.274013	0.0665921	0.000601542	0.0977459	2.74194e-05	NA	12	24	24
ENSG00000260911.2	RP11-196G11.2	1.83246	0.0651959	0.0668832	0.0144214	0.119094	4.29222e-06	NA	54	75	75
ENSG00000089163.4	SIRT4	-1.83111	-0.109693	0.0670849	0.00179092	0.0392371	0.00937534	NA	9	11	11
ENSG00000164930.11	FZD6	1.82875	0.0847227	0.0674372	0.00860419	0.0983832	2.48809e-05	NA	5	5	5
ENSG00000162620.15	LRRIQ3	1.82746	0.0265816	0.0676306	0.0572975	0.220004	6.84157e-11	NA	37	45	45
ENSG00000134463.14	ECHDC3	1.82141	0.0799024	0.068545	0.0133823	0.193357	5.79614e-10	NA	44	51	51
ENSG00000116151.13	MORN1	1.81778	0.0720537	0.0690978	0.00752239	0.129635	5.4735e-07	NA	4	7	7
ENSG00000174358.15	SLC6A19	1.81722	0.0297304	0.0691831	0.0389333	0.145187	2.79982e-07	NA	24	34	34
ENSG00000166704.11	ZNF606	-1.81625	-0.121647	0.0693325	0.00496996	0.0360388	0.013443	NA	34	45	45
ENSG00000227676.3	LINC01068	-1.81622	-0.0372992	0.0693365	0.0327993	0.217317	9.7376e-11	NA	24	30	30
ENSG00000163818.16	LZTFL1	-1.81595	-0.0596056	0.0693775	0.0118222	0.0287737	0.0254038	NA	32	37	37
ENSG00000001461.16	NIPAL3	-1.81566	-0.165242	0.0694221	0.00207686	0.0636161	0.000786529	NA	8	12	12
ENSG00000146243.13	IRAK1BP1	-1.8152	-0.0368572	0.0694939	0.0355974	0.242463	6.69036e-13	NA	32	35	35
ENSG00000135541.20	AHI1	1.81249	0.0261088	0.0699101	0.0710248	0.359545	5.05148e-19	NA	14	17	17
ENSG00000085719.12	CPNE3	1.81145	0.136574	0.0700707	0.00344426	0.109296	7.03338e-06	NA	22	28	28
ENSG00000174080.10	CTSF	1.81062	0.102872	0.0701999	0.00416134	0.0959821	2.62865e-05	NA	6	7	7
ENSG00000153814.11	JAZF1	-1.81044	-0.032378	0.0702276	0.0299367	0.123733	1.31989e-06	NA	30	36	36
ENSG00000231574.5	LINC02015	1.81027	0.0594697	0.0702534	0.00726992	0.0269722	0.0343364	NA	7	8	8
ENSG00000273611.4	ZNHIT3	1.80992	0.0656079	0.0703079	0.00971527	0.111579	7.36169e-06	NA	10	23	23
ENSG00000102595.19	UGGT2	1.80922	0.0334266	0.0704166	0.0331075	0.275505	5.87034e-14	NA	31	41	41
ENSG00000196584.2	XRCC2	1.80863	0.0646641	0.0705082	0.0143742	0.116264	3.88589e-06	NA	10	10	10
ENSG00000186446.11	ZNF501	1.80616	0.0495427	0.0708928	0.0153351	0.0963213	3.66291e-05	NA	7	10	10
ENSG00000117640.17	MTFR1L	1.80456	0.113606	0.0711442	0.00323646	0.0312331	0.0213408	NA	34	48	48
ENSG00000108433.16	GOSR2	1.80367	0.0414223	0.071283	0.0153808	0.280013	3.15255e-14	NA	17	20	20
ENSG00000169902.13	TPST1	-1.80152	-0.127455	0.071621	0.00371162	0.0790465	0.000119282	NA	8	11	11
ENSG00000198794.11	SCAMP5	-1.79905	-0.0125257	0.0720105	0.140471	0.469885	1.78844e-29	NA	16	16	16
ENSG00000017797.12	RALBP1	1.79728	0.062023	0.0722912	0.0074861	0.0386769	0.00779518	NA	42	59	59
ENSG00000109861.15	CTSC	1.79713	0.0635953	0.0723156	0.00774408	0.113551	2.68011e-06	NA	15	19	19
ENSG00000014914.20	MTMR11	1.79626	0.0531538	0.0724529	0.0129252	0.114383	5.1801e-06	NA	4	7	7
ENSG00000157322.17	CLEC18A	-1.79323	-0.0163592	0.0729354	0.198539	0.385858	8.51439e-22	NA	49	64	64
ENSG00000189180.15	ZNF33A	-1.79182	-0.0829544	0.0731617	0.00385471	0.0942288	3.60855e-05	NA	24	28	28
ENSG00000188315.7	C3orf62	-1.78801	-0.0755126	0.0737745	0.0125479	0.0543137	0.00222827	NA	19	29	29
ENSG00000075240.16	GRAMD4	-1.78457	-0.0786219	0.0743314	0.00807992	0.140452	2.11142e-07	NA	10	13	13
ENSG00000174514.12	MFSD4A	-1.78205	-0.0537115	0.0747407	0.0243268	0.115643	4.84935e-06	NA	34	35	35
ENSG00000120262.9	CCDC170	1.77764	0.0414728	0.0754625	0.0144374	0.130199	7.0674e-07	NA	7	9	9
ENSG00000008118.9	CAMK1G	-1.77672	-0.0129006	0.0756143	0.227843	0.105708	1.35801e-05	NA	158	222	222
ENSG00000180953.11	ST20	-1.77658	-0.0304901	0.0756377	0.0579799	0.281484	3.39347e-14	NA	45	51	51
ENSG00000021488.12	SLC7A9	-1.77331	-0.11729	0.0761766	0.00505169	0.053044	0.00210965	NA	21	27	27
ENSG00000106976.20	DNM1	1.77179	0.0668214	0.0764287	0.0149053	0.178414	4.32801e-09	NA	20	36	36
ENSG00000125166.12	GOT2	1.76162	0.144514	0.0781341	0.0038869	0.0315258	0.021464	NA	20	26	26
ENSG00000133985.2	TTC9	1.76134	0.0530247	0.07818	0.0351736	0.205409	3.27224e-10	NA	21	22	22
ENSG00000172380.5	GNG12	-1.7609	-0.252724	0.0782547	0.000862706	0.0358478	0.0139027	NA	5	7	7
ENSG00000188234.13	AGAP4	-1.75855	-0.176868	0.078654	0.00145594	0.338704	1.13949e-17	NA	5	12	12
ENSG00000180828.2	BHLHE22	-1.7571	-0.0520241	0.0789005	0.0127233	0.0667207	0.0007323	NA	41	47	47
ENSG00000196653.11	ZNF502	1.75707	0.0327438	0.0789056	0.0423559	0.244941	6.84287e-13	NA	18	20	20
ENSG00000108950.11	FAM20A	1.7566	0.10757	0.0789866	0.00785048	0.101268	1.4301e-05	NA	26	34	34
ENSG00000104472.9	CHRAC1	-1.75622	-0.107731	0.0790504	0.00381986	0.0832279	0.00011091	NA	17	22	22
ENSG00000185608.8	MRPL40	1.75608	0.133311	0.0790743	0.00277603	0.0959868	3.33219e-05	NA	19	32	32
ENSG00000136021.18	SCYL2	-1.75571	-0.0649526	0.0791386	0.0179697	0.191604	1.43892e-09	NA	20	23	23
ENSG00000110713.15	NUP98	-1.75514	-0.103749	0.0792352	0.00492289	0.118484	4.26646e-06	NA	12	14	14
ENSG00000229291.1	RP4-580N22.2	-1.75341	-0.124205	0.0795314	0.00688381	0.0281146	0.0287045	NA	5	5	5
ENSG00000139644.12	TMBIM6	-1.75293	-0.100101	0.0796138	0.00479845	0.171942	6.48613e-09	NA	41	63	63
ENSG00000119899.12	SLC17A5	1.75264	0.160051	0.079663	0.00320069	0.182065	3.6664e-09	NA	39	49	49
ENSG00000236975.1	RP5-1065P14.2	1.74603	0.0412785	0.080805	0.0259294	0.160309	4.20787e-08	NA	25	34	34
ENSG00000224531.5	SMIM13	-1.7443	-0.199109	0.0811073	0.000787576	0.0296421	0.0240863	NA	7	14	14
ENSG00000204120.14	GIGYF2	-1.73867	-0.121646	0.0820925	0.00222	0.0581971	0.00120964	NA	7	8	8
ENSG00000134014.16	ELP3	1.73624	0.0885611	0.0825219	0.00445793	0.11338	3.91284e-06	NA	7	8	8
ENSG00000179603.17	GRM8	-1.73576	-0.0303606	0.0826065	0.0271251	0.168327	2.55397e-08	NA	29	39	39
ENSG00000160392.13	C19orf47	1.73428	0.147994	0.0828679	0.00278657	0.0989067	3.10581e-05	NA	12	17	17
ENSG00000182903.15	ZNF721	-1.73269	-0.0879491	0.083151	0.00684082	0.18674	3.61398e-10	NA	6	8	8
ENSG00000176472.10	ZNF575	-1.73235	-0.103446	0.0832115	0.00493472	0.0899469	2.74648e-05	NA	3	6	6
ENSG00000087884.14	AAMDC	1.72733	0.100205	0.0841085	0.00482103	0.0227404	0.045453	NA	28	36	36
ENSG00000198420.9	TCAF1	-1.72704	-0.0787378	0.0841604	0.00548387	0.0473734	0.0042123	NA	75	85	85
ENSG00000270673.1	YTHDF3-AS1	-1.72465	-0.0901865	0.0845905	0.00560729	0.0424864	0.00485586	NA	23	45	45
ENSG00000164330.16	EBF1	1.72344	0.0828722	0.0848092	0.0090003	0.0301326	0.0213564	NA	17	21	21
ENSG00000256713.7	PGA5	1.72113	0.0334451	0.0852269	0.0245485	0.0244828	0.0437118	NA	16	36	36
ENSG00000197894.10	ADH5	-1.7192	-0.173235	0.0855772	0.00139417	0.0444819	0.00622312	NA	26	34	34
ENSG00000267659.5	LINC01482	1.71898	0.0494244	0.0856181	0.0129592	0.169962	1.06961e-08	NA	26	39	39
ENSG00000164818.15	DNAAF5	1.71784	0.0435193	0.0858258	0.0184219	0.346031	5.58327e-18	NA	25	46	46
ENSG00000086300.15	SNX10	1.71628	0.0551031	0.0861109	0.0108871	0.155159	9.84414e-08	NA	10	13	13
ENSG00000136485.14	DCAF7	-1.70724	-0.268909	0.0877778	0.00106946	0.0255278	0.0376859	NA	31	43	43
ENSG00000127324.8	TSPAN8	1.70706	0.0413543	0.087811	0.026994	0.156725	4.57547e-08	NA	26	32	32
ENSG00000164334.15	FAM170A	-1.70655	-0.0336135	0.0879055	0.0588679	0.22137	2.60045e-11	NA	16	19	19
ENSG00000216937.13	CCDC7	1.70624	0.0683909	0.0879633	0.0102535	0.13904	4.94398e-07	NA	49	68	68
ENSG00000090316.15	MAEA	1.70498	0.0349669	0.088199	0.0391784	0.248189	1.9948e-12	NA	12	18	18
ENSG00000072958.8	AP1M1	-1.70472	-0.0522854	0.088246	0.0106747	0.204818	1.57139e-10	NA	8	10	10
ENSG00000156218.12	ADAMTSL3	-1.70426	-0.0556259	0.0883321	0.0103099	0.055208	0.00208232	NA	25	28	28
ENSG00000135124.14	P2RX4	1.70345	0.059353	0.0884831	0.0155754	0.0897973	5.97724e-05	NA	22	31	31
ENSG00000134452.19	FBXO18	-1.70331	-0.057761	0.0885106	0.0151597	0.118963	3.11716e-06	NA	41	52	52
ENSG00000273142.1	RP11-458F8.4	1.70282	0.0839347	0.0886022	0.00760704	0.256253	4.82737e-13	NA	21	30	30
ENSG00000248636.6	RP11-768F21.1	1.70242	0.0152013	0.0886771	0.102362	0.350491	4.88345e-19	NA	12	14	14
ENSG00000198502.5	HLA-DRB5	-1.70219	-0.0241408	0.08872	0.04196	0.683419	2.50744e-52	NA	23	40	40
ENSG00000182179.12	UBA7	1.70082	0.0675085	0.088977	0.00637587	0.0896699	6.08641e-05	NA	27	44	44
ENSG00000111676.14	ATN1	-1.69959	-0.15043	0.0892089	0.00274209	0.0487329	0.00336093	NA	7	13	13
ENSG00000059573.8	ALDH18A1	-1.69937	-0.0339663	0.08925	0.0369335	0.302478	2.47433e-15	NA	41	47	47
ENSG00000168661.14	ZNF30	1.69904	0.281829	0.0893117	0.000371884	0.0264714	0.0278953	NA	3	10	10
ENSG00000167716.18	WDR81	1.69734	0.0977664	0.0896316	0.00578812	0.0246666	0.0383126	NA	9	14	14
ENSG00000123213.22	NLN	-1.69683	-0.040093	0.0897291	0.0104474	0.0303955	0.0197196	NA	33	37	37
ENSG00000138449.10	SLC40A1	-1.69671	-0.109837	0.0897508	0.0027791	0.0421436	0.00741512	NA	8	9	9
ENSG00000184986.10	TMEM121	-1.69661	-0.10058	0.0897705	0.00339055	0.0964154	1.92665e-05	NA	6	12	12
ENSG00000056558.10	TRAF1	-1.69617	-0.418644	0.0898545	0.00036581	0.0580572	0.00151816	NA	16	23	23
ENSG00000143498.17	TAF1A	1.69003	0.123327	0.0910219	0.00233219	0.0503806	0.00266156	NA	9	13	13
ENSG00000167965.17	MLST8	1.68714	0.107092	0.091577	0.0044861	0.0767185	0.000240256	NA	5	7	7
ENSG00000214290.8	COLCA2	1.68521	0.0654199	0.0919478	0.0136233	0.0809525	0.00015613	NA	11	14	14
ENSG00000283240.1	RP11-239A17.1	1.68405	0.0216406	0.0921729	0.0823805	0.245714	3.00191e-12	NA	30	36	36
ENSG00000180447.6	GAS1	-1.68203	-0.136356	0.0925635	0.0019314	0.0266483	0.0346792	NA	8	9	9
ENSG00000078549.14	ADCYAP1R1	-1.68164	-0.0349569	0.0926386	0.0669003	0.421425	1.5514e-23	NA	7	8	8
ENSG00000128655.16	PDE11A	1.68154	0.0315187	0.092658	0.023945	0.0936153	4.69254e-05	NA	56	63	63
ENSG00000260274.1	RP11-817O13.8	1.67894	0.0662064	0.0931639	0.0128627	0.0974855	2.04163e-05	NA	53	76	76
ENSG00000121350.15	PYROXD1	1.67857	0.0219465	0.0932359	0.0958633	0.4696	4.90611e-27	NA	63	72	72
ENSG00000150753.11	CCT5	1.67814	0.272641	0.0933195	0.000400769	0.057854	0.0015682	NA	34	39	39
ENSG00000172006.11	ZNF554	1.67353	0.0925504	0.0942232	0.00866127	0.104233	1.85878e-05	NA	22	28	28
ENSG00000100105.17	PATZ1	-1.67215	-0.0777764	0.0944939	0.00790672	0.087786	4.23396e-05	NA	12	17	17
ENSG00000122756.14	CNTFR	-1.67131	-0.0728912	0.0946595	0.00273929	0.0386105	0.0109434	NA	43	54	54
ENSG00000105364.13	MRPL4	1.6709	0.0453363	0.0947418	0.0158418	0.0582688	0.00118585	NA	47	64	64
ENSG00000166321.13	NUDT13	1.66872	0.0772883	0.0951725	0.00490228	0.0883365	2.80755e-05	NA	23	27	27
ENSG00000162409.10	PRKAA2	1.66828	0.0823994	0.09526	0.00307532	0.028836	0.0250989	NA	1	1	1
ENSG00000240045.1	RP11-451G4.2	-1.66672	-0.0874027	0.0955705	0.00467918	0.0318502	0.0214323	NA	5	7	7
ENSG00000206560.11	ANKRD28	-1.66664	-0.300827	0.0955854	0.000391022	0.0431643	0.00715262	NA	12	15	15
ENSG00000116396.14	KCNC4	-1.66456	-0.160681	0.0960012	0.0021159	0.0224396	0.048721	NA	6	8	8
ENSG00000100580.7	TMED8	1.66338	0.0249504	0.0962358	0.0355318	0.253747	4.91897e-13	NA	29	35	35
ENSG00000197951.8	ZNF71	-1.66283	-0.0703279	0.0963467	0.00705178	0.0882346	6.58115e-05	NA	9	14	14
ENSG00000183570.16	PCBP3	-1.6603	-0.07166	0.0968549	0.0073458	0.0324716	0.0181534	NA	26	34	34
ENSG00000112299.7	VNN1	-1.65909	-0.0646032	0.0970973	0.0103952	0.137677	4.00389e-07	NA	5	6	6
ENSG00000143994.13	ABHD1	1.65632	0.0925317	0.0976565	0.00362761	0.0624906	0.000776959	NA	12	14	14
ENSG00000215440.11	NPEPL1	-1.65536	-0.0682239	0.0978513	0.0111083	0.189087	2.28711e-09	NA	32	37	37
ENSG00000130517.13	PGPEP1	-1.65364	-0.146093	0.0982003	0.000787246	0.0281634	0.0295506	NA	3	4	4
ENSG00000253958.1	CLDN23	1.6517	0.0270032	0.0985954	0.038636	0.152364	9.19947e-08	NA	33	43	43
ENSG00000166866.12	MYO1A	-1.65024	-0.0902297	0.0988948	0.00500888	0.0312698	0.0214397	NA	16	27	27
ENSG00000055130.15	CUL1	-1.65003	-0.154999	0.0989359	0.00149959	0.075361	0.000285205	NA	2	2	2
ENSG00000277149.4	TYW1B	1.64905	0.0336398	0.099138	0.032858	0.426646	2.97745e-24	NA	20	28	28
ENSG00000134962.6	KLB	1.64899	0.0667402	0.0991495	0.00880485	0.0813198	0.000169658	NA	28	33	33
ENSG00000180104.15	EXOC3	-1.64731	-0.0638989	0.0994948	0.00554038	0.154334	8.5624e-08	NA	7	13	13
ENSG00000106948.16	AKNA	-1.64556	-0.11272	0.0998553	0.00219201	0.0578522	0.00164393	NA	4	4	4
ENSG00000206077.10	ZDHHC11B	-1.64243	-0.0510569	0.100501	0.0279547	0.0981337	3.3026e-05	NA	33	44	44
ENSG00000101189.6	MRGBP	-1.63972	-0.332007	0.101062	0.000854316	0.0432524	0.0061948	NA	4	8	8
ENSG00000149084.12	HSD17B12	-1.63641	-0.0406257	0.101754	0.0184189	0.222011	3.3627e-11	NA	51	58	58
ENSG00000186204.14	CYP4F12	1.63577	0.0719976	0.101889	0.0139713	0.21129	1.65885e-10	NA	48	62	62
ENSG00000151687.14	ANKAR	-1.63548	-0.0620362	0.101948	0.00441217	0.0264702	0.0276732	NA	20	20	20
ENSG00000126746.17	ZNF384	1.63367	0.132745	0.102329	0.00301185	0.137584	4.01018e-07	NA	2	2	2
ENSG00000144746.6	ARL6IP5	1.63335	0.0456489	0.102396	0.0352752	0.316993	2.1777e-16	NA	6	8	8
ENSG00000224389.8	C4B	-1.63317	-0.144735	0.102433	0.00163487	0.0597316	0.00142193	NA	15	18	18
ENSG00000132740.8	IGHMBP2	-1.63307	-0.0111813	0.102455	0.223342	0.590036	9.55703e-39	NA	70	97	97
ENSG00000120332.15	TNN	1.6283	0.10907	0.103462	0.00255038	0.166753	1.38083e-08	NA	5	8	8
ENSG00000198218.10	QRICH1	-1.62828	-0.0910285	0.103467	0.00552412	0.147796	1.57534e-07	NA	18	23	23
ENSG00000136866.13	ZFP37	1.62826	0.0393281	0.103469	0.0412962	0.17732	1.96955e-09	NA	33	42	42
ENSG00000275759.1	RP11-131L12.3	-1.62655	-0.057002	0.103833	0.0131033	0.168597	1.38477e-08	NA	9	13	13
ENSG00000236682.1	AC068282.3	-1.626	-0.0209535	0.103949	0.114069	0.51873	1.48475e-31	NA	40	49	49
ENSG00000139182.13	CLSTN3	1.62594	0.08777	0.103963	0.012023	0.109631	9.67464e-06	NA	9	13	13
ENSG00000188385.11	JAKMIP3	-1.6253	-0.0331905	0.104098	0.0367939	0.11099	8.16355e-06	NA	19	26	26
ENSG00000116791.13	CRYZ	-1.62474	-0.0268541	0.104217	0.0489502	0.311117	1.41286e-16	NA	58	69	69
ENSG00000214860.4	EVPLL	-1.62399	-0.0369476	0.104378	0.035181	0.186947	1.93363e-09	NA	25	30	30
ENSG00000134324.11	LPIN1	1.62315	0.0597824	0.104557	0.0135375	0.0827126	0.000121025	NA	7	7	7
ENSG00000161692.17	DBF4B	1.61892	0.0248031	0.105464	0.0728588	0.34985	2.17003e-18	NA	28	43	43
ENSG00000196793.13	ZNF239	1.61525	0.0345295	0.106256	0.0164017	0.140186	2.82577e-07	NA	16	22	22
ENSG00000160783.19	PMF1	1.61081	0.131358	0.107222	0.00223171	0.0606289	0.00104946	NA	8	11	11
ENSG00000142856.16	ITGB3BP	1.61071	0.0146491	0.107243	0.177157	0.473368	2.37391e-27	NA	36	46	46
ENSG00000136213.9	CHST12	1.60925	0.0493427	0.107562	0.00819077	0.0870782	6.77699e-05	NA	17	25	25
ENSG00000122376.11	FAM35A	-1.60858	-0.0441057	0.107708	0.0231656	0.116908	2.65012e-06	NA	44	62	62
ENSG00000067066.16	SP100	-1.60725	-0.208263	0.108	0.00161268	0.0518308	0.00305267	NA	15	22	22
ENSG00000108231.12	LGI1	1.60703	0.0362934	0.108047	0.0226678	0.150638	1.03306e-07	NA	19	21	21
ENSG00000127838.13	PNKD	-1.60691	-0.245893	0.108073	0.000823658	0.0450196	0.00584916	NA	4	7	7
ENSG00000163131.10	CTSS	1.60636	0.0707583	0.108195	0.00811932	0.260211	1.05024e-13	NA	14	26	26
ENSG00000138346.14	DNA2	1.60577	0.0182715	0.108324	0.0958596	0.34786	1.23583e-18	NA	56	67	67
ENSG00000148688.13	RPP30	-1.60433	-0.0672867	0.108641	0.00742546	0.0453687	0.00498043	NA	44	55	55
ENSG00000237372.2	UNQ6494	1.60118	0.0261095	0.109338	0.0329402	0.128772	1.50359e-06	NA	20	22	22
ENSG00000167799.9	NUDT8	-1.60074	-0.0222444	0.109435	0.0649552	0.429975	2.99766e-25	NA	17	21	21
ENSG00000255455.2	RP11-890B15.3	-1.59932	-0.0436082	0.109749	0.0157161	0.16541	1.68753e-08	NA	12	13	13
ENSG00000136717.14	BIN1	1.59688	0.194058	0.110293	0.00124001	0.031096	0.0201724	NA	2	2	2
ENSG00000120341.18	SEC16B	-1.59642	-0.025618	0.110394	0.0471553	0.237445	5.74163e-12	NA	60	64	64
ENSG00000090487.10	SPG21	-1.59509	-0.0589798	0.110691	0.0126365	0.204269	2.57564e-10	NA	8	12	12
ENSG00000169609.13	C15orf40	-1.59441	-0.0290275	0.110845	0.0455401	0.312032	4.1194e-16	NA	20	25	25
ENSG00000158406.4	HIST1H4H	-1.59411	-0.0251599	0.110912	0.0336063	0.180024	3.34572e-09	NA	27	31	31
ENSG00000205106.4	DKFZp779M0652	1.59286	0.021116	0.111193	0.0383305	0.277878	4.80089e-14	NA	16	17	17
ENSG00000184925.11	LCN12	-1.59197	-0.181382	0.111391	0.00168763	0.0347093	0.0154202	NA	6	12	12
ENSG00000229859.9	PGA3	1.59147	0.0326033	0.111505	0.0297209	0.0229195	0.0478441	NA	22	26	26
ENSG00000272382.1	CTD-2035E11.4	1.59049	0.0621874	0.111725	0.0121282	0.0471676	0.00451985	NA	30	63	63
ENSG00000241186.9	TDGF1	-1.59003	-0.100036	0.111828	0.00209344	0.0292665	0.0268966	NA	12	20	20
ENSG00000185829.17	ARL17A	1.58941	0.0150858	0.111968	0.123171	0.295386	3.50945e-15	NA	22	26	26
ENSG00000164088.17	PPM1M	-1.58585	-0.0376604	0.112774	0.0141971	0.121394	2.52878e-06	NA	11	12	12
ENSG00000110717.12	NDUFS8	-1.58397	-0.235037	0.1132	0.00116045	0.0852185	0.000102808	NA	1	1	1
ENSG00000204172.12	AGAP9	-1.58347	-0.061723	0.113315	0.00895788	0.35169	4.07761e-19	NA	12	48	48
ENSG00000123454.10	DBH	1.58338	0.027601	0.113334	0.0550039	0.239086	2.46477e-12	NA	23	30	30
ENSG00000051009.10	FAM160A2	-1.58318	-0.0493793	0.113379	0.00866357	0.120914	2.00645e-06	NA	14	21	21
ENSG00000186806.5	VSIG10L	-1.58314	-0.0610227	0.11339	0.0164909	0.21513	1.05356e-11	NA	4	7	7
ENSG00000067606.16	PRKCZ	-1.58158	-0.100604	0.113745	0.00179195	0.0482354	0.00381576	NA	5	7	7
ENSG00000148719.14	DNAJB12	-1.58117	-0.223296	0.11384	0.00095319	0.0279938	0.0259203	NA	9	12	12
ENSG00000144681.10	STAC	1.58085	0.0424141	0.113913	0.0249495	0.157586	3.24885e-08	NA	12	13	13
ENSG00000186468.12	RPS23	-1.57916	-0.0643333	0.1143	0.00572824	0.155747	5.34908e-08	NA	22	25	25
ENSG00000142632.16	ARHGEF19	1.57914	0.0181227	0.114303	0.0934674	0.444109	4.92484e-25	NA	7	15	15
ENSG00000115998.7	C2orf42	-1.57892	-0.0632279	0.114354	0.0081692	0.151248	9.04563e-08	NA	7	10	10
ENSG00000159899.14	NPR2	1.57887	0.0249671	0.114366	0.0702256	0.372602	3.13203e-20	NA	10	11	11
ENSG00000115468.11	EFHD1	-1.57806	-0.0302224	0.114552	0.034453	0.341609	5.8376e-18	NA	26	35	35
ENSG00000077458.12	FAM76B	-1.57635	-0.0905201	0.114945	0.00374977	0.033403	0.0127674	NA	11	15	15
ENSG00000177595.17	PIDD1	-1.57327	-0.167094	0.115657	0.00123134	0.150096	1.68519e-07	NA	2	4	4
ENSG00000233569.1	RP11-500B12.1	1.5729	0.0568147	0.115742	0.0173744	0.0379369	0.0113391	NA	45	62	62
ENSG00000127578.6	WFIKKN1	-1.5725	-0.0508578	0.115834	0.0216459	0.18474	1.27141e-09	NA	22	33	33
ENSG00000145623.12	OSMR	-1.57242	-0.117405	0.115853	0.00300605	0.180067	3.39379e-09	NA	12	18	18
ENSG00000277147.4	LINC00869	-1.57196	-0.161951	0.11596	0.00279645	0.0462439	0.00448949	NA	6	12	12
ENSG00000183287.13	CCBE1	1.5714	0.0652205	0.11609	0.00667547	0.0272635	0.0199858	NA	26	33	33
ENSG00000272727.1	RP11-142A22.4	1.57077	0.0260182	0.116237	0.0820115	0.251963	1.13446e-12	NA	23	26	26
ENSG00000205464.11	ATP6AP1L	1.56744	0.0285852	0.117012	0.0297993	0.403745	2.8065e-22	NA	21	24	24
ENSG00000183060.15	LYSMD4	1.56743	0.023701	0.117014	0.0511406	0.345641	1.98426e-18	NA	59	71	71
ENSG00000131187.9	F12	1.56742	0.0678123	0.117017	0.0188267	0.446438	4.88579e-26	NA	12	18	18
ENSG00000154222.14	CC2D1B	-1.56667	-0.0465382	0.117192	0.010646	0.0373789	0.0101714	NA	22	28	28
ENSG00000110871.14	COQ5	-1.56647	-0.0660911	0.117239	0.00657766	0.0717059	0.000213018	NA	41	53	53
ENSG00000147679.11	UTP23	-1.56643	-0.0738529	0.117248	0.00771543	0.0845076	8.74903e-05	NA	27	34	34
ENSG00000003147.17	ICA1	1.56424	0.0179527	0.11776	0.144933	0.61835	6.80647e-43	NA	6	8	8
ENSG00000181830.8	SLC35C1	1.56377	0.0870254	0.117873	0.00206791	0.170877	1.97968e-08	NA	8	9	9
ENSG00000154945.6	ANKRD40	-1.56232	-0.0464876	0.118214	0.0255161	0.0388541	0.0095038	NA	41	61	61
ENSG00000215915.9	ATAD3C	1.56068	0.115337	0.1186	0.0108301	0.11105	6.92257e-06	NA	1	5	5
ENSG00000272690.5	LINC02018	1.55996	0.100702	0.11877	0.00790013	0.0407404	0.007941	NA	11	20	20
ENSG00000086666.18	ZFAND6	-1.55789	-0.150821	0.119258	0.00117275	0.0246151	0.0394679	NA	6	7	7
ENSG00000108946.14	PRKAR1A	-1.55684	-0.111233	0.119508	0.00203529	0.0512691	0.00276917	NA	13	16	16
ENSG00000165055.15	METTL2B	1.55618	0.0356145	0.119666	0.0305391	0.305493	7.33532e-16	NA	47	70	70
ENSG00000180398.11	MCFD2	1.5552	0.104406	0.119898	0.0047244	0.132749	9.30635e-07	NA	23	26	26
ENSG00000135972.8	MRPS9	1.55355	0.125766	0.120292	0.00243398	0.0404073	0.00561189	NA	40	44	44
ENSG00000174989.12	FBXW8	1.55112	0.050425	0.120873	0.0168646	0.1009	2.42894e-05	NA	20	27	27
ENSG00000125388.19	GRK4	1.55054	0.0568752	0.121012	0.00654319	0.0247743	0.0367177	NA	8	12	12
ENSG00000106261.16	ZKSCAN1	1.54993	0.14792	0.121159	0.00185291	0.0357866	0.0143197	NA	32	45	45
ENSG00000130309.10	COLGALT1	1.54951	0.0994715	0.121258	0.00432088	0.150338	1.1573e-07	NA	12	23	23
ENSG00000196247.11	ZNF107	1.54799	0.0195114	0.121625	0.0818145	0.440147	4.232e-25	NA	11	20	20
ENSG00000100065.14	CARD10	-1.54759	-0.111786	0.121721	0.00342662	0.0510089	0.00307854	NA	5	7	7
ENSG00000244607.5	CCDC13	1.54689	0.053163	0.121891	0.0154212	0.0694853	0.000506309	NA	34	43	43
ENSG00000112877.7	CEP72	1.54655	0.0680311	0.121972	0.0126164	0.105237	4.18492e-06	NA	7	8	8
ENSG00000107521.18	HPS1	1.54643	0.0717128	0.122001	0.0118511	0.107235	1.10432e-05	NA	24	29	29
ENSG00000151014.5	NOCT	-1.54582	-0.111955	0.122148	0.00479373	0.0611894	0.000977854	NA	24	35	35
ENSG00000231106.2	LINC01436	1.54032	0.0192461	0.123482	0.0687883	0.187907	1.49603e-09	NA	49	66	66
ENSG00000079335.18	CDC14A	1.53878	0.0288775	0.123858	0.0580972	0.313826	5.95074e-16	NA	10	10	10
ENSG00000153201.15	RANBP2	1.53854	0.203565	0.123916	0.00109222	0.038155	0.0109252	NA	33	39	39
ENSG00000248098.11	BCKDHA	1.53679	0.316436	0.124345	0.000475621	0.0418081	0.00703091	NA	2	3	3
ENSG00000140323.5	DISP2	-1.53511	-0.0278187	0.124758	0.0440919	0.280879	2.28759e-14	NA	27	37	37
ENSG00000117425.13	PTCH2	-1.53505	-0.0951437	0.124772	0.00373252	0.034432	0.0156284	NA	15	19	19
ENSG00000145692.14	BHMT	-1.53389	-0.0809562	0.125057	0.00431541	0.0572367	0.00168412	NA	46	52	52
ENSG00000272695.1	GAS6-AS2	-1.53154	-0.066382	0.125636	0.00751245	0.0806833	0.000151286	NA	14	25	25
ENSG00000130943.6	PKDREJ	-1.53149	-0.0454757	0.125649	0.0273233	0.0591768	0.00147386	NA	51	66	66
ENSG00000197774.12	EME2	-1.52931	-0.173594	0.126188	0.000898725	0.023575	0.0427815	NA	3	7	7
ENSG00000176428.5	VPS37D	1.52764	0.0464303	0.126601	0.00801118	0.056729	0.00135929	NA	26	34	34
ENSG00000146147.14	MLIP	1.5255	0.0170393	0.127136	0.119705	0.494494	5.86878e-30	NA	17	20	20
ENSG00000197860.9	SGTB	-1.5254	-0.0601013	0.12716	0.00357742	0.0370388	0.0105238	NA	3	3	3
ENSG00000140104.13	C14orf79	1.52215	0.0725509	0.127971	0.00647909	0.241271	1.61412e-12	NA	19	34	34
ENSG00000197261.11	C6orf141	-1.5215	-0.0262274	0.128135	0.0372199	0.217147	1.13024e-10	NA	19	27	27
ENSG00000130758.7	MAP3K10	-1.52098	-0.0637386	0.128266	0.0133664	0.251367	1.61446e-12	NA	6	7	7
ENSG00000196591.11	HDAC2	-1.52021	-0.206099	0.128459	0.000743984	0.0845501	0.000116775	NA	6	7	7
ENSG00000237753.1	AC079922.3	1.51938	0.0477966	0.128668	0.02348	0.224294	2.63663e-11	NA	16	20	20
ENSG00000275709.1	RP11-96O20.5	1.51902	0.0389789	0.128758	0.0181351	0.0862223	0.000108836	NA	11	15	15
ENSG00000135913.10	USP37	-1.51867	-0.0704361	0.128847	0.00744948	0.0942065	3.65174e-05	NA	36	42	42
ENSG00000111671.9	SPSB2	1.51806	0.258321	0.128998	0.00062243	0.352109	5.02324e-19	NA	5	13	13
ENSG00000183186.7	C2CD4C	1.51696	0.031404	0.129278	0.0414218	0.132176	1.04654e-06	NA	9	17	17
ENSG00000112079.8	STK38	1.51657	0.0329962	0.129374	0.0166433	0.17374	9.71531e-09	NA	57	62	62
ENSG00000238005.2	RP11-443B7.1	-1.5142	-0.0353922	0.129975	0.0254606	0.182294	3.53806e-09	NA	12	16	16
ENSG00000007933.12	FMO3	1.51328	0.0607009	0.130208	0.00883154	0.0381977	0.0109602	NA	48	60	60
ENSG00000141456.14	PELP1	-1.51135	-17.1891	0.1307	1.08169e-07	0.0304151	0.0220167	NA	1	3	3
ENSG00000108561.8	C1QBP	-1.51095	-0.180225	0.130802	0.000784801	0.101001	2.43949e-05	NA	4	4	4
ENSG00000105186.15	ANKRD27	-1.51012	-0.0700616	0.131012	0.0059401	0.0428259	0.00664863	NA	10	12	12
ENSG00000088448.14	ANKRD10	-1.50915	-0.0844543	0.131261	0.00550157	0.21861	2.63786e-11	NA	6	9	9
ENSG00000144559.10	TAMM41	1.50798	0.0190819	0.13156	0.10447	0.400415	6.57094e-22	NA	17	21	21
ENSG00000272398.5	CD24	-1.50737	-0.0507899	0.131716	0.0102662	0.0561355	0.00178313	NA	18	20	20
ENSG00000166783.21	KIAA0430	1.50627	0.0761365	0.131997	0.00371521	0.0245709	0.0418906	NA	5	12	12
ENSG00000182919.14	C11orf54	1.50586	0.1043	0.132103	0.00475022	0.185617	1.23317e-09	NA	17	21	21
ENSG00000136802.11	LRRC8A	1.5056	0.0538761	0.13217	0.00823008	0.0875917	7.36421e-05	NA	9	11	11
ENSG00000099917.17	MED15	1.50528	0.0630566	0.132252	0.00872016	0.209583	2.87637e-11	NA	5	6	6
ENSG00000100055.20	CYTH4	-1.5041	-0.335901	0.132556	0.000252516	0.0927837	5.76508e-05	NA	12	18	18
ENSG00000183833.16	MAATS1	1.50398	0.0171332	0.132585	0.084087	0.433574	1.28944e-24	NA	34	48	48
ENSG00000091138.12	SLC26A3	-1.50328	-0.0363273	0.132768	0.0308696	0.0631664	0.00104708	NA	12	14	14
ENSG00000065621.14	GSTO2	-1.50309	-0.0248183	0.132817	0.049615	0.134923	5.93598e-07	NA	33	47	47
ENSG00000179930.5	ZNF648	-1.50196	-0.0520122	0.133108	0.0121438	0.0289135	0.0283705	NA	40	56	56
ENSG00000162951.10	LRRTM1	1.50039	0.0862922	0.133514	0.00633895	0.0290208	0.0270692	NA	10	11	11
ENSG00000126464.13	PRR12	1.49962	0.14952	0.133713	0.00166735	0.140176	1.85321e-07	NA	6	15	15
ENSG00000213077.5	FAM106A	-1.49838	-0.0392288	0.134035	0.0270516	0.287613	1.25762e-14	NA	3	5	5
ENSG00000115738.9	ID2	-1.49465	-0.126192	0.135006	0.00108762	0.0295252	0.025094	NA	3	5	5
ENSG00000159403.15	C1R	1.49446	0.0704789	0.135055	0.00658338	0.08033	0.000182183	NA	18	25	25
ENSG00000165660.7	FAM175B	1.49298	0.0752773	0.135443	0.00345723	0.0297531	0.0195422	NA	11	13	13
ENSG00000171320.14	ESCO2	1.49175	0.0252837	0.135765	0.0474437	0.231973	6.94497e-12	NA	15	16	16
ENSG00000106125.14	MINDY4	1.48692	0.0325495	0.137035	0.0376093	0.168797	1.56184e-08	NA	34	42	42
ENSG00000115944.14	COX7A2L	-1.48673	-0.0213645	0.137086	0.0578069	0.329434	1.28311e-17	NA	37	43	43
ENSG00000069702.10	TGFBR3	1.48596	0.0769188	0.13729	0.00593564	0.0314317	0.0218721	NA	24	30	30
ENSG00000167136.6	ENDOG	1.48574	0.0494174	0.137349	0.0114429	0.214318	8.84042e-11	NA	6	9	9
ENSG00000122557.9	HERPUD2	-1.48407	-0.0399197	0.137791	0.0196188	0.178946	5.69672e-09	NA	9	9	9
ENSG00000171097.13	KYAT1	-1.48123	-0.0768382	0.138546	0.00462223	0.120785	3.4174e-06	NA	8	10	10
ENSG00000053900.10	ANAPC4	1.48066	0.0208571	0.138698	0.0775646	0.367973	2.69012e-19	NA	44	51	51
ENSG00000141994.15	DUS3L	1.47951	0.0458839	0.139005	0.0128741	0.268443	1.68976e-13	NA	21	28	28
ENSG00000264364.2	DYNLL2	-1.47857	-0.0912261	0.139255	0.00540317	0.0387179	0.0100453	NA	14	17	17
ENSG00000188321.13	ZNF559	1.47856	1.80596	0.139257	1.37849e-05	0.307013	2.2014e-16	NA	2	9	9
ENSG00000186153.16	WWOX	-1.478	-0.0565359	0.139409	0.0113758	0.0726274	0.000355361	NA	14	15	15
ENSG00000131944.9	FAAP24	-1.47671	-0.0150738	0.139754	0.071298	0.0358608	0.0132801	NA	72	87	87
ENSG00000204209.11	DAXX	-1.47667	-0.0570383	0.139764	0.00983824	0.124185	2.13829e-06	NA	14	21	21
ENSG00000134030.13	CTIF	1.47532	0.0352846	0.140128	0.019664	0.0861101	8.83275e-05	NA	18	20	20
ENSG00000214146.2	LINC02026	1.47425	0.0358141	0.140415	0.0303916	0.0461587	0.00423201	NA	28	36	36
ENSG00000251396.6	LINC01301	-1.47274	-0.0973657	0.14082	0.00377661	0.0239531	0.0447982	NA	10	11	11
ENSG00000223496.2	EXOSC6	-1.47191	-0.0171734	0.141046	0.0736562	0.319329	1.61325e-16	NA	27	38	38
ENSG00000142686.7	C1orf216	-1.47074	-0.232603	0.14136	0.000382979	0.0348311	0.014589	NA	10	19	19
ENSG00000097046.12	CDC7	-1.46805	-0.0870727	0.142091	0.00147858	0.0868252	6.98314e-05	NA	2	2	2
ENSG00000283141.1	RP11-109A6.5	-1.46781	-0.0256626	0.142155	0.0392063	0.111638	8.57377e-06	NA	81	112	112
ENSG00000263001.5	GTF2I	1.46767	0.128295	0.142193	0.00374432	0.235167	3.50137e-12	NA	6	8	8
ENSG00000166130.14	IKBIP	-1.46542	-0.0397041	0.142808	0.0120708	0.275538	2.83953e-14	NA	9	16	16
ENSG00000140968.10	IRF8	1.46498	0.0287617	0.142927	0.0203408	0.0974932	3.44557e-05	NA	32	53	53
ENSG00000128218.7	VPREB3	-1.4647	-0.0709597	0.143002	0.00721786	0.0788002	0.000156826	NA	32	42	42
ENSG00000138744.14	NAAA	-1.46288	-0.0445124	0.1435	0.018333	0.227404	1.57259e-11	NA	47	59	59
ENSG00000085741.12	WNT11	-1.46122	-0.0969446	0.143955	0.00579947	0.0803006	0.000181575	NA	4	4	4
ENSG00000071894.16	CPSF1	1.46094	0.0168886	0.144032	0.105854	0.645531	1.18551e-46	NA	17	27	27
ENSG00000140400.16	MAN2C1	1.46028	0.0345874	0.144213	0.051137	0.449199	4.32412e-25	NA	34	45	45
ENSG00000197008.9	ZNF138	-1.45729	-0.13073	0.145037	0.00187517	0.0294555	0.0254768	NA	16	28	28
ENSG00000162076.12	FLYWCH2	1.45682	0.0486492	0.145166	0.0124824	0.056283	0.00165519	NA	11	21	21
ENSG00000164251.4	F2RL1	1.4567	0.039238	0.145198	0.0355117	0.176773	6.04135e-09	NA	43	54	54
ENSG00000005379.15	TSPOAP1	1.45583	0.0889089	0.14544	0.00328125	0.129824	4.36099e-07	NA	6	11	11
ENSG00000269190.5	FBXO17	1.45566	0.051597	0.145486	0.00548557	0.089546	5.03358e-05	NA	20	25	25
ENSG00000175087.9	PDIK1L	-1.45362	-0.159865	0.146051	0.00163475	0.0342751	0.0144195	NA	22	31	31
ENSG00000157315.4	TMED6	1.4536	0.0139858	0.146058	0.145291	0.377598	4.42e-20	NA	18	23	23
ENSG00000103351.12	CLUAP1	-1.45337	-0.0641086	0.146121	0.0113159	0.161122	3.61213e-08	NA	9	13	13
ENSG00000187189.10	TSPYL4	-1.45258	-0.0674436	0.146341	0.0100135	0.0397528	0.00882628	NA	22	25	25
ENSG00000111877.17	MCM9	-1.45251	-0.0941579	0.14636	0.0029967	0.0694838	0.000530499	NA	15	23	23
ENSG00000107020.9	PLGRKT	1.45172	0.0895844	0.14658	0.00304485	0.0329205	0.0142294	NA	5	8	8
ENSG00000147419.17	CCDC25	1.45124	0.0295487	0.146713	0.0318902	0.381047	3.369e-20	NA	13	14	14
ENSG00000119977.20	TCTN3	-1.45021	-0.0814868	0.146999	0.00484133	0.0618558	0.00115166	NA	33	41	41
ENSG00000231690.2	LINC00574	1.44873	0.0471801	0.147414	0.0346577	0.057492	0.00149262	NA	36	49	49
ENSG00000077238.13	IL4R	1.44833	0.0528191	0.147525	0.0114945	0.194141	7.6712e-10	NA	17	19	19
ENSG00000255142.1	AP006621.6	-1.44816	-0.145148	0.147572	0.00139089	0.356849	1.12038e-20	NA	4	14	14
ENSG00000172543.7	CTSW	-1.44794	-0.0419803	0.147634	0.00908377	0.3241	7.5769e-17	NA	7	20	20
ENSG00000136379.11	ABHD17C	-1.44794	-0.152132	0.147635	0.00132394	0.0550764	0.00190878	NA	10	13	13
ENSG00000157510.13	AFAP1L1	1.44459	0.049638	0.148574	0.0169111	0.0377341	0.0093052	NA	46	61	61
ENSG00000111181.12	SLC6A12	1.44236	0.183549	0.1492	0.00115018	0.0749934	0.000331152	NA	1	1	1
ENSG00000172586.7	CHCHD1	1.44222	0.0495717	0.149239	0.00488377	0.0252314	0.0367878	NA	22	26	26
ENSG00000064012.21	CASP8	1.44072	0.0417155	0.149663	0.0126249	0.074893	0.000151384	NA	7	9	9
ENSG00000125885.13	MCM8	1.44034	0.0952727	0.149772	0.00327017	0.0887438	5.96612e-05	NA	3	4	4
ENSG00000153066.12	TXNDC11	-1.44011	-0.13722	0.149837	0.00320548	0.0407113	0.00784009	NA	32	41	41
ENSG00000176974.19	SHMT1	1.43899	0.0618802	0.150154	0.0155318	0.335051	6.80175e-18	NA	50	83	83
ENSG00000169359.13	SLC33A1	-1.43885	-0.179376	0.150193	0.00148047	0.0404685	0.00775458	NA	31	40	40
ENSG00000137207.11	YIPF3	1.43818	0.107408	0.150384	0.00270469	0.0662374	0.000727904	NA	13	16	16
ENSG00000154134.14	ROBO3	-1.43609	-0.0654902	0.150976	0.00617659	0.0764556	0.000233138	NA	30	37	37
ENSG00000242611.2	AC093627.8	1.43606	0.0680055	0.150986	0.01789	0.0895768	6.11926e-05	NA	2	3	3
ENSG00000135002.11	RFK	1.43567	0.0428447	0.151095	0.0122456	0.0381257	0.0100064	NA	68	81	81
ENSG00000177106.14	EPS8L2	-1.43482	-0.063378	0.15134	0.00689367	0.143513	2.18497e-07	NA	11	19	19
ENSG00000272573.5	MUSTN1	1.43346	0.0962397	0.151727	0.00199183	0.0475931	0.00444683	NA	5	6	6
ENSG00000172172.7	MRPL13	1.4321	0.360609	0.152116	0.000250531	0.0302485	0.0237803	NA	3	8	8
ENSG00000115423.18	DNAH6	1.43189	0.0524476	0.152174	0.0150273	0.21473	1.67866e-11	NA	28	35	35
ENSG00000198515.13	CNGA1	-1.43076	-0.0385458	0.152499	0.0155628	0.306183	5.24254e-16	NA	7	9	9
ENSG00000163239.12	TDRD10	-1.42994	-0.031765	0.152735	0.0231846	0.166898	5.61432e-09	NA	22	30	30
ENSG00000101746.15	NOL4	1.42987	0.0761586	0.152755	0.00467752	0.0827565	0.000132917	NA	15	20	20
ENSG00000077522.12	ACTN2	1.42961	0.0366921	0.152828	0.0274776	0.0279214	0.0254882	NA	56	76	76
ENSG00000160124.9	CCDC58	1.429	0.0717255	0.153005	0.00569919	0.0690162	0.00048134	NA	12	13	13
ENSG00000162819.11	BROX	-1.42753	-0.0692587	0.153427	0.00723402	0.0343888	0.0158552	NA	31	59	59
ENSG00000259108.2	LINC01595	-1.42731	-0.0129699	0.153491	0.180526	0.629444	6.81541e-46	NA	9	9	9
ENSG00000174021.10	GNG5	-1.42606	-0.0820488	0.15385	0.0043449	0.0363114	0.0117022	NA	35	39	39
ENSG00000070601.9	FRMPD1	1.42373	0.0770162	0.154524	0.00738071	0.0621227	0.000967587	NA	17	17	17
ENSG00000124459.11	ZNF45	-1.42257	-0.0723306	0.154862	0.00364266	0.0358199	0.0135107	NA	10	15	15
ENSG00000174775.16	HRAS	1.42249	0.121899	0.154885	0.00127194	0.076409	0.000227142	NA	8	10	10
ENSG00000181656.6	GPR88	1.42105	0.0249388	0.155303	0.0451034	0.273024	9.73188e-14	NA	14	17	17
ENSG00000116032.5	GRIN3B	1.41874	0.0807874	0.155975	0.0208463	0.135431	7.07517e-07	NA	9	19	19
ENSG00000107731.12	UNC5B	1.41866	0.0320555	0.155999	0.0243627	0.0266891	0.0310654	NA	46	55	55
ENSG00000119242.8	CCDC92	-1.4185	-0.0883917	0.156045	0.00453716	0.152002	1.02721e-07	NA	13	15	15
ENSG00000105397.13	TYK2	-1.41783	-0.0365886	0.156241	0.0183921	0.102144	2.00733e-05	NA	31	43	43
ENSG00000166922.8	SCG5	1.41738	0.0595747	0.156371	0.0105072	0.1736	9.12162e-09	NA	11	11	11
ENSG00000113812.13	ACTR8	1.41703	0.0524028	0.156473	0.0135588	0.270278	2.26405e-14	NA	15	24	24
ENSG00000150403.17	TMCO3	-1.41694	-0.0760357	0.156499	0.0048537	0.067031	0.000639368	NA	7	13	13
ENSG00000119522.16	DENND1A	-1.41643	-0.0424338	0.156649	0.0229911	0.0709476	0.000493985	NA	46	67	67
ENSG00000082701.14	GSK3B	1.41547	0.0603035	0.156931	0.00900467	0.0461341	0.00518233	NA	32	42	42
ENSG00000115590.13	IL1R2	-1.4154	-0.095466	0.156952	0.00435614	0.0850624	0.000112885	NA	11	12	12
ENSG00000116874.11	WARS2	1.41447	0.0261629	0.157225	0.0215434	0.116223	5.43659e-06	NA	42	52	52
ENSG00000140988.15	RPS2	-1.41383	-0.230332	0.157413	0.000622308	0.0832727	0.000106191	NA	6	9	9
ENSG00000150967.17	ABCB9	1.41326	0.0603892	0.157579	0.0155135	0.291184	3.98363e-15	NA	23	37	37
ENSG00000080618.13	CPB2	1.413	0.0780298	0.157655	0.00263715	0.134817	7.06547e-07	NA	36	49	49
ENSG00000133315.10	MACROD1	1.41185	0.091536	0.157995	0.00336297	0.0387356	0.010605	NA	11	16	16
ENSG00000188372.14	ZP3	1.41135	0.065529	0.158143	0.0122091	0.251616	3.77511e-13	NA	7	16	16
ENSG00000172164.13	SNTB1	1.41082	0.0362206	0.158298	0.0202121	0.216618	1.01573e-10	NA	14	19	19
ENSG00000130518.16	KIAA1683	1.41039	0.109941	0.158426	0.00300236	0.0323763	0.0203872	NA	8	14	14
ENSG00000104899.7	AMH	-1.40775	-0.0413563	0.159206	0.0110181	0.0988981	2.61623e-05	NA	10	18	18
ENSG00000257906.1	LINC02156	-1.40754	-0.0271625	0.159268	0.061982	0.197344	5.97534e-10	NA	45	59	59
ENSG00000111300.9	NAA25	1.40604	0.0269716	0.159712	0.0140366	0.0559202	0.00180017	NA	57	63	63
ENSG00000159128.14	IFNGR2	1.40589	0.0571063	0.159758	0.00857469	0.0382363	0.010182	NA	42	62	62
ENSG00000168291.12	PDHB	1.40553	0.0678491	0.159864	0.00611232	0.0957944	3.44716e-05	NA	30	35	35
ENSG00000160194.17	NDUFV3	1.4053	0.0364761	0.159932	0.0296714	0.276187	5.16365e-14	NA	29	36	36
ENSG00000166946.13	CCNDBP1	-1.4047	-0.0792946	0.160112	0.00594481	0.0913178	4.09573e-05	NA	6	7	7
ENSG00000124568.10	SLC17A1	-1.40354	-0.0203154	0.160455	0.0233591	0.137588	1.76848e-07	NA	16	17	17
ENSG00000276085.1	CCL3L3	1.40318	0.06212	0.160563	0.0105549	0.0340472	0.0145592	NA	6	9	9
ENSG00000141519.14	CCDC40	1.40297	0.0212046	0.160625	0.0787151	0.390113	1.55608e-21	NA	28	37	37
ENSG00000174197.16	MGA	1.40023	0.219978	0.161443	0.000744538	0.0375292	0.00943844	NA	3	5	5
ENSG00000057704.12	TMCC3	1.39716	0.0481121	0.162366	0.0195975	0.14274	1.05563e-07	NA	5	8	8
ENSG00000089063.14	TMEM230	1.39623	0.0986876	0.162646	0.00174616	0.048044	0.00410908	NA	29	36	36
ENSG00000177868.11	SVBP	1.39573	0.0510151	0.162797	0.00842608	0.109984	6.41486e-06	NA	19	24	24
ENSG00000100979.14	PLTP	-1.39561	-0.0639379	0.162832	0.00417177	0.0790877	0.000204329	NA	7	7	7
ENSG00000153208.16	MERTK	1.39511	0.0215335	0.162983	0.0251556	0.112055	9.23337e-07	NA	8	11	11
ENSG00000188199.10	NUTM2B	1.39449	0.0268685	0.163169	0.0515212	0.169188	1.12925e-08	NA	40	62	62
ENSG00000136141.14	LRCH1	-1.39422	-0.0580643	0.163253	0.017162	0.0998724	2.4216e-05	NA	30	32	32
ENSG00000128944.13	KNSTRN	1.39379	0.0168908	0.16338	0.0496917	0.207503	2.84918e-10	NA	27	32	32
ENSG00000244733.5	RP11-506M13.3	1.3918	0.0454386	0.163982	0.0164683	0.309394	3.14337e-16	NA	17	23	23
ENSG00000183729.3	NPBWR1	1.3915	0.0113842	0.164073	0.102969	0.332015	1.80095e-17	NA	20	27	27
ENSG00000078618.21	NRDC	-1.3913	-0.039856	0.164134	0.0185428	0.141035	3.51005e-07	NA	19	23	23
ENSG00000170276.5	HSPB2	-1.3907	-0.0611191	0.164315	0.00764278	0.0491803	0.00372616	NA	13	13	13
ENSG00000013364.18	MVP	-1.39	-0.0649042	0.164529	0.00237136	0.125053	1.86424e-06	NA	20	30	30
ENSG00000186063.12	AIDA	1.38935	0.0899659	0.164727	0.00442379	0.0449833	0.00552219	NA	20	30	30
ENSG00000139178.10	C1RL	-1.38929	-0.0842184	0.164744	0.00644934	0.123921	1.81485e-06	NA	9	17	17
ENSG00000241106.6	HLA-DOB	-1.38841	-0.0124545	0.165013	0.154101	0.443099	1.51559e-25	NA	43	56	56
ENSG00000214562.14	NUTM2D	-1.38702	-0.0832755	0.165436	0.00323752	0.207885	3.04428e-10	NA	14	19	19
ENSG00000005700.14	IBTK	1.38386	0.355927	0.166401	0.000349998	0.0572783	0.00146243	NA	13	16	16
ENSG00000197345.12	MRPL21	1.38356	0.0494207	0.166494	0.0122513	0.159803	5.74765e-08	NA	37	49	49
ENSG00000118596.11	SLC16A7	-1.3823	-0.0337719	0.166879	0.0230356	0.22137	5.45817e-11	NA	73	81	81
ENSG00000185522.8	LMNTD2	1.37968	0.118224	0.167685	0.0103262	0.0712058	0.000330162	NA	8	16	16
ENSG00000221843.4	C2orf16	-1.37942	-0.0177426	0.167766	0.0452075	0.104735	1.64801e-05	NA	41	49	49
ENSG00000150687.11	PRSS23	1.37899	0.177254	0.167899	0.000901833	0.0286432	0.0264283	NA	2	2	2
ENSG00000196365.11	LONP1	-1.37794	-0.119092	0.168221	0.00262434	0.106096	1.35459e-05	NA	11	18	18
ENSG00000248144.5	ADH1C	1.37745	0.0497772	0.168374	0.00761455	0.173756	1.42367e-08	NA	15	19	19
ENSG00000100987.14	VSX1	1.37734	0.0383772	0.168408	0.0115172	0.0276364	0.0281738	NA	8	12	12
ENSG00000149089.12	APIP	1.37722	0.0161256	0.168444	0.0984614	0.463343	4.22584e-28	NA	72	85	85
ENSG00000183682.7	BMP8A	1.37695	0.0448465	0.168528	0.0135942	0.0655099	0.000809	NA	28	33	33
ENSG00000162961.13	DPY30	1.37642	0.0521096	0.168692	0.00808034	0.0397512	0.00753794	NA	49	59	59
ENSG00000234444.9	ZNF736	1.37594	0.0384145	0.168841	0.00726892	0.0483206	0.00430988	NA	14	20	20
ENSG00000083123.14	BCKDHB	1.37561	0.164832	0.168943	0.00100563	0.0269087	0.0326426	NA	22	27	27
ENSG00000127720.7	METTL25	-1.37532	-0.13291	0.169032	0.00257606	0.0487625	0.00417091	NA	14	17	17
ENSG00000157259.6	GATAD1	1.37465	0.0598301	0.169239	0.00529062	0.105818	9.34404e-06	NA	14	19	19
ENSG00000173653.7	RCE1	-1.37446	-1.26579	0.1693	2.12367e-05	0.036199	0.01207	NA	1	10	10
ENSG00000149743.13	TRPT1	-1.37442	-0.0444266	0.169311	0.00724431	0.0637935	0.000868955	NA	9	12	12
ENSG00000103550.13	KNOP1	-1.37277	-0.0205282	0.169825	0.0507142	0.328435	7.65659e-17	NA	25	26	26
ENSG00000104974.11	LILRA1	1.36918	0.238907	0.170942	0.00107765	0.0295051	0.0245163	NA	4	6	6
ENSG00000189350.12	TOGARAM2	1.36669	0.0423418	0.171723	0.0247935	0.106221	1.21614e-05	NA	39	46	46
ENSG00000136874.10	STX17	1.36664	0.0456568	0.171737	0.00923617	0.117418	4.4877e-06	NA	59	80	80
ENSG00000182156.9	ENPP7	1.36489	0.0356002	0.172287	0.0181238	0.240649	1.64585e-12	NA	10	19	19
ENSG00000122643.18	NT5C3A	-1.36451	-0.0335322	0.172406	0.0184774	0.0780861	0.000217944	NA	52	64	64
ENSG00000159202.17	UBE2Z	-1.36404	-0.0776639	0.172555	0.00170622	0.0449827	0.0049639	NA	7	12	12
ENSG00000111254.7	AKAP3	-1.36324	-0.0375228	0.172808	0.0174202	0.164604	1.40127e-08	NA	12	13	13
ENSG00000215251.3	FASTKD5	1.36323	0.0874943	0.172809	0.00424109	0.0342054	0.0149252	NA	20	21	21
ENSG00000164597.13	COG5	1.36303	0.19452	0.172872	0.00191385	0.0545955	0.00218121	NA	4	4	4
ENSG00000196275.13	GTF2IRD2	1.36202	0.0723333	0.173193	0.00780076	0.228506	1.73511e-11	NA	26	44	44
ENSG00000165215.6	CLDN3	1.35947	0.0813601	0.173997	0.00597821	0.0577746	0.001617	NA	10	16	16
ENSG00000214530.8	STARD10	1.35845	0.105617	0.174322	0.00201971	0.0700553	0.00031909	NA	5	7	7
ENSG00000171916.16	LGALS9C	-1.35768	-0.0432626	0.174565	0.0213135	0.18909	3.90785e-10	NA	4	7	7
ENSG00000070018.8	LRP6	1.35604	0.0784791	0.175087	0.00509581	0.0625487	0.000924362	NA	9	10	10
ENSG00000164506.14	STXBP5	1.35531	0.0281308	0.175318	0.0279293	0.0980157	2.6627e-05	NA	27	30	30
ENSG00000165688.11	PMPCA	-1.3553	-0.0305351	0.175322	0.0245501	0.230687	3.83654e-12	NA	8	10	10
ENSG00000139620.12	KANSL2	1.35508	0.0297308	0.175392	0.0611193	0.349272	6.81004e-19	NA	15	18	18
ENSG00000166928.10	MS4A14	-1.35492	-0.0151933	0.175445	0.108972	0.306853	5.5058e-16	NA	84	102	102
ENSG00000121417.13	ZNF211	1.35476	0.0296368	0.175495	0.0338572	0.200412	3.12947e-10	NA	29	32	32
ENSG00000163322.13	FAM175A	-1.35431	-0.0671817	0.175637	0.00349805	0.0283597	0.0271984	NA	13	15	15
ENSG00000212127.5	TAS2R14	1.35272	0.107618	0.176145	0.00168495	0.200778	2.57237e-10	NA	5	10	10
ENSG00000149534.8	MS4A2	-1.35236	-0.0284819	0.176259	0.024461	0.102899	1.79142e-05	NA	51	67	67
ENSG00000105821.14	DNAJC2	1.35173	0.182233	0.176462	0.00125118	0.0327047	0.0177564	NA	10	18	18
ENSG00000185262.8	UBALD2	-1.35146	-0.0679406	0.176548	0.0134014	0.0782641	0.000225241	NA	43	54	54
ENSG00000233967.6	RP11-250B2.3	1.35112	0.0394557	0.176657	0.0198899	0.193577	1.085e-09	NA	44	47	47
ENSG00000158955.10	WNT9B	1.35091	0.0457667	0.176725	0.0112929	0.0563775	0.00198918	NA	21	26	26
ENSG00000126246.9	IGFLR1	-1.35006	-0.0915631	0.176996	0.00358042	0.0606365	0.00119636	NA	22	28	28
ENSG00000119737.5	GPR75	-1.34876	-0.122217	0.177414	0.00379013	0.0684298	0.000508668	NA	6	6	6
ENSG00000206384.10	COL6A6	1.34732	0.0543881	0.177878	0.0121164	0.0463623	0.00457022	NA	40	48	48
ENSG00000234745.10	HLA-B	1.3473	0.0794888	0.177883	0.00224563	0.148198	1.75539e-07	NA	14	34	34
ENSG00000100505.13	TRIM9	1.34629	0.0193606	0.17821	0.0607369	0.299551	1.97334e-15	NA	7	8	8
ENSG00000268043.7	NBPF12	-1.34601	-0.0455581	0.1783	0.0126208	0.176756	1.02499e-08	NA	33	56	56
ENSG00000271009.2	RP11-346C20.3	-1.34169	-0.20404	0.179695	0.000949878	0.045274	0.00539185	NA	7	9	9
ENSG00000069696.6	DRD4	1.34109	0.0713412	0.179891	0.00476918	0.0504819	0.00335265	NA	10	12	12
ENSG00000235263.1	RP13-392I16.1	1.33981	0.147456	0.180307	0.00415564	0.0292608	0.0256792	NA	7	8	8
ENSG00000120451.10	SNX19	-1.33921	-0.0169596	0.180502	0.0903176	0.510225	1.95123e-30	NA	15	16	16
ENSG00000103148.15	NPRL3	1.33886	0.0503945	0.180617	0.00725637	0.237567	2.47421e-12	NA	22	31	31
ENSG00000139192.11	TAPBPL	1.33774	0.0239701	0.18098	0.0324176	0.315212	3.66283e-17	NA	20	26	26
ENSG00000090238.11	YPEL3	-1.3361	-0.0652386	0.181518	0.0042088	0.0677844	0.000586147	NA	13	21	21
ENSG00000120992.17	LYPLA1	-1.33599	-0.0943202	0.181552	0.00223086	0.0232179	0.0453419	NA	7	9	9
ENSG00000241563.3	CORT	1.33587	0.0777542	0.181592	0.00942259	0.0513637	0.00263725	NA	30	43	43
ENSG00000274173.1	RP4-568C11.4	-1.33522	-0.0479796	0.181804	0.0145842	0.14413	3.13363e-07	NA	16	26	26
ENSG00000168993.14	CPLX1	1.33389	0.0689777	0.18224	0.00807607	0.0815486	0.000145699	NA	9	11	11
ENSG00000087085.13	ACHE	1.33339	0.0158776	0.182405	0.101963	0.278704	2.92951e-14	NA	45	62	62
ENSG00000250506.7	CDK3	-1.33304	-0.0768845	0.18252	0.0028521	0.0503585	0.00299102	NA	8	8	8
ENSG00000152270.8	PDE3B	-1.3329	-0.0793628	0.182563	0.00449576	0.0489239	0.00352801	NA	15	19	19
ENSG00000002919.14	SNX11	-1.33251	-0.098879	0.182693	0.00247141	0.10217	1.77574e-05	NA	34	46	46
ENSG00000185332.6	TMEM105	-1.33066	-0.0824624	0.183299	0.00462323	0.337391	6.9534e-18	NA	27	45	45
ENSG00000153012.11	LGI2	-1.32959	-0.00631517	0.183652	0.0383406	0.0973935	2.58233e-05	NA	49	61	61
ENSG00000253764.1	RP11-439C15.4	1.32704	0.0751759	0.184497	0.00708674	0.206719	1.61602e-10	NA	19	27	27
ENSG00000131778.18	CHD1L	-1.32589	-0.0660006	0.184878	0.00929	0.0669688	0.000670167	NA	16	25	25
ENSG00000004700.15	RECQL	1.32521	0.0849313	0.185101	0.00255584	0.0290199	0.0275321	NA	27	28	28
ENSG00000095397.13	WHRN	-1.32324	-0.0327287	0.185755	0.0270876	0.176791	4.40388e-09	NA	30	36	36
ENSG00000167384.10	ZNF180	-1.32047	-0.0518114	0.186679	0.0128577	0.123369	1.60298e-06	NA	13	16	16
ENSG00000089220.4	PEBP1	1.31987	0.226519	0.186878	0.00077276	0.0423549	0.00765777	NA	4	5	5
ENSG00000090661.11	CERS4	1.31975	0.0548023	0.186918	0.00373459	0.0352921	0.012924	NA	12	19	19
ENSG00000147894.14	C9orf72	1.31883	0.0661117	0.187227	0.00586015	0.0854599	0.000122649	NA	10	14	14
ENSG00000110665.11	C11orf21	-1.31705	-0.0543025	0.187823	0.00877299	0.0478158	0.00411685	NA	28	36	36
ENSG00000101282.8	RSPO4	1.31442	0.0294673	0.188704	0.0269723	0.0592459	0.00130851	NA	52	65	65
ENSG00000237651.6	C2orf74	1.31427	0.0157262	0.188756	0.10346	0.54258	3.87993e-34	NA	29	37	37
ENSG00000269486.2	CTC-360G5.9	1.3141	0.0175434	0.188813	0.0311041	0.127705	4.04091e-07	NA	69	94	94
ENSG00000150281.6	CTF1	1.31221	0.0557036	0.189449	0.00471155	0.0526576	0.00218164	NA	6	6	6
ENSG00000187122.16	SLIT1	1.31193	0.0503254	0.189545	0.00900636	0.0235511	0.0456514	NA	19	25	25
ENSG00000173214.5	MFSD4B	1.31129	0.0522667	0.189761	0.0137214	0.0511834	0.00221082	NA	31	37	37
ENSG00000151773.12	CCDC122	1.3107	0.0231483	0.189961	0.0539757	0.183628	1.88158e-09	NA	44	50	50
ENSG00000162836.11	ACP6	1.30973	0.0265804	0.190287	0.044882	0.306912	1.18506e-15	NA	26	47	47
ENSG00000213965.3	NUDT19	1.30853	0.0466375	0.190693	0.0162792	0.168596	1.14611e-08	NA	8	11	11
ENSG00000172497.8	ACOT12	1.30686	0.078544	0.19126	0.00484225	0.0892892	3.26954e-05	NA	7	8	8
ENSG00000185988.11	PLK5	1.30686	0.0841716	0.191261	0.00352075	0.0649336	0.000832242	NA	10	21	21
ENSG00000049246.14	PER3	1.30657	0.223295	0.191359	0.000673262	0.0255861	0.0370801	NA	4	6	6
ENSG00000168255.19	POLR2J3	-1.30637	-0.0367333	0.191427	0.0278355	0.0356745	0.0134858	NA	27	41	41
ENSG00000228262.8	LINC01320	1.30634	0.0263885	0.191437	0.0299503	0.263849	2.93979e-14	NA	11	15	15
ENSG00000143753.12	DEGS1	1.30554	0.136553	0.19171	0.00117578	0.0400321	0.00791106	NA	5	5	5
ENSG00000168237.17	GLYCTK	-1.30507	-0.0926974	0.191869	0.00303084	0.021864	0.0472112	NA	49	58	58
ENSG00000204130.12	RUFY2	-1.30288	-0.0533249	0.192617	0.00869964	0.0388771	0.0094412	NA	17	27	27
ENSG00000276850.4	CH17-360D5.2	1.3028	0.0539708	0.192644	0.0136675	0.170059	1.31083e-08	NA	32	46	46
ENSG00000163517.14	HDAC11	1.30063	0.0678441	0.193384	0.00716839	0.0387218	0.0101698	NA	23	28	28
ENSG00000102858.12	MGRN1	-1.30038	-0.0586368	0.193472	0.00817016	0.0927224	2.96122e-05	NA	10	15	15
ENSG00000164111.14	ANXA5	-1.29825	-0.0669216	0.194202	0.00574521	0.18909	2.60336e-09	NA	26	34	34
ENSG00000237541.3	HLA-DQA2	-1.29812	-0.026981	0.194245	0.0169108	0.556126	3.12274e-35	NA	20	41	41
ENSG00000256427.1	RP11-118B22.4	1.29689	0.0761366	0.194667	0.00580179	0.0489544	0.00390921	NA	10	13	13
ENSG00000117834.12	SLC5A9	-1.29653	-0.026458	0.194791	0.0510925	0.2734	2.10879e-14	NA	44	64	64
ENSG00000065060.16	UHRF1BP1	-1.29651	-0.0194776	0.1948	0.0438176	0.285986	3.29681e-15	NA	25	29	29
ENSG00000112701.17	SENP6	1.29619	0.153113	0.19491	0.00049855	0.0677746	0.00039793	NA	2	3	3
ENSG00000241644.2	INMT	1.29397	0.0411327	0.195676	0.01368	0.148367	1.7687e-07	NA	31	39	39
ENSG00000086544.2	ITPKC	-1.29242	-0.160413	0.196212	0.000872943	0.0692563	0.000244438	NA	16	22	22
ENSG00000092421.16	SEMA6A	-1.29186	-0.252284	0.196405	0.000288812	0.0210525	0.0495973	NA	8	9	9
ENSG00000100908.13	EMC9	-1.29157	-0.0264025	0.196505	0.0635135	0.384224	9.03435e-21	NA	4	7	7
ENSG00000141759.14	TXNL4A	-1.29103	-0.0826259	0.196694	0.00223392	0.0399998	0.00769813	NA	16	19	19
ENSG00000231437.3	LINC01750	-1.29099	-0.0227483	0.196708	0.0342894	0.148374	6.79179e-08	NA	5	6	6
ENSG00000125618.16	PAX8	-1.28967	-0.0187573	0.197167	0.0396124	0.315285	7.21853e-17	NA	6	8	8
ENSG00000131373.14	HACL1	-1.28913	-0.0843987	0.197353	0.0023122	0.0406827	0.00903921	NA	18	23	23
ENSG00000172890.11	NADSYN1	1.28707	0.0749753	0.19807	0.00450252	0.142135	4.06117e-07	NA	24	32	32
ENSG00000149182.14	ARFGAP2	-1.28656	-0.0494816	0.198248	0.00520905	0.0272283	0.0304119	NA	24	27	27
ENSG00000110944.8	IL23A	1.28655	0.0374999	0.198251	0.0174501	0.0603196	0.00111327	NA	20	22	22
ENSG00000102934.9	PLLP	-1.28638	-0.224016	0.198311	0.000699873	0.0553468	0.00197273	NA	6	8	8
ENSG00000113946.3	CLDN16	1.28611	0.0572037	0.198404	0.0141689	0.231475	1.61627e-11	NA	17	24	24
ENSG00000164379.6	FOXQ1	-1.28606	-0.0365785	0.198421	0.0279953	0.0362973	0.0120195	NA	42	51	51
ENSG00000088888.17	MAVS	-1.28442	-0.066764	0.198996	0.00651193	0.166205	2.76869e-08	NA	4	8	8
ENSG00000111215.11	PRR4	1.2841	0.0635814	0.199108	0.00424607	0.138909	4.21136e-07	NA	24	30	30
ENSG00000150787.7	PTS	-1.28298	-0.0232226	0.1995	0.0448535	0.232728	9.84537e-12	NA	40	46	46
ENSG00000116586.11	LAMTOR2	1.28287	0.145487	0.199539	0.00177913	0.0257509	0.03699	NA	2	4	4
ENSG00000100577.18	GSTZ1	1.28274	0.0220499	0.199583	0.0292086	0.271811	7.96344e-15	NA	44	53	53
ENSG00000042493.15	CAPG	1.2817	0.0513821	0.199948	0.00973555	0.141447	3.50111e-07	NA	12	16	16
ENSG00000111144.9	LTA4H	1.28168	0.0445245	0.199955	0.0123545	0.123385	2.43607e-06	NA	44	51	51
ENSG00000180353.10	HCLS1	1.28152	0.20006	0.20001	0.000585381	0.0720088	0.000437363	NA	18	24	24
ENSG00000267534.2	S1PR2	-1.28005	-0.0284701	0.200528	0.0251371	0.222521	5.21353e-11	NA	7	12	12
ENSG00000160714.9	UBE2Q1	1.27937	0.693921	0.200766	6.8811e-05	0.0588573	0.00129939	NA	3	7	7
ENSG00000124422.11	USP22	-1.27924	-0.0656087	0.200813	0.00365293	0.0685088	0.000617575	NA	11	16	16
ENSG00000198917.12	SPOUT1	1.2787	0.0768949	0.201002	0.00250927	0.0503652	0.00262424	NA	7	10	10
ENSG00000151611.13	MMAA	1.27715	0.0699877	0.201548	0.0060362	0.0452167	0.003343	NA	18	24	24
ENSG00000134809.8	TIMM10	1.27677	0.0252669	0.201685	0.0680945	0.444597	1.19718e-25	NA	30	42	42
ENSG00000138399.17	FASTKD1	-1.27636	-0.053148	0.201828	0.0156124	0.162729	2.08867e-08	NA	22	33	33
ENSG00000189233.11	NUGGC	1.27536	0.0448376	0.202181	0.0101298	0.14665	1.32328e-07	NA	22	27	27
ENSG00000185480.11	PARPBP	-1.27456	-1.36913	0.202465	2.15978e-05	0.0716396	0.000466598	NA	2	3	3
ENSG00000250312.6	ZNF718	1.27252	0.0107001	0.20319	0.147554	0.457915	7.93509e-28	NA	20	28	28
ENSG00000137338.5	PGBD1	-1.27155	-0.0344076	0.203533	0.0136551	0.0603066	0.000895883	NA	17	23	23
ENSG00000251061.2	RP11-789C1.2	-1.27068	-0.00908657	0.203843	0.107216	0.371662	7.45018e-20	NA	17	18	18
ENSG00000157106.16	SMG1	-1.27019	-0.125122	0.204015	0.00253097	0.0688376	0.000563841	NA	15	19	19
ENSG00000183281.14	PLGLB1	-1.26999	-0.0089537	0.204087	0.153259	0.369987	1.78319e-19	NA	26	37	37
ENSG00000159685.10	CHCHD6	1.26887	0.0343251	0.204488	0.0199694	0.023041	0.0476218	NA	22	27	27
ENSG00000162365.11	CYP4A22	-1.26793	-0.118095	0.204824	0.00104477	0.129374	1.51105e-06	NA	5	11	11
ENSG00000155367.15	PPM1J	-1.26715	-0.036863	0.205102	0.0181139	0.0665027	0.000736666	NA	13	14	14
ENSG00000182446.13	NPLOC4	1.26672	0.088212	0.205256	0.00181601	0.0576962	0.00176932	NA	11	18	18
ENSG00000132383.11	RPA1	1.2648	0.0332323	0.205944	0.00287219	0.0767503	0.000228787	NA	7	11	11
ENSG00000006607.13	FARP2	1.26422	0.0468657	0.206151	0.0087761	0.0611351	0.000736894	NA	27	34	34
ENSG00000278464.1	RP11-96A15.1	-1.2636	-0.0660511	0.206372	0.00429743	0.0515599	0.00290978	NA	12	13	13
ENSG00000232653.8	GOLGA8N	1.26039	0.036123	0.207529	0.0233733	0.157688	3.84491e-08	NA	34	43	43
ENSG00000105983.20	LMBR1	1.25929	0.0282206	0.207926	0.0143349	0.11034	7.76997e-06	NA	21	25	25
ENSG00000198189.10	HSD17B11	1.25914	0.0922672	0.207981	0.00261652	0.0413404	0.00864215	NA	9	11	11
ENSG00000275491.1	LINC01730	1.2572	0.0107404	0.208681	0.032848	0.227851	1.83816e-11	NA	8	9	9
ENSG00000112787.12	FBRSL1	1.2565	0.110634	0.208936	0.00380035	0.0454958	0.00554363	NA	9	16	16
ENSG00000101751.10	POLI	-1.25604	-0.0237881	0.2091	0.0277086	0.127849	7.01877e-07	NA	87	109	109
ENSG00000015532.9	XYLT2	-1.25596	-0.0563352	0.20913	0.00542055	0.0277554	0.0292754	NA	15	24	24
ENSG00000272209.1	RP3-500L14.2	-1.25515	-0.0398058	0.209424	0.0117779	0.0399407	0.00902352	NA	11	12	12
ENSG00000168038.10	ULK4	1.25513	0.0373248	0.209432	0.0149385	0.156293	7.35156e-08	NA	24	31	31
ENSG00000272823.1	RP11-295M18.6	1.25442	0.0325804	0.20969	0.0266429	0.101914	1.28693e-05	NA	7	10	10
ENSG00000153406.13	NMRAL1	-1.25288	-0.0263863	0.210248	0.012268	0.164511	7.84987e-09	NA	8	11	11
ENSG00000048540.14	LMO3	1.25173	0.0240337	0.210669	0.027657	0.173417	3.01299e-09	NA	6	8	8
ENSG00000164284.14	GRPEL2	1.25082	0.151638	0.210999	0.00160712	0.0756215	0.000182124	NA	7	17	17
ENSG00000006047.12	YBX2	1.25029	0.0310862	0.211194	0.0208758	0.238203	1.0517e-11	NA	2	7	7
ENSG00000087365.15	SF3B2	-1.24996	-0.0561845	0.211315	0.00388334	0.19494	7.08078e-10	NA	14	23	23
ENSG00000187764.11	SEMA4D	1.24991	0.269222	0.211334	0.00036007	0.041491	0.00667622	NA	3	8	8
ENSG00000178904.18	DPY19L3	-1.24956	-0.0868688	0.21146	0.00456108	0.0522415	0.00261773	NA	21	22	22
ENSG00000092036.18	HAUS4	-1.24915	-0.0495641	0.211612	0.0143572	0.239256	7.03851e-12	NA	17	23	23
ENSG00000171798.17	KNDC1	-1.24913	-0.069086	0.211616	0.00272938	0.0801427	0.000177038	NA	8	11	11
ENSG00000186026.6	ZNF284	1.24883	0.0434854	0.211729	0.0254652	0.122438	1.70367e-06	NA	20	25	25
ENSG00000225489.6	RP11-390F4.3	-1.2477	-0.0196813	0.212139	0.0193748	0.412075	2.97821e-24	NA	18	30	30
ENSG00000144895.11	EIF2A	1.24756	0.0702435	0.212192	0.00316815	0.0501746	0.00249854	NA	20	25	25
ENSG00000164266.10	SPINK1	1.24733	0.0373887	0.212276	0.0174946	0.0238864	0.0472975	NA	34	43	43
ENSG00000160190.13	SLC37A1	-1.2471	-0.0389541	0.212361	0.0256298	0.174061	8.6482e-09	NA	20	26	26
ENSG00000105393.15	BABAM1	1.24706	0.173341	0.212375	0.00109583	0.0936382	4.1746e-05	NA	4	10	10
ENSG00000140284.10	SLC27A2	-1.24565	-0.0666436	0.212893	0.00685038	0.168408	2.17509e-08	NA	16	21	21
ENSG00000172322.13	CLEC12A	1.24547	0.0346512	0.21296	0.00943607	0.371703	4.50414e-20	NA	15	20	20
ENSG00000197696.9	NMB	1.24504	0.086063	0.213117	0.00389962	0.0816264	0.000155943	NA	9	15	15
ENSG00000070669.16	ASNS	1.24488	0.0939554	0.213178	0.00604956	0.157274	4.11056e-08	NA	9	16	16
ENSG00000243694.2	LINC02027	-1.24111	-0.0451166	0.214563	0.0126252	0.0766758	7.83474e-05	NA	21	26	26
ENSG00000100603.13	SNW1	1.24108	0.660219	0.214575	7.60282e-05	0.0606899	0.00117545	NA	9	15	15
ENSG00000173200.12	PARP15	-1.24087	-0.0435744	0.214654	0.0165484	0.0954864	2.74864e-05	NA	28	32	32
ENSG00000158435.7	CNOT11	1.24	0.0664726	0.214977	0.00279266	0.0230613	0.0494226	NA	12	13	13
ENSG00000111231.8	GPN3	-1.23807	-0.0533672	0.215692	0.00251499	0.023717	0.0397962	NA	17	23	23
ENSG00000130270.16	ATP8B3	1.23751	0.124527	0.215897	0.00165302	0.0354675	0.0142493	NA	6	10	10
ENSG00000149418.10	ST14	1.23716	0.0554671	0.216028	0.00678724	0.0512951	0.00199892	NA	8	9	9
ENSG00000114654.7	EFCC1	1.23671	0.0598987	0.216195	0.00496546	0.024586	0.0424095	NA	22	26	26
ENSG00000135929.8	CYP27A1	1.23669	0.128558	0.216202	0.00177503	0.0392494	0.00990198	NA	39	47	47
ENSG00000105677.11	TMEM147	-1.23471	-0.033931	0.21694	0.0266612	0.583561	3.91296e-38	NA	3	4	4
ENSG00000113734.17	BNIP1	1.23422	0.0261312	0.217121	0.0307344	0.148638	1.80016e-07	NA	22	27	27
ENSG00000176945.16	MUC20	-1.2334	-0.0312218	0.217425	0.0196393	0.265673	6.84814e-14	NA	21	30	30
ENSG00000079974.17	RABL2B	1.23214	0.0774833	0.217896	0.00457091	0.0585562	0.00138148	NA	13	23	23
ENSG00000092096.16	SLC22A17	1.2317	0.010693	0.218062	0.0317768	0.281927	9.29711e-15	NA	25	30	30
ENSG00000108963.17	DPH1	-1.23162	-0.0525141	0.218093	0.0043246	0.112574	7.51876e-06	NA	10	17	17
ENSG00000119772.16	DNMT3A	-1.2303	-0.134782	0.218583	0.00136604	0.0300188	0.0248759	NA	3	5	5
ENSG00000186111.9	PIP5K1C	-1.22999	-0.723352	0.2187	5.16636e-05	0.0370274	0.0120257	NA	1	3	3
ENSG00000198836.8	OPA1	1.22906	0.0916417	0.219049	0.0043736	0.10286	1.75314e-05	NA	14	20	20
ENSG00000113296.14	THBS4	-1.22679	-0.127355	0.2199	0.00132058	0.0419321	0.00756165	NA	1	1	1
ENSG00000272374.1	RP3-329A5.8	-1.22592	-0.102376	0.220228	0.0027318	0.0283934	0.0271001	NA	6	7	7
ENSG00000177239.14	MAN1B1	-1.22548	-0.0535338	0.220396	0.00890341	0.0489456	0.00271	NA	22	49	49
ENSG00000203942.4	C10orf62	-1.22475	-0.0643323	0.220671	0.00507328	0.0297842	0.023907	NA	6	7	7
ENSG00000139835.13	GRTP1	-1.22455	-0.0386152	0.220745	0.0134422	0.218253	1.63755e-11	NA	18	22	22
ENSG00000079332.14	SAR1A	-1.22433	-0.0403389	0.220828	0.00694602	0.0711442	0.000446809	NA	30	37	37
ENSG00000137509.10	PRCP	1.22398	0.0422739	0.22096	0.0139107	0.0247331	0.0418077	NA	37	43	43
ENSG00000226251.5	RP11-15I11.3	-1.22366	-0.0884599	0.22108	0.00493467	0.0315119	0.0217072	NA	7	7	7
ENSG00000112769.18	LAMA4	-1.22349	-0.0338702	0.221143	0.0139312	0.073722	0.000291279	NA	28	32	32
ENSG00000088930.7	XRN2	1.22345	0.0744293	0.221158	0.00385209	0.02811	0.0299917	NA	27	34	34
ENSG00000259237.1	RP11-209E8.1	-1.22299	-0.0100186	0.221332	0.191942	0.418878	3.33603e-23	NA	45	52	52
ENSG00000234719.8	NPIPB2	1.22259	0.014699	0.221484	0.128968	0.297955	5.78476e-16	NA	10	12	12
ENSG00000231435.1	AC011747.3	1.22146	0.0180882	0.221913	0.0614211	0.218547	7.22508e-11	NA	17	18	18
ENSG00000128313.2	APOL5	1.21936	0.0182249	0.222708	0.107288	0.335142	2.12124e-17	NA	38	49	49
ENSG00000170906.15	NDUFA3	-1.21929	-0.0474451	0.222732	0.0146124	0.240784	4.07069e-12	NA	14	22	22
ENSG00000126217.20	MCF2L	-1.21764	-0.0215412	0.223361	0.0624817	0.259677	1.37219e-13	NA	29	37	37
ENSG00000170092.14	SPDYE5	-1.21744	-0.0796862	0.223438	0.00484316	0.0521921	0.00274013	NA	5	8	8
ENSG00000119943.12	PYROXD2	1.21704	0.019517	0.223587	0.11699	0.370065	6.19979e-20	NA	15	16	16
ENSG00000275152.4	CCL16	1.21625	0.0322326	0.223888	0.0126833	0.134239	3.27704e-07	NA	12	19	19
ENSG00000167395.10	ZNF646	1.21584	0.0334583	0.224046	0.0119393	0.150692	8.35064e-08	NA	19	36	36
ENSG00000247596.8	TWF2	-1.21491	-0.171606	0.2244	0.00159319	0.0338187	0.0178511	NA	7	8	8
ENSG00000006042.11	TMEM98	1.21467	0.0311845	0.224492	0.0551044	0.133817	9.15555e-07	NA	58	68	68
ENSG00000089123.15	TASP1	1.21414	0.0636591	0.224695	0.00340936	0.0907388	3.89848e-05	NA	11	14	14
ENSG00000135341.17	MAP3K7	-1.2106	-0.159215	0.226048	0.000921644	0.0253426	0.0393558	NA	9	19	19
ENSG00000103356.15	EARS2	-1.21017	-0.0850032	0.226215	0.00335121	0.133601	8.06631e-07	NA	38	50	50
ENSG00000234840.1	LINC01239	1.21004	0.0282775	0.226263	0.0425288	0.162669	1.3929e-08	NA	65	81	81
ENSG00000112992.16	NNT	1.20999	0.0580033	0.226284	0.00710463	0.0621067	0.00102862	NA	27	30	30
ENSG00000230731.2	RP11-478K15.6	1.20989	0.0318863	0.226322	0.0126235	0.147399	9.22452e-08	NA	19	25	25
ENSG00000042317.16	SPATA7	1.20939	0.0407661	0.226512	0.0185667	0.190197	7.96265e-10	NA	14	14	14
ENSG00000174996.11	KLC2	-1.20928	-0.116824	0.226554	0.000750794	0.0512987	0.00205894	NA	11	19	19
ENSG00000185989.10	RASA3	1.2091	0.0311356	0.226625	0.0222126	0.152909	1.15746e-07	NA	13	18	18
ENSG00000114771.13	AADAC	1.20889	0.0647453	0.226704	0.00342495	0.0433023	0.00636494	NA	26	30	30
ENSG00000120832.9	MTERF2	1.20882	0.0394525	0.226732	0.010345	0.125618	1.79405e-06	NA	39	47	47
ENSG00000170927.14	PKHD1	-1.20644	-0.0590257	0.227647	0.00298611	0.0771446	0.000214467	NA	28	35	35
ENSG00000183091.19	NEB	1.20642	0.125547	0.227657	0.00128539	0.0555539	0.00201204	NA	6	8	8
ENSG00000010626.14	LRRC23	1.20598	0.0251092	0.227827	0.041882	0.433712	1.63466e-24	NA	22	43	43
ENSG00000085265.10	FCN1	-1.2051	-0.0372131	0.228163	0.0227637	0.0436108	0.00595716	NA	41	47	47
ENSG00000151748.14	SAV1	-1.20505	-0.088618	0.228183	0.00489327	0.0576409	0.00126118	NA	4	5	5
ENSG00000095917.13	TPSD1	-1.20346	-0.128093	0.2288	0.00500651	0.355142	1.6881e-18	NA	1	5	5
ENSG00000160049.11	DFFA	-1.20333	-0.0287712	0.228847	0.0144733	0.0309433	0.0226638	NA	30	51	51
ENSG00000109929.9	SC5D	1.20183	0.0320901	0.229428	0.0124322	0.0942927	4.70808e-05	NA	24	32	32
ENSG00000283033.1	RP11-219A15.5	1.20151	0.0190104	0.229555	0.138581	0.427144	5.97906e-24	NA	20	20	20
ENSG00000133433.10	GSTT2B	-1.20149	-0.00962563	0.229561	0.0952315	0.481204	5.22906e-28	NA	69	92	92
ENSG00000140545.14	MFGE8	1.20055	0.0547092	0.229925	0.0083163	0.0343184	0.011619	NA	21	24	24
ENSG00000184293.7	CLECL1	1.2005	0.0281414	0.229947	0.0345703	0.0962834	3.69643e-05	NA	45	49	49
ENSG00000275409.1	RP11-131L12.4	-1.20024	-0.0804303	0.230046	0.0043174	0.0310643	0.0220993	NA	8	8	8
ENSG00000144230.16	GPR17	-1.19928	-0.00922767	0.23042	0.158289	0.254762	7.76681e-13	NA	109	135	135
ENSG00000196357.11	ZNF565	1.19857	0.0767085	0.230695	0.00558966	0.139143	4.97512e-07	NA	7	11	11
ENSG00000162971.10	TYW5	-1.19853	-0.0533759	0.230712	0.00468914	0.0387306	0.00848159	NA	6	6	6
ENSG00000266472.5	MRPS21	-1.19846	-0.0832709	0.230738	0.00321373	0.0755792	0.000292942	NA	8	11	11
ENSG00000260306.1	RP11-645C24.5	1.19729	0.0371297	0.231192	0.0171527	0.102457	1.30998e-05	NA	14	23	23
ENSG00000144231.10	POLR2D	1.19624	0.0772584	0.231604	0.00567122	0.0614956	0.000997744	NA	21	28	28
ENSG00000273972.1	CTD-2306A12.1	-1.19618	-0.0209698	0.231627	0.028785	0.151593	9.76772e-08	NA	26	36	36
ENSG00000184903.9	IMMP2L	1.19589	0.199161	0.231741	0.000825394	0.0284694	0.0230003	NA	5	8	8
ENSG00000073050.11	XRCC1	-1.19585	-0.0395541	0.231755	0.0190138	0.121754	3.06277e-06	NA	27	38	38
ENSG00000256092.2	RP13-942N8.1	-1.19564	-0.0281737	0.231836	0.0319294	0.138962	3.88765e-07	NA	61	83	83
ENSG00000138131.3	LOXL4	-1.19562	-0.0729209	0.231845	0.00359635	0.0210529	0.0497164	NA	5	11	11
ENSG00000145476.15	CYP4V2	1.19531	0.0211307	0.231966	0.0378691	0.311427	7.0281e-16	NA	12	17	17
ENSG00000225765.1	LINC01831	1.19464	0.0249323	0.232227	0.00870791	0.0792156	0.000211584	NA	13	15	15
ENSG00000115274.14	INO80B	-1.19313	-0.123475	0.23282	0.00173117	0.0895646	6.7881e-05	NA	4	7	7
ENSG00000197818.11	SLC9A8	1.19262	0.031674	0.233019	0.021998	0.142952	2.61424e-07	NA	48	58	58
ENSG00000014123.9	UFL1	-1.19251	-0.0518499	0.233063	0.00470997	0.0352962	0.0106272	NA	12	12	12
ENSG00000100726.14	TELO2	1.19224	0.0256401	0.233169	0.0350124	0.32651	1.31559e-16	NA	4	5	5
ENSG00000157326.18	DHRS4	-1.19022	-0.0565058	0.233959	0.00476582	0.0279244	0.0249565	NA	22	24	24
ENSG00000116985.11	BMP8B	1.19012	0.018606	0.234	0.0688837	0.0862902	9.72822e-05	NA	85	109	109
ENSG00000203999.8	LINC01270	1.18945	0.0249943	0.234262	0.024396	0.174684	7.01976e-09	NA	19	20	20
ENSG00000150977.10	RILPL2	1.18919	0.235789	0.234365	0.000545586	0.0530097	0.00282469	NA	9	20	20
ENSG00000100348.9	TXN2	1.18898	0.144694	0.234448	0.00226097	0.0421198	0.00666087	NA	5	6	6
ENSG00000122678.16	POLM	1.18851	0.0489483	0.234633	0.00686389	0.283154	2.37913e-15	NA	19	27	27
ENSG00000119326.14	CTNNAL1	1.18844	0.0675317	0.23466	0.00618368	0.126206	1.74152e-06	NA	19	25	25
ENSG00000105398.3	SULT2A1	1.18805	0.0553248	0.234813	0.00673187	0.079315	0.000172291	NA	15	18	18
ENSG00000133027.17	PEMT	-1.18726	-0.108422	0.235126	0.00051994	0.0453776	0.00427296	NA	2	3	3
ENSG00000128039.10	SRD5A3	-1.18578	-0.0210032	0.235709	0.0955378	0.295892	4.27385e-15	NA	71	96	96
ENSG00000198015.12	MRPL42	1.18498	0.0544587	0.236027	0.00593173	0.0330109	0.0181134	NA	14	19	19
ENSG00000238142.1	RP11-108M9.4	-1.18245	-0.0326974	0.237026	0.0324394	0.122185	1.14344e-06	NA	51	65	65
ENSG00000182752.9	PAPPA	-1.18238	-0.0339858	0.237057	0.0117404	0.0713145	0.000403276	NA	41	53	53
ENSG00000163697.16	APBB2	-1.18195	-0.0992826	0.237224	0.00335747	0.0704256	0.00042248	NA	14	18	18
ENSG00000044090.8	CUL7	-1.18162	-0.0260575	0.237356	0.0266273	0.024599	0.0411206	NA	42	61	61
ENSG00000204287.13	HLA-DRA	1.18154	0.122128	0.237389	0.00132254	0.0256866	0.0375466	NA	27	45	45
ENSG00000255284.1	AP006621.5	-1.17904	-0.0670895	0.238381	0.00388566	0.420056	2.38057e-23	NA	6	16	16
ENSG00000174456.13	C12orf76	1.1788	0.0631509	0.238479	0.00619926	0.0991138	2.45287e-05	NA	14	16	16
ENSG00000105479.15	CCDC114	-1.1788	-0.0223304	0.23848	0.0194639	0.048661	0.00308281	NA	22	23	23
ENSG00000268362.5	CTD-2017D11.1	1.17808	0.0173287	0.238766	0.0842818	0.473944	7.51825e-29	NA	19	29	29
ENSG00000160948.13	VPS28	1.17777	0.0814974	0.238888	0.00876971	0.184889	1.15499e-09	NA	2	3	3
ENSG00000117245.12	KIF17	1.17756	0.0810401	0.238974	0.00687404	0.0589617	0.00150347	NA	17	23	23
ENSG00000128833.12	MYO5C	-1.17652	-0.0275406	0.239387	0.0235692	0.144744	3.57146e-08	NA	3	3	3
ENSG00000145908.12	ZNF300	1.17624	0.076604	0.239497	0.00337093	0.0419146	0.00752143	NA	16	19	19
ENSG00000145781.8	COMMD10	1.17451	0.0930172	0.240192	0.00215319	0.0261845	0.0366452	NA	10	13	13
ENSG00000260693.1	AC026150.8	1.17286	0.0254278	0.240853	0.0400259	0.117157	2.81517e-06	NA	46	50	50
ENSG00000187862.11	TTC24	-1.17173	-0.0449535	0.241306	0.00938102	0.0243947	0.0424934	NA	13	15	15
ENSG00000169247.11	SH3TC2	1.17072	0.0334346	0.241713	0.0100875	0.0881956	9.14783e-05	NA	23	29	29
ENSG00000204161.13	C10orf128	-1.16959	-0.0248101	0.242166	0.0232002	0.0975342	3.57886e-05	NA	39	45	45
ENSG00000107854.5	TNKS2	-1.16917	-0.0595317	0.242333	0.00652874	0.0702609	0.000339108	NA	17	21	21
ENSG00000060491.16	OGFR	-1.16883	-0.0735084	0.242472	0.0086943	0.0414746	0.00716167	NA	42	59	59
ENSG00000119509.12	INVS	-1.16707	-0.0251678	0.24318	0.0260719	0.179412	1.24103e-09	NA	48	60	60
ENSG00000164406.7	LEAP2	1.16653	0.0426857	0.2434	0.00862011	0.0428736	0.00666075	NA	17	20	20
ENSG00000181444.12	ZNF467	-1.16641	-0.0195138	0.243447	0.0144437	0.0782958	0.000237016	NA	28	50	50
ENSG00000137841.11	PLCB2	1.16521	0.086025	0.243934	0.00173992	0.0382341	0.0104817	NA	27	40	40
ENSG00000111725.10	PRKAB1	1.16431	0.0260295	0.244296	0.032709	0.192508	3.39725e-10	NA	2	2	2
ENSG00000226846.1	LINC00348	1.16423	0.0362219	0.24433	0.0141884	0.0498895	0.00266048	NA	10	11	11
ENSG00000197077.13	KIAA1671	-1.16423	-0.0542567	0.244331	0.0156682	0.0563475	0.00158234	NA	37	50	50
ENSG00000246705.4	H2AFJ	-1.1641	-0.0256098	0.244384	0.0297244	0.2323	6.17529e-12	NA	27	31	31
ENSG00000198909.7	MAP3K3	-1.16341	-0.047861	0.244663	0.00911984	0.0578217	0.00163181	NA	61	73	73
ENSG00000138658.15	ZGRF1	-1.16336	-0.0197072	0.244685	0.0661377	0.139751	4.81e-07	NA	69	78	78
ENSG00000258289.8	CHURC1	-1.16271	-0.0202709	0.244948	0.0630016	0.42834	2.00035e-24	NA	51	58	58
ENSG00000137364.4	TPMT	-1.16215	-0.27435	0.245175	0.00015804	0.0547395	0.00221659	NA	2	3	3
ENSG00000217930.7	PAM16	1.16076	0.0571538	0.245739	0.00154664	0.0855564	7.34626e-05	NA	5	13	13
ENSG00000179399.14	GPC5	-1.16068	-0.0318881	0.245772	0.0110901	0.0835782	9.39571e-05	NA	5	6	6
ENSG00000129158.10	SERGEF	-1.15667	-0.0249943	0.247409	0.0242743	0.163029	2.52047e-08	NA	48	55	55
ENSG00000114405.10	C3orf14	1.15619	0.0243252	0.247605	0.0353209	0.0486378	0.00364503	NA	36	42	42
ENSG00000164332.7	UBLCP1	-1.15566	-0.0461698	0.247821	0.00631882	0.0233018	0.0461512	NA	44	53	53
ENSG00000091640.7	SPAG7	-1.15507	-0.0565377	0.24806	0.00741017	0.050666	0.00303765	NA	15	20	20
ENSG00000183527.11	PSMG1	1.15479	0.0419515	0.248178	0.00425125	0.2099	8.57182e-11	NA	14	18	18
ENSG00000168421.12	RHOH	1.1547	0.0334387	0.248214	0.0103354	0.06292	0.000922509	NA	23	32	32
ENSG00000143162.7	CREG1	1.1536	0.0295607	0.248665	0.0281867	0.031182	0.0218709	NA	64	82	82
ENSG00000184451.5	CCR10	-1.15294	-0.0156225	0.248934	0.0590494	0.0278882	0.0278017	NA	48	75	75
ENSG00000166275.15	BORCS7	1.15269	0.0124412	0.249039	0.0434658	0.193226	4.54006e-10	NA	26	28	28
ENSG00000182150.15	ERCC6L2	-1.15169	-0.0554295	0.249449	0.010003	0.17504	9.52584e-09	NA	21	24	24
ENSG00000131386.17	GALNT15	1.14862	0.0299803	0.250712	0.035213	0.106192	1.4154e-05	NA	37	43	43
ENSG00000111832.12	RWDD1	1.14801	0.0733239	0.250963	0.0044304	0.025753	0.0386317	NA	36	43	43
ENSG00000120327.6	PCDHB14	1.148	0.0665331	0.250968	0.00201153	0.0289293	0.0260885	NA	5	7	7
ENSG00000183765.20	CHEK2	-1.14767	-0.0190845	0.251104	0.0335445	0.312298	3.45428e-16	NA	28	38	38
ENSG00000148290.9	SURF1	-1.14749	-0.024389	0.251178	0.0131111	0.0561843	0.00195416	NA	27	42	42
ENSG00000198246.7	SLC29A3	1.1474	0.0393779	0.251216	0.0103446	0.178201	3.16869e-09	NA	9	13	13
ENSG00000136104.19	RNASEH2B	-1.1449	-0.028797	0.252252	0.0329447	0.225829	2.51975e-11	NA	12	15	15
ENSG00000173890.16	GPR160	-1.14253	-0.0256184	0.253234	0.0134727	0.109607	1.00967e-05	NA	15	18	18
ENSG00000182670.13	TTC3	1.14126	0.0239829	0.25376	0.0272385	0.264803	2.76277e-13	NA	63	79	79
ENSG00000104497.13	SNX16	1.14104	0.0181523	0.253855	0.0581317	0.269329	1.36362e-13	NA	57	68	68
ENSG00000197050.10	ZNF420	1.13993	0.15713	0.254316	0.0013698	0.0601781	0.000970418	NA	14	22	22
ENSG00000144395.17	CCDC150	1.13768	0.0872499	0.255252	0.00183861	0.059635	0.00116326	NA	38	57	57
ENSG00000143156.13	NME7	1.13757	0.0303883	0.255301	0.0163292	0.198354	2.60676e-10	NA	38	43	43
ENSG00000171488.14	LRRC8C	1.13739	0.0510024	0.255377	0.00643257	0.0321545	0.0206494	NA	40	57	57
ENSG00000183549.10	ACSM5	-1.13663	-0.0390005	0.255693	0.0184424	0.166782	1.11737e-08	NA	41	53	53
ENSG00000176915.14	ANKLE2	1.13633	0.0570743	0.255819	0.0038654	0.0755796	0.000283966	NA	2	3	3
ENSG00000137076.20	TLN1	1.13581	0.118097	0.256035	0.00159055	0.152231	1.19465e-07	NA	11	14	14
ENSG00000270720.1	RP11-84C13.2	1.13528	0.0474366	0.256258	0.00410888	0.115776	5.83171e-06	NA	23	26	26
ENSG00000166359.10	WDR88	1.13488	0.0167342	0.256427	0.0418252	0.081624	0.000130298	NA	20	26	26
ENSG00000120314.18	WDR55	-1.13457	-0.0817167	0.256556	0.0048389	0.125025	1.98057e-06	NA	39	48	48
ENSG00000255274.9	TMPRSS4-AS1	-1.13328	-0.054215	0.257095	0.00737495	0.142474	2.87559e-07	NA	6	7	7
ENSG00000162851.7	TFB2M	-1.13284	-0.110294	0.257283	0.000584772	0.0355746	0.0115788	NA	5	7	7
ENSG00000000460.16	C1orf112	-1.13035	-0.0380679	0.258328	0.0186764	0.242539	4.34885e-12	NA	48	54	54
ENSG00000115561.15	CHMP3	1.13031	0.14317	0.258346	0.00091875	0.050082	0.00269855	NA	14	20	20
ENSG00000156469.8	MTERF3	1.12956	0.0648289	0.258661	0.0039908	0.0652693	0.000646243	NA	3	3	3
ENSG00000162704.15	ARPC5	-1.12856	-0.0399303	0.259081	0.0157936	0.115646	6.38729e-06	NA	61	79	79
ENSG00000073670.13	ADAM11	1.12822	0.0487314	0.259229	0.00585508	0.0338618	0.0163132	NA	8	8	8
ENSG00000135269.17	TES	-1.12673	-0.0804608	0.259858	0.00474195	0.0906162	5.37481e-05	NA	11	14	14
ENSG00000204524.6	ZNF805	1.12597	0.031517	0.260179	0.0114359	0.075985	0.000241748	NA	25	33	33
ENSG00000254343.2	RP11-760H22.2	-1.12567	-0.039308	0.260306	0.0159917	0.0608961	0.00122591	NA	48	54	54
ENSG00000165392.9	WRN	-1.12512	-0.050787	0.260537	0.00689154	0.133885	6.76822e-07	NA	25	31	31
ENSG00000119711.12	ALDH6A1	1.12428	0.0509381	0.260893	0.00483084	0.132264	7.96408e-07	NA	19	26	26
ENSG00000236008.1	LINC01814	1.12377	0.0113012	0.261111	0.110424	0.323169	6.03977e-17	NA	18	21	21
ENSG00000276070.4	CCL4L2	1.12334	0.0364077	0.261294	0.018522	0.115936	4.55405e-06	NA	3	6	6
ENSG00000151208.16	DLG5	1.12283	0.0130202	0.26151	0.122794	0.451205	7.04186e-26	NA	25	28	28
ENSG00000204580.13	DDR1	-1.11923	-0.0123356	0.263044	0.0398231	0.104729	1.28058e-05	NA	45	71	71
ENSG00000075826.16	SEC31B	-1.11821	-0.0361131	0.263478	0.0124435	0.0327745	0.0192107	NA	83	99	99
ENSG00000215271.7	HOMEZ	-1.11779	-0.0945494	0.263656	0.00373252	0.0331566	0.0169641	NA	15	21	21
ENSG00000178445.9	GLDC	-1.11734	-0.0128104	0.263849	0.0437759	0.306386	7.01874e-16	NA	9	12	12
ENSG00000183336.8	BOLA2	1.11692	0.119991	0.264027	0.00201295	0.0799435	0.000131341	NA	3	3	3
ENSG00000197016.11	ZNF470	-1.11679	-0.0826848	0.264083	0.00290211	0.0632245	0.000460113	NA	5	6	6
ENSG00000072832.14	CRMP1	1.11641	0.0179679	0.264246	0.0589218	0.125443	1.57877e-06	NA	77	93	93
ENSG00000204463.12	BAG6	-1.11553	-0.0389666	0.264622	0.001632	0.0358818	0.0125336	NA	16	31	31
ENSG00000181856.14	SLC2A4	1.11364	0.0276796	0.265434	0.0211804	0.192207	1.21378e-09	NA	9	10	10
ENSG00000151689.12	INPP1	1.11287	0.074339	0.265762	0.00167059	0.0437565	0.0056086	NA	39	45	45
ENSG00000170638.9	TRABD	1.11264	0.0135492	0.265864	0.0571641	0.168905	1.41246e-08	NA	53	66	66
ENSG00000189159.15	HN1	-1.11244	-0.0813529	0.265949	0.00295506	0.057218	0.00136991	NA	26	35	35
ENSG00000107175.11	CREB3	-1.11238	-0.124963	0.265976	0.00117482	0.0582339	0.0015618	NA	8	12	12
ENSG00000105329.9	TGFB1	-1.11099	-0.0426791	0.266575	0.0185766	0.237581	2.40297e-12	NA	3	6	6
ENSG00000128310.2	GALR3	-1.11006	-0.0119696	0.266973	0.0493834	0.180096	4.24965e-09	NA	26	34	34
ENSG00000185163.9	DDX51	-1.10931	-0.0579614	0.267297	0.00575569	0.0412534	0.00631461	NA	13	17	17
ENSG00000226479.3	TMEM185B	1.10905	0.048219	0.26741	0.00729249	0.144456	3.17989e-07	NA	12	13	13
ENSG00000125454.11	SLC25A19	-1.10831	-0.0539523	0.267726	0.00629277	0.115265	6.29212e-06	NA	9	10	10
ENSG00000187867.8	PALM3	1.10755	0.0412524	0.268057	0.00478559	0.173208	8.43785e-09	NA	28	39	39
ENSG00000253910.2	PCDHGB2	1.10731	0.02999	0.268161	0.0182713	0.0682433	0.000553543	NA	26	30	30
ENSG00000257940.1	RP11-248E9.6	1.10693	0.109017	0.268323	0.00178422	0.0416211	0.0066295	NA	12	16	16
ENSG00000196387.9	ZNF140	1.1069	0.0270891	0.268335	0.0239889	0.0263413	0.0370232	NA	32	52	52
ENSG00000085063.14	CD59	1.10679	0.107563	0.268385	0.00184612	0.0269326	0.0330343	NA	16	20	20
ENSG00000164414.17	SLC35A1	-1.10587	-0.0490106	0.268782	0.00156148	0.0276479	0.0314226	NA	3	6	6
ENSG00000090612.20	ZNF268	1.10462	0.0712146	0.269323	0.00418629	0.0337055	0.0161507	NA	7	13	13
ENSG00000112685.13	EXOC2	1.10358	0.0440366	0.269775	0.0102298	0.068313	0.000346658	NA	16	23	23
ENSG00000215790.6	SLC35E2	-1.10353	-0.0821195	0.269795	0.00761392	0.0457551	0.00500208	NA	15	41	41
ENSG00000080166.15	DCT	-1.10233	-0.0136725	0.270319	0.0268607	0.123207	1.32767e-06	NA	41	45	45
ENSG00000175920.16	DOK7	1.1011	0.06998	0.270852	0.00769217	0.0854912	9.76266e-05	NA	4	5	5
ENSG00000273492.5	AP000230.1	-1.10012	-0.0589279	0.271279	0.00308713	0.0353764	0.0138034	NA	12	20	20
ENSG00000104957.13	CCDC130	-1.09969	-0.057298	0.271468	0.00261216	0.0523423	0.00241236	NA	14	21	21
ENSG00000250673.2	RP11-6L6.2	1.09909	0.0128927	0.271727	0.0327689	0.248081	2.20836e-12	NA	19	22	22
ENSG00000167065.13	DUSP18	-1.0988	-0.10794	0.271854	0.00249266	0.0619367	0.000873459	NA	4	6	6
ENSG00000167543.15	TP53I13	-1.09876	-0.0514736	0.271874	0.00438693	0.0805886	0.000158109	NA	51	75	75
ENSG00000127337.6	YEATS4	1.09853	0.0197823	0.271975	0.0446921	0.320789	8.51969e-17	NA	36	38	38
ENSG00000165424.6	ZCCHC24	-1.09765	-0.122082	0.272356	0.00229835	0.164512	1.75997e-08	NA	3	6	6
ENSG00000166801.15	FAM111A	-1.09764	-0.0678891	0.272361	0.00789742	0.143621	2.32317e-07	NA	14	15	15
ENSG00000095932.6	SMIM24	-1.09646	-0.0165419	0.272877	0.101181	0.360949	4.85051e-19	NA	6	12	12
ENSG00000148341.17	SH3GLB2	1.09635	0.105966	0.272925	0.00115425	0.138389	4.62753e-07	NA	3	4	4
ENSG00000177409.11	SAMD9L	-1.09593	-0.0400008	0.273109	0.00821581	0.0263968	0.0367328	NA	48	79	79
ENSG00000242441.7	GTF2A1L	-1.09539	-0.00824873	0.273346	0.20153	0.41592	7.40792e-23	NA	33	41	41
ENSG00000104044.15	OCA2	1.09493	0.037948	0.273547	0.0098864	0.0787581	0.000104863	NA	10	10	10
ENSG00000246523.7	RP11-736K20.6	1.09433	0.0389661	0.273812	0.014817	0.0427151	0.00649555	NA	24	26	26
ENSG00000111886.10	GABRR2	1.09429	0.069105	0.273827	0.00285445	0.0248467	0.0408954	NA	3	3	3
ENSG00000167800.9	TBX10	-1.09251	-0.0333897	0.274608	0.0118232	0.0812532	7.42175e-05	NA	25	30	30
ENSG00000157216.15	SSBP3	-1.09228	-0.0423506	0.274711	0.00769161	0.113972	4.6335e-06	NA	3	3	3
ENSG00000108448.20	TRIM16L	-1.09187	-0.0389639	0.274892	0.0112259	0.0411769	0.00786523	NA	9	12	12
ENSG00000099995.18	SF3A1	-1.09117	-0.0422596	0.2752	0.00476316	0.138683	4.58381e-07	NA	20	24	24
ENSG00000180992.6	MRPL14	-1.09113	-0.0288855	0.275218	0.0119748	0.226034	1.96806e-11	NA	29	36	36
ENSG00000253959.1	LINC01863	1.09107	0.033105	0.275241	0.0394774	0.230262	1.0027e-11	NA	5	6	6
ENSG00000099994.10	SUSD2	-1.09064	-0.0452442	0.275429	0.0128876	0.250361	2.38167e-12	NA	27	39	39
ENSG00000124664.10	SPDEF	-1.08966	-0.0247389	0.275861	0.0172063	0.0526376	0.00270987	NA	9	12	12
ENSG00000105971.14	CAV2	1.08838	0.0382848	0.276428	0.014552	0.0288542	0.0278753	NA	84	94	94
ENSG00000172613.7	RAD9A	1.08783	0.411581	0.276671	9.0119e-05	0.085228	0.000119069	NA	12	23	23
ENSG00000184307.14	ZDHHC23	1.08753	0.0436713	0.276804	0.0120213	0.0866568	0.000101665	NA	21	25	25
ENSG00000124107.5	SLPI	1.08655	0.0348517	0.277235	0.00770147	0.0394455	0.00971086	NA	53	62	62
ENSG00000104388.14	RAB2A	1.08621	0.03462	0.277387	0.0209236	0.175542	7.06477e-09	NA	62	76	76
ENSG00000139921.12	TMX1	1.08577	0.0198173	0.277581	0.037434	0.19335	4.91992e-10	NA	71	90	90
ENSG00000186377.7	CYP4X1	-1.08556	-0.164779	0.277673	0.000581416	0.0332847	0.0167973	NA	5	8	8
ENSG00000160284.14	SPATC1L	-1.08541	-0.0205183	0.277742	0.0716014	0.374129	3.20572e-20	NA	29	40	40
ENSG00000260710.1	RP11-616M22.7	1.08444	0.025682	0.278168	0.019305	0.154692	9.82463e-08	NA	5	8	8
ENSG00000085832.16	EPS15	1.08406	0.106006	0.278336	0.00309402	0.0297157	0.0210556	NA	2	4	4
ENSG00000167759.12	KLK13	1.08366	0.0722811	0.278517	0.002505	0.0587753	0.000813626	NA	9	11	11
ENSG00000103154.9	NECAB2	1.08335	0.891942	0.278655	2.87036e-05	0.0959682	1.78311e-05	NA	2	4	4
ENSG00000187627.14	RGPD1	1.08334	0.00958731	0.278657	0.0993505	0.286667	9.88969e-15	NA	7	13	13
ENSG00000183077.15	AFMID	-1.08323	-0.0486467	0.278705	0.00620061	0.0821129	0.000146285	NA	11	14	14
ENSG00000169203.16	NPIPB12	-1.08198	-0.0325885	0.279263	0.0220444	0.121535	2.09572e-06	NA	18	25	25
ENSG00000105251.10	SHD	-1.08155	-0.0659386	0.279453	0.00285653	0.0956589	4.35973e-05	NA	10	14	14
ENSG00000146833.15	TRIM4	1.0803	0.0146866	0.280009	0.0483238	0.330239	1.707e-17	NA	20	32	32
ENSG00000137709.9	POU2F3	-1.07992	-0.00897668	0.280176	0.0735178	0.252936	8.9233e-13	NA	23	27	27
ENSG00000169689.14	CENPX	-1.07976	-0.0277304	0.280249	0.0114502	0.142396	1.23862e-07	NA	4	6	6
ENSG00000259359.1	RP11-327J17.2	1.07921	0.0266748	0.280494	0.0239893	0.0753797	0.000243393	NA	56	62	62
ENSG00000122873.11	CISD1	1.07908	0.0317786	0.280552	0.0160839	0.175101	4.7381e-09	NA	24	27	27
ENSG00000179750.15	APOBEC3B	1.07861	0.0377073	0.28076	0.0171059	0.0876447	9.21707e-05	NA	9	11	11
ENSG00000205517.12	RGL3	1.07832	0.0671537	0.28089	0.00407921	0.196285	6.52357e-10	NA	5	10	10
ENSG00000168300.13	PCMTD1	1.07649	0.109812	0.281707	0.00271595	0.0518169	0.00201587	NA	30	34	34
ENSG00000146409.10	SLC18B1	-1.07634	-0.0485569	0.281777	0.00803515	0.0430098	0.00533503	NA	17	20	20
ENSG00000143612.19	C1orf43	1.0755	0.189773	0.282151	0.000360497	0.0334751	0.0170695	NA	9	11	11
ENSG00000130702.15	LAMA5	-1.07496	-0.0260054	0.282392	0.0215649	0.282422	2.08133e-14	NA	35	49	49
ENSG00000163389.10	POGLUT1	1.07486	0.0277306	0.282437	0.015483	0.166784	2.69529e-08	NA	25	31	31
ENSG00000197020.10	ZNF100	1.07227	0.0105427	0.2836	0.155079	0.388521	1.93604e-21	NA	25	41	41
ENSG00000178772.6	CPN2	-1.07158	-0.0522612	0.283908	0.00543956	0.0460529	0.00538857	NA	33	46	46
ENSG00000037757.13	MRI1	-1.07146	-0.0307083	0.283963	0.0466355	0.290342	4.86689e-15	NA	58	100	100
ENSG00000119446.13	RBM18	1.07071	0.124292	0.2843	0.00535926	0.0757447	0.000252688	NA	1	1	1
ENSG00000152683.14	SLC30A6	1.07041	0.0724807	0.284437	0.00227683	0.0273751	0.0313812	NA	12	15	15
ENSG00000157927.16	RADIL	1.07037	0.0196348	0.284454	0.0739595	0.153056	4.15824e-08	NA	50	66	66
ENSG00000170486.10	KRT72	1.06977	0.0279218	0.284724	0.00932526	0.0983346	2.63628e-05	NA	17	22	22
ENSG00000136982.5	DSCC1	-1.06973	-0.040421	0.284741	0.0132182	0.157318	2.33182e-08	NA	11	13	13
ENSG00000121270.15	ABCC11	-1.06946	-0.00796002	0.284864	0.0856278	0.388686	8.28427e-21	NA	67	75	75
ENSG00000124733.3	MEA1	-1.06493	-0.311921	0.286907	0.000400561	0.0340356	0.0168123	NA	7	14	14
ENSG00000183020.13	AP2A2	1.0647	0.0492198	0.287012	0.00819929	0.0236988	0.0471198	NA	16	30	30
ENSG00000008323.15	PLEKHG6	-1.06424	-0.0557428	0.287221	0.00470946	0.0671764	0.000598715	NA	6	6	6
ENSG00000136111.12	TBC1D4	1.0635	0.0304639	0.287553	0.0129162	0.0535145	0.00236608	NA	42	49	49
ENSG00000230555.2	RP11-517P14.2	1.06338	0.0222341	0.287612	0.0192706	0.0677831	0.000493407	NA	27	31	31
ENSG00000282849.1	RP11-121P12.1	-1.06303	-0.0520847	0.28777	0.00561552	0.0671829	0.000630551	NA	10	13	13
ENSG00000142178.7	SIK1	1.06255	0.0307444	0.287986	0.0115469	0.0258482	0.0371996	NA	6	6	6
ENSG00000232229.5	LINC00865	1.06241	0.0560399	0.28805	0.00449668	0.105662	1.2814e-05	NA	14	19	19
ENSG00000106003.12	LFNG	1.06208	0.714865	0.2882	3.02559e-05	0.0244624	0.0371295	NA	1	2	2
ENSG00000050130.17	JKAMP	1.06185	0.0242282	0.288303	0.0113607	0.0966269	3.36231e-05	NA	41	49	49
ENSG00000099377.13	HSD3B7	1.06146	0.0668116	0.288482	0.00309392	0.0544178	0.00150342	NA	21	37	37
ENSG00000012124.16	CD22	1.06139	0.0158863	0.288511	0.0826248	0.319317	2.10509e-17	NA	7	8	8
ENSG00000250371.1	RP11-22A3.2	-1.06096	-0.0377754	0.28871	0.0213811	0.0536837	0.00208052	NA	44	57	57
ENSG00000070269.13	TMEM260	-1.0608	-0.0485933	0.288782	0.00326627	0.0377601	0.00991406	NA	10	11	11
ENSG00000166402.8	TUB	1.05951	0.0242924	0.289366	0.0155236	0.0672185	0.000636175	NA	14	14	14
ENSG00000141076.17	UTP4	1.05786	0.142917	0.290119	0.00141447	0.0468405	0.00381455	NA	5	6	6
ENSG00000247157.6	LINC01252	1.05626	0.0374917	0.290851	0.00716479	0.458964	5.80377e-28	NA	9	15	15
ENSG00000187566.5	NHLRC1	-1.05602	-0.177002	0.29096	0.000413529	0.0262569	0.0340581	NA	3	4	4
ENSG00000166743.9	ACSM1	1.05434	0.0297233	0.291728	0.0270521	0.177694	7.49489e-09	NA	30	36	36
ENSG00000237494.1	RP11-753B14.1	-1.05367	-0.0371246	0.292035	0.0130995	0.1272	1.17495e-06	NA	12	12	12
ENSG00000206535.7	LNP1	1.05338	0.106956	0.292165	0.00139823	0.0415969	0.00800496	NA	33	38	38
ENSG00000166796.11	LDHC	-1.05315	-0.00759306	0.292273	0.156061	0.478248	6.83527e-28	NA	16	23	23
ENSG00000134330.18	IAH1	1.05302	0.0523663	0.29233	0.0095335	0.139763	3.13151e-07	NA	50	57	57
ENSG00000186638.16	KIF24	1.0529	0.0346562	0.292385	0.0139525	0.0444638	0.00634067	NA	13	15	15
ENSG00000183208.12	GDPGP1	-1.05265	-0.0233184	0.292502	0.0337763	0.0337903	0.0157245	NA	56	73	73
ENSG00000273760.1	CH17-360D5.3	1.05234	0.10191	0.292644	0.00277806	0.104218	1.4992e-05	NA	2	6	6
ENSG00000087269.15	NOP14	1.05205	0.0954083	0.292777	0.00106231	0.115216	4.26607e-06	NA	4	6	6
ENSG00000135778.11	NTPCR	-1.05084	-0.0534993	0.293331	0.00997769	0.182901	1.82538e-09	NA	3	4	4
ENSG00000272129.1	RP11-250B2.6	-1.05068	-0.0594561	0.293404	0.00684104	0.107685	1.11442e-05	NA	27	31	31
ENSG00000197780.9	TAF13	-1.04999	-0.0836823	0.293725	0.000580316	0.0274898	0.0301057	NA	4	6	6
ENSG00000157014.10	TATDN2	-1.0499	-0.0332043	0.293765	0.00472545	0.0301088	0.0225777	NA	10	12	12
ENSG00000119913.4	TECTB	1.0479	0.0145553	0.294685	0.162502	0.133564	7.31695e-07	NA	113	143	143
ENSG00000272430.1	RP11-38L15.8	-1.04645	-0.0599308	0.295352	0.00537508	0.106895	1.30174e-05	NA	13	59	59
ENSG00000166435.15	XRRA1	-1.04635	-0.016999	0.295398	0.0584709	0.5586	4.61052e-35	NA	29	33	33
ENSG00000204616.10	TRIM31	1.04581	0.0190448	0.295647	0.0416682	0.16192	4.68694e-08	NA	35	51	51
ENSG00000169964.7	TMEM42	1.04573	0.0863625	0.295684	0.00426858	0.0665206	0.000645013	NA	40	54	54
ENSG00000122679.8	RAMP3	1.04543	0.0443282	0.295825	0.00586142	0.085899	8.43543e-05	NA	10	11	11
ENSG00000170260.8	ZNF212	-1.04418	-0.07885	0.2964	0.00292302	0.0831466	0.000122021	NA	1	1	1
ENSG00000158286.12	RNF207	-1.04395	-0.106645	0.296509	0.00575714	0.0318866	0.0208709	NA	26	30	30
ENSG00000196126.11	HLA-DRB1	-1.04084	-0.0756667	0.297951	0.00353619	0.0742576	0.000261528	NA	29	44	44
ENSG00000095209.11	TMEM38B	-1.03976	-0.135992	0.298453	0.000987754	0.0249635	0.0321703	NA	20	23	23
ENSG00000070540.12	WIPI1	1.03957	0.0155446	0.298538	0.00657066	0.0467843	0.00463218	NA	21	25	25
ENSG00000099991.17	CABIN1	1.03947	0.0465008	0.298584	0.00389159	0.0274175	0.032502	NA	24	36	36
ENSG00000129071.9	MBD4	-1.03899	-0.0370843	0.298811	0.0056019	0.0495563	0.00327541	NA	9	13	13
ENSG00000173193.13	PARP14	1.03874	0.0528605	0.298926	0.00620709	0.0525513	0.00252438	NA	9	10	10
ENSG00000123179.13	EBPL	-1.03702	-0.0394134	0.299727	0.0164117	0.138265	3.87256e-07	NA	25	32	32
ENSG00000130723.18	PRRC2B	-1.03698	-0.0935006	0.299746	0.00198613	0.0469173	0.00460392	NA	12	13	13
ENSG00000261126.7	RBFADN	-1.03434	-0.0139189	0.300977	0.0812031	0.238386	3.2115e-12	NA	40	49	49
ENSG00000173320.11	STOX2	1.03409	0.0212709	0.301092	0.0506159	0.176364	1.16182e-08	NA	64	85	85
ENSG00000042781.12	USH2A	1.03236	0.0922441	0.301905	0.00093003	0.0760536	0.000178396	NA	10	11	11
ENSG00000125637.15	PSD4	-1.032	-0.0180275	0.302072	0.0436532	0.339764	1.46373e-17	NA	47	55	55
ENSG00000162817.6	C1orf115	1.03167	0.0225896	0.302225	0.0271017	0.215268	4.94178e-11	NA	32	48	48
ENSG00000172247.3	C1QTNF4	1.02961	0.00960466	0.303193	0.0887752	0.351381	1.75501e-18	NA	10	11	11
ENSG00000156232.7	WHAMM	1.02921	0.0181986	0.303382	0.0383583	0.391689	2.55592e-21	NA	27	32	32
ENSG00000269893.6	SNHG8	-1.02906	-0.0810211	0.30345	0.00359772	0.112484	5.53585e-06	NA	10	18	18
ENSG00000151893.14	CACUL1	-1.02845	-0.0523015	0.30374	0.00693218	0.0419406	0.00778571	NA	15	23	23
ENSG00000242578.1	RP11-469J4.3	-1.0282	-0.0230467	0.303855	0.0235728	0.0843539	4.0631e-05	NA	7	8	8
ENSG00000134531.9	EMP1	1.02806	0.0381847	0.303923	0.0132652	0.0991941	3.07077e-05	NA	14	17	17
ENSG00000125844.15	RRBP1	1.02743	0.0929689	0.304216	0.00530233	0.118165	3.55411e-06	NA	25	30	30
ENSG00000169607.12	CKAP2L	1.02726	0.0445391	0.304297	0.0045076	0.0263301	0.0363115	NA	41	52	52
ENSG00000100429.17	HDAC10	-1.02699	-0.0348276	0.304426	0.00864118	0.278149	1.51319e-14	NA	3	6	6
ENSG00000196235.13	SUPT5H	1.0242	0.0404054	0.305741	0.0143918	0.166559	2.35538e-08	NA	15	24	24
ENSG00000269155.2	RP3-431P23.5	1.02311	0.0397553	0.306256	0.00444198	0.106326	1.06368e-05	NA	10	19	19
ENSG00000116017.10	ARID3A	1.02297	0.0396983	0.306323	0.022078	0.111015	8.81981e-06	NA	24	50	50
ENSG00000271387.1	RP11-382D12.2	1.02242	0.35882	0.306581	0.000104089	0.046537	0.00521505	NA	5	8	8
ENSG00000105136.20	ZNF419	1.02134	0.0282984	0.307093	0.00536764	0.0974826	3.1402e-05	NA	24	28	28
ENSG00000214941.7	ZSWIM7	1.02073	0.0281222	0.307381	0.0259696	0.147611	6.09592e-08	NA	24	27	27
ENSG00000179979.8	CRIPAK	-1.02053	-0.023038	0.307479	0.0178724	0.188621	2.92238e-09	NA	34	50	50
ENSG00000177042.14	TMEM80	-1.02046	-0.037799	0.307511	0.00760909	0.139463	5.17198e-07	NA	5	7	7
ENSG00000106399.11	RPA3	1.02021	0.0631223	0.30763	0.00340807	0.0562685	0.00151462	NA	16	22	22
ENSG00000204498.10	NFKBIL1	1.02016	0.141392	0.307653	0.000800594	0.026141	0.0365406	NA	2	3	3
ENSG00000100027.14	YPEL1	-1.0189	-0.114316	0.308252	0.00170607	0.0814968	0.000133611	NA	3	8	8
ENSG00000153037.13	SRP19	-1.01882	-0.121261	0.30829	0.000386049	0.0744133	0.000313991	NA	10	15	15
ENSG00000145882.10	PCYOX1L	1.01794	0.0353138	0.308706	0.0101508	0.0422087	0.00715142	NA	26	28	28
ENSG00000159261.10	CLDN14	-1.01594	-0.0243951	0.309656	0.012123	0.129835	1.06006e-06	NA	42	51	51
ENSG00000164535.14	DAGLB	1.01493	0.0285526	0.310138	0.01753	0.157209	5.49223e-08	NA	18	23	23
ENSG00000150457.8	LATS2	1.01447	0.0402961	0.310357	0.0123643	0.0385084	0.011174	NA	29	43	43
ENSG00000103121.8	CMC2	-1.0135	-0.0494176	0.31082	0.0158888	0.0761377	0.00019917	NA	55	67	67
ENSG00000167981.5	ZNF597	1.01343	0.0255626	0.310853	0.0179923	0.1001	2.17442e-05	NA	22	26	26
ENSG00000117226.11	GBP3	1.01329	0.00929069	0.310924	0.136658	0.475519	2.80076e-28	NA	17	22	22
ENSG00000227634.2	LINC01714	-1.01274	-0.0268294	0.311186	0.0129312	0.0689526	0.00052011	NA	25	30	30
ENSG00000187824.8	TMEM220	1.01246	0.0175702	0.311317	0.0659628	0.400081	3.99068e-22	NA	42	44	44
ENSG00000281831.1	HCP5B	-1.01145	-0.00936987	0.311801	0.0628349	0.489465	3.20903e-29	NA	82	115	115
ENSG00000230724.9	LINC01001	-1.01036	-0.0282875	0.312322	0.0126987	0.0361866	0.0135842	NA	4	5	5
ENSG00000277782.1	RP11-775C24.5	1.0101	0.0387366	0.312447	0.031542	0.198851	7.91744e-10	NA	5	6	6
ENSG00000263280.1	LA16c-325D7.2	1.00951	0.021588	0.312732	0.0262683	0.0838613	9.7617e-05	NA	13	26	26
ENSG00000213689.11	TREX1	-1.00946	-0.0481224	0.312753	0.00794182	0.105932	9.74104e-06	NA	9	14	14
ENSG00000133466.13	C1QTNF6	-1.0093	-0.0334117	0.312829	0.0192024	0.18324	1.11369e-09	NA	40	51	51
ENSG00000164221.12	CCDC112	-1.00928	-0.0280011	0.312838	0.0234452	0.119556	1.18152e-06	NA	23	27	27
ENSG00000124207.16	CSE1L	-1.00928	-0.0267917	0.31284	0.0218303	0.328296	4.00376e-17	NA	94	126	126
ENSG00000111879.18	FAM184A	-1.009	-0.0115043	0.312976	0.0578993	0.465584	3.5273e-28	NA	10	14	14
ENSG00000177076.5	ACER2	1.0084	0.298751	0.313263	0.000218333	0.0274337	0.0275875	NA	2	4	4
ENSG00000148357.16	HMCN2	-1.00621	-0.0197936	0.314313	0.0353062	0.0996466	2.93449e-05	NA	28	31	31
ENSG00000242516.1	LINC00960	1.00586	0.0554321	0.314484	0.0101875	0.323459	1.45851e-16	NA	28	56	56
ENSG00000115084.13	SLC35F5	-1.00582	-0.0381763	0.314503	0.00864513	0.050677	0.00270756	NA	38	42	42
ENSG00000189190.9	ZNF600	1.00533	0.289648	0.314739	0.000106998	0.268022	1.62558e-13	NA	4	11	11
ENSG00000188897.8	CTD-3088G3.8	-1.00514	-0.0755126	0.314831	0.00609877	0.0743191	0.00029223	NA	11	17	17
ENSG00000171811.13	CFAP46	1.00504	0.0656849	0.314877	0.00270801	0.0354456	0.0139049	NA	6	10	10
ENSG00000136891.13	TEX10	-1.00416	-0.801671	0.3153	9.46887e-05	0.0471143	0.00405374	NA	1	5	5
ENSG00000182054.9	IDH2	1.00353	0.0438593	0.315605	0.00324317	0.127127	1.48805e-06	NA	6	8	8
ENSG00000113552.15	GNPDA1	1.00328	0.115027	0.315726	0.00116458	0.054324	0.00216833	NA	5	9	9
ENSG00000160539.4	PLPP7	-1.00322	-0.0534543	0.315754	0.00934216	0.0313286	0.0159593	NA	15	18	18
ENSG00000185519.8	FAM131C	1.00302	0.0264546	0.315853	0.020951	0.163539	2.34221e-08	NA	15	20	20
ENSG00000143355.15	LHX9	1.0013	0.0152268	0.31668	0.0634045	0.0596546	0.00124713	NA	34	47	47
ENSG00000101574.14	METTL4	1.00098	0.0365756	0.316835	0.00927855	0.125431	1.89175e-06	NA	9	10	10
ENSG00000119227.7	PIGZ	-0.998549	-0.0700003	0.318013	0.00552331	0.316206	3.90597e-16	NA	21	50	50
ENSG00000256087.6	ZNF432	0.997945	0.115866	0.318306	0.0014393	0.0593814	0.00132729	NA	6	7	7
ENSG00000246067.7	RAB30-AS1	-0.99739	-0.0262225	0.318575	0.0180834	0.0323377	0.018916	NA	36	41	41
ENSG00000240694.8	PNMA2	-0.995954	-0.0511791	0.319272	0.00600557	0.0489445	0.0035998	NA	11	15	15
ENSG00000266904.5	LINC00663	-0.995864	-0.0359297	0.319316	0.00849047	0.0859535	0.000106019	NA	26	37	37
ENSG00000073150.13	PANX2	-0.995807	-0.0454498	0.319344	0.0130228	0.0283512	0.0280403	NA	33	49	49
ENSG00000273014.1	RP11-225B17.2	-0.995626	-0.0258559	0.319432	0.03579	0.0379717	0.0109901	NA	109	142	142
ENSG00000276529.1	AP001505.10	0.995406	0.0333789	0.319539	0.0286525	0.225943	4.30656e-11	NA	10	11	11
ENSG00000171033.12	PKIA	-0.99528	-0.0474485	0.3196	0.00333936	0.043807	0.00637189	NA	1	1	1
ENSG00000173272.15	MZT2A	-0.994064	-0.00833592	0.320192	0.0830695	0.375267	5.58653e-20	NA	46	62	62
ENSG00000110076.18	NRXN2	0.993951	0.0377109	0.320247	0.0225414	0.221896	2.79943e-11	NA	40	62	62
ENSG00000138035.14	PNPT1	0.993508	0.108184	0.320463	0.000526851	0.0495715	0.00315425	NA	2	3	3
ENSG00000105854.12	PON2	-0.991927	-0.0123906	0.321233	0.0255843	0.176108	1.17705e-08	NA	37	42	42
ENSG00000087299.11	L2HGDH	0.991847	0.0747587	0.321272	0.00291338	0.0496786	0.00250811	NA	30	33	33
ENSG00000005156.11	LIG3	-0.991738	-0.0356115	0.321325	0.00873408	0.134787	5.55028e-07	NA	10	11	11
ENSG00000105419.17	MEIS3	-0.990557	-0.0464851	0.321902	0.0157276	0.0258374	0.0371173	NA	40	49	49
ENSG00000121898.12	CPXM2	-0.990505	-0.0214313	0.321927	0.0545453	0.28605	6.64617e-15	NA	35	46	46
ENSG00000160710.15	ADAR	0.990385	0.0183956	0.321986	0.0250031	0.179503	6.42397e-09	NA	27	33	33
ENSG00000026751.16	SLAMF7	0.989934	0.0652731	0.322207	0.00274122	0.0283263	0.0286802	NA	15	21	21
ENSG00000197535.14	MYO5A	0.989597	0.0964363	0.322371	0.00217333	0.0268986	0.0308668	NA	3	6	6
ENSG00000118263.14	KLF7	0.989217	0.0375324	0.322557	0.0159169	0.0376155	0.00893192	NA	17	19	19
ENSG00000198000.11	NOL8	0.988673	0.0901875	0.322823	0.00387872	0.0637895	0.00100994	NA	45	58	58
ENSG00000129965.13	INS-IGF2	0.988346	0.162743	0.322983	0.000316623	0.0358018	0.0142271	NA	8	10	10
ENSG00000128340.14	RAC2	-0.988121	-0.165754	0.323093	0.000633996	0.0442757	0.00593344	NA	4	4	4
ENSG00000258572.1	RP11-1070N10.3	-0.987699	-0.0121196	0.3233	0.00485604	0.0935915	2.29611e-05	NA	1	1	1
ENSG00000122481.16	RWDD3	0.987621	0.0444844	0.323338	0.0129829	0.277674	5.87372e-14	NA	14	23	23
ENSG00000109066.13	TMEM104	0.986149	0.0863267	0.32406	0.00214098	0.03801	0.0102497	NA	16	24	24
ENSG00000213793.5	ZNF888	-0.985418	-0.0740543	0.324419	0.00498706	0.225853	1.79969e-11	NA	4	10	10
ENSG00000204644.9	ZFP57	0.984801	0.0112311	0.324722	0.140227	0.533734	3.9478e-33	NA	35	49	49
ENSG00000104915.14	STX10	-0.984032	-0.213116	0.3251	0.000590341	0.0557134	0.0021186	NA	1	7	7
ENSG00000091136.13	LAMB1	-0.983674	-0.0157396	0.325276	0.0552093	0.154646	5.16194e-08	NA	36	42	42
ENSG00000111186.12	WNT5B	-0.983305	-0.0524188	0.325458	0.0061633	0.022517	0.048002	NA	14	16	16
ENSG00000180376.16	CCDC66	-0.98298	-0.0177269	0.325617	0.0154168	0.17313	5.96174e-09	NA	20	24	24
ENSG00000173406.15	DAB1	0.982109	0.208825	0.326046	0.000217407	0.0329708	0.0179078	NA	5	7	7
ENSG00000076554.15	TPD52	-0.98124	-0.0879381	0.326474	0.0031873	0.0468132	0.00469933	NA	20	24	24
ENSG00000265912.1	RP11-583F2.2	-0.981121	-0.0626299	0.326533	0.0124813	0.117891	3.13602e-06	NA	17	28	28
ENSG00000144357.16	UBR3	0.980487	0.0440097	0.326846	0.00535971	0.0313228	0.0202035	NA	27	34	34
ENSG00000064545.14	TMEM161A	0.97969	0.0579593	0.327239	0.00533178	0.0494614	0.00392833	NA	9	13	13
ENSG00000132744.7	ACY3	-0.979464	-0.130111	0.327351	0.00127044	0.0262401	0.0317871	NA	5	7	7
ENSG00000041988.15	THAP3	-0.979353	-0.0742542	0.327406	0.00557562	0.0942542	2.84404e-05	NA	24	32	32
ENSG00000183605.16	SFXN4	0.979225	0.0234995	0.327469	0.0128977	0.32651	4.37198e-17	NA	31	55	55
ENSG00000260135.6	RP11-212I21.2	0.979162	0.00995979	0.3275	0.109921	0.322035	5.18115e-17	NA	17	18	18
ENSG00000155868.7	MED7	-0.978211	-0.0702065	0.32797	0.00594097	0.0536931	0.00194739	NA	5	5	5
ENSG00000188636.3	LDOC1L	0.977948	0.0545438	0.3281	0.00768922	0.0772134	0.000234089	NA	41	59	59
ENSG00000154803.12	FLCN	0.976765	0.00850308	0.328685	0.0786385	0.389536	4.38467e-21	NA	13	17	17
ENSG00000164253.13	WDR41	-0.975447	-0.0286957	0.329338	0.017362	0.0672677	0.000551095	NA	53	63	63
ENSG00000182923.16	CEP63	0.975437	0.0228712	0.329343	0.0107524	0.0300798	0.0206537	NA	26	30	30
ENSG00000181074.3	OR52N4	-0.975304	-0.0292532	0.32941	0.0230066	0.0239237	0.0439281	NA	65	78	78
ENSG00000272010.1	CTD-3025N20.3	0.975288	0.0182179	0.329418	0.0243008	0.197297	4.20815e-10	NA	57	63	63
ENSG00000137225.12	CAPN11	-0.975112	-0.0472441	0.329505	0.0100651	0.10789	1.06724e-05	NA	5	5	5
ENSG00000187546.13	AGMO	0.974629	0.128271	0.329744	0.000761161	0.0397875	0.00847722	NA	18	23	23
ENSG00000158865.12	SLC5A11	0.974421	0.0248402	0.329847	0.0143489	0.137334	4.58834e-07	NA	16	20	20
ENSG00000170745.11	KCNS3	-0.973687	-0.00955668	0.330212	0.106509	0.321757	6.66316e-17	NA	69	86	86
ENSG00000272463.1	RP11-532F6.3	-0.9736	-0.0362561	0.330255	0.0236883	0.100198	2.45911e-05	NA	11	12	12
ENSG00000152556.15	PFKM	-0.972673	-0.0648791	0.330716	0.00192315	0.0435525	0.00675125	NA	11	13	13
ENSG00000100263.13	RHBDD3	-0.971597	-0.0763505	0.331251	0.00209617	0.0242278	0.0455434	NA	9	11	11
ENSG00000130303.12	BST2	0.971584	0.0198733	0.331258	0.0231308	0.0422195	0.00741606	NA	32	40	40
ENSG00000160339.15	FCN2	0.970594	0.060124	0.33175	0.00447207	0.0600484	0.00114393	NA	28	39	39
ENSG00000166446.14	CDYL2	-0.970511	-0.066403	0.331792	0.00362274	0.0261422	0.0369619	NA	12	13	13
ENSG00000255837.1	TAS2R20	0.970316	0.0290931	0.331889	0.0132204	0.175387	8.39987e-09	NA	8	12	12
ENSG00000133706.17	LARS	-0.970291	-0.0227934	0.331901	0.0465806	0.305134	2.0105e-15	NA	86	104	104
ENSG00000103932.11	RPAP1	0.969959	0.0366046	0.332067	0.00634867	0.09179	6.14828e-05	NA	47	58	58
ENSG00000101405.3	OXT	0.969943	0.0311457	0.332075	0.0299223	0.26091	4.04101e-13	NA	4	7	7
ENSG00000134917.9	ADAMTS8	0.969569	0.027892	0.332262	0.0188683	0.0256523	0.0359444	NA	27	39	39
ENSG00000135916.15	ITM2C	-0.968289	-0.0359295	0.3329	0.00670178	0.110873	9.61143e-06	NA	9	9	9
ENSG00000164308.16	ERAP2	0.968285	0.00743358	0.332902	0.24115	0.608239	3.63697e-43	NA	56	66	66
ENSG00000012048.20	BRCA1	0.967899	0.0410326	0.333095	0.0159572	0.193248	1.42449e-09	NA	24	32	32
ENSG00000125746.16	EML2	0.967744	0.0586255	0.333172	0.00167795	0.045449	0.00514369	NA	14	18	18
ENSG00000244414.6	CFHR1	0.967603	0.0116931	0.333243	0.168357	0.48419	2.06471e-29	NA	24	28	28
ENSG00000160294.10	MCM3AP	-0.967105	-0.0829156	0.333492	0.00388313	0.0412291	0.0076528	NA	31	45	45
ENSG00000233590.1	RP11-153K11.3	-0.965974	-0.0351041	0.334057	0.0108922	0.323098	8.13449e-18	NA	13	17	17
ENSG00000182986.12	ZNF320	-0.965819	-0.0328353	0.334135	0.0133294	0.268425	2.81431e-14	NA	11	28	28
ENSG00000172340.14	SUCLG2	0.965098	0.0539394	0.334496	0.00432622	0.101554	2.08384e-05	NA	5	8	8
ENSG00000147654.14	EBAG9	-0.964952	-0.0506061	0.334569	0.00566309	0.0437074	0.00662893	NA	25	29	29
ENSG00000110719.9	TCIRG1	-0.964802	-0.0767581	0.334644	0.00262249	0.036826	0.0127291	NA	20	31	31
ENSG00000019505.7	SYT13	0.964557	0.027354	0.334767	0.028725	0.0248778	0.0309719	NA	30	36	36
ENSG00000143195.12	ILDR2	-0.964102	-0.030884	0.334995	0.0142185	0.0716988	0.00037452	NA	16	22	22
ENSG00000172113.8	NME6	0.962799	0.0245235	0.335649	0.0166668	0.180007	3.54059e-09	NA	40	52	52
ENSG00000162377.5	COA7	-0.962685	-0.0337441	0.335705	0.0084199	0.0294178	0.0254391	NA	51	70	70
ENSG00000188687.17	SLC4A5	-0.962414	-0.0603498	0.335841	0.00616739	0.0577907	0.0015607	NA	12	17	17
ENSG00000025708.13	TYMP	0.962266	0.0745988	0.335916	0.00258	0.0894798	6.53704e-05	NA	5	8	8
ENSG00000248174.5	RP11-148L24.1	-0.962239	-0.0364661	0.33593	0.0143448	0.0560074	0.00207679	NA	23	24	24
ENSG00000196663.15	TECPR2	0.96108	0.0714051	0.336512	0.0012922	0.0265497	0.030519	NA	8	11	11
ENSG00000166391.14	MOGAT2	-0.960574	-0.0301086	0.336766	0.00623209	0.193078	6.10124e-10	NA	10	12	12
ENSG00000178252.17	WDR6	-0.960523	-0.0161566	0.336792	0.0115293	0.122643	2.03878e-06	NA	10	15	15
ENSG00000002016.17	RAD52	-0.96028	-0.082205	0.336914	0.00307865	0.0485556	0.00371049	NA	33	39	39
ENSG00000183569.17	SERHL2	-0.960237	-0.0269204	0.336936	0.0116428	0.128175	1.29031e-06	NA	8	11	11
ENSG00000178826.10	TMEM139	-0.95865	-0.0739866	0.337735	0.00312825	0.0388888	0.00965769	NA	10	16	16
ENSG00000281404.1	LINC01176	0.958631	0.0362162	0.337745	0.0124763	0.212083	2.63774e-11	NA	9	14	14
ENSG00000173548.8	SNX33	0.956467	0.025001	0.338837	0.00858764	0.0529814	0.002691	NA	72	89	89
ENSG00000255423.1	EBLN2	-0.956167	-0.0577154	0.338988	0.00671311	0.0657569	0.000791011	NA	22	23	23
ENSG00000142606.15	MMEL1	-0.953671	-0.0165229	0.34025	0.0290033	0.241672	5.21072e-12	NA	12	21	21
ENSG00000203797.9	DDO	-0.952676	-0.0566267	0.340754	0.00406011	0.0595667	0.00145477	NA	9	10	10
ENSG00000129103.17	SUMF2	-0.952128	-0.0402908	0.341032	0.0050451	0.0248374	0.0400508	NA	20	30	30
ENSG00000271889.1	RP11-493E12.1	0.951167	0.0425827	0.34152	0.00735608	0.042457	0.00743798	NA	14	15	15
ENSG00000137673.8	MMP7	0.951009	0.0257946	0.3416	0.0224664	0.0777404	0.000130429	NA	17	22	22
ENSG00000102452.15	NALCN	0.950735	0.0654815	0.341739	0.00297168	0.0478856	0.00454207	NA	9	9	9
ENSG00000070367.15	EXOC5	0.950379	0.0282857	0.34192	0.0087137	0.109797	7.3967e-06	NA	29	38	38
ENSG00000125651.13	GTF2F1	-0.950088	-0.0306061	0.342067	0.00526315	0.155507	6.08901e-08	NA	6	9	9
ENSG00000189157.13	FAM47E	-0.949518	-0.0157254	0.342357	0.0431806	0.311317	1.02755e-15	NA	35	46	46
ENSG00000142794.18	NBPF3	-0.949018	-0.009704	0.342612	0.134377	0.565463	1.47598e-36	NA	22	26	26
ENSG00000161860.7	SYCE2	-0.948269	-0.0425244	0.342992	0.000679426	0.121424	2.04749e-06	NA	6	13	13
ENSG00000160963.13	COL26A1	-0.947337	-0.0413813	0.343467	0.0153725	0.262167	6.47404e-14	NA	25	36	36
ENSG00000189164.14	ZNF527	-0.947261	-0.047506	0.343506	0.00287922	0.0390787	0.00994095	NA	4	4	4
ENSG00000160072.19	ATAD3B	0.946652	0.0360696	0.343816	0.0057095	0.275907	7.82754e-15	NA	21	48	48
ENSG00000172456.17	FGGY	0.945348	0.0264282	0.344481	0.0239874	0.0393102	0.00978451	NA	60	70	70
ENSG00000115718.17	PROC	0.94407	0.21117	0.345134	0.000673176	0.0907079	3.999e-05	NA	5	6	6
ENSG00000157637.12	SLC38A10	-0.943924	-0.0468179	0.345208	0.00195025	0.0480724	0.00406918	NA	10	27	27
ENSG00000171227.6	TMEM37	-0.943656	-0.0365741	0.345346	0.00874011	0.0273564	0.030919	NA	23	29	29
ENSG00000176170.13	SPHK1	-0.943198	-0.0326457	0.34558	0.00623885	0.0290664	0.0246617	NA	13	19	19
ENSG00000041802.10	LSG1	-0.942939	-0.0409709	0.345712	0.00270523	0.421716	1.72942e-23	NA	7	12	12
ENSG00000138668.18	HNRNPD	0.941781	0.0475142	0.346305	0.00612857	0.092922	4.15301e-05	NA	49	68	68
ENSG00000126216.13	TUBGCP3	-0.941719	-0.0428767	0.346337	0.00498539	0.0904674	6.87413e-05	NA	8	12	12
ENSG00000088766.11	CRLS1	0.941582	0.0737806	0.346407	0.00379882	0.0985423	2.73074e-05	NA	11	14	14
ENSG00000120158.11	RCL1	0.940289	0.0378625	0.347069	0.00649234	0.0693992	0.00047377	NA	17	26	26
ENSG00000170448.11	NFXL1	-0.938654	-0.0515062	0.347909	0.012159	0.0466907	0.00318815	NA	25	31	31
ENSG00000126353.3	CCR7	0.938476	0.0448953	0.348	0.00400079	0.0665902	0.000540048	NA	1	5	5
ENSG00000197253.13	TPSB2	0.938094	0.0412828	0.348196	0.00399022	0.129189	8.75616e-07	NA	6	11	11
ENSG00000204991.10	SPIRE2	0.937173	0.0592571	0.348669	0.00585215	0.0287557	0.0242697	NA	17	30	30
ENSG00000228106.5	RP11-452F19.3	0.936725	0.506453	0.3489	4.19634e-05	0.0916719	4.22638e-05	NA	1	9	9
ENSG00000183323.12	CCDC125	-0.936238	-0.0449977	0.349151	0.00698763	0.0640268	0.000955712	NA	10	13	13
ENSG00000167555.13	ZNF528	-0.936179	-0.037979	0.349181	0.0130247	0.211256	1.17826e-10	NA	6	7	7
ENSG00000243896.3	OR2A7	-0.935081	-0.0788619	0.349746	0.0033564	0.0928039	4.14063e-05	NA	7	16	16
ENSG00000159445.12	THEM4	-0.934644	-0.0204894	0.349972	0.0549582	0.254417	6.404e-13	NA	40	49	49
ENSG00000005436.13	GCFC2	-0.93398	-0.104727	0.350314	0.00202317	0.0403193	0.00803866	NA	2	2	2
ENSG00000004777.18	ARHGAP33	0.93293	0.0602951	0.350856	0.00466619	0.0732435	0.000345195	NA	8	13	13
ENSG00000263004.1	RP11-166P13.3	-0.932493	-0.0182315	0.351082	0.0149389	0.174399	6.74095e-09	NA	9	11	11
ENSG00000161395.13	PGAP3	-0.932364	-0.0235073	0.351148	0.0168012	0.324618	4.83364e-17	NA	8	10	10
ENSG00000108588.13	CCDC47	-0.932224	-0.134119	0.351221	0.000570321	0.0610234	0.00102899	NA	3	3	3
ENSG00000111652.9	COPS7A	-0.931209	-0.0795757	0.351745	0.00329526	0.0848391	0.000113487	NA	6	8	8
ENSG00000135211.5	TMEM60	-0.930884	-0.0230636	0.351914	0.013338	0.06001	0.00114949	NA	24	29	29
ENSG00000122591.11	FAM126A	-0.930553	-0.0455801	0.352085	0.0114384	0.0490713	0.00406837	NA	29	37	37
ENSG00000104537.16	ANXA13	0.930333	0.0115815	0.352199	0.141879	0.429215	4.19053e-24	NA	60	68	68
ENSG00000212719.10	C17orf51	0.929901	0.00892613	0.352422	0.148462	0.559225	1.93863e-36	NA	32	38	38
ENSG00000269949.1	RP11-738E22.3	-0.929761	-0.0133264	0.352495	0.0784963	0.0921116	4.15309e-05	NA	43	60	60
ENSG00000111817.16	DSE	-0.928191	-0.0554489	0.353309	0.00996488	0.0584963	0.00154638	NA	21	25	25
ENSG00000166750.9	SLFN5	0.927836	0.00951382	0.353492	0.0634764	0.382232	6.20704e-21	NA	26	34	34
ENSG00000160856.20	FCRL3	0.927652	0.0688401	0.353588	0.00474078	0.0833006	0.000107398	NA	26	30	30
ENSG00000145990.10	GFOD1	-0.926721	-0.0252071	0.354072	0.0135017	0.124455	2.31197e-06	NA	19	21	21
ENSG00000173559.12	NABP1	0.926548	0.0427916	0.354161	0.00438274	0.0637384	0.000974106	NA	5	6	6
ENSG00000233415.1	RP11-101E14.3	-0.926389	-0.0138743	0.354244	0.0501487	0.141425	3.3139e-07	NA	54	59	59
ENSG00000204514.9	ZNF814	-0.926357	-0.125644	0.35426	0.00210602	0.0798142	0.000103717	NA	7	10	10
ENSG00000142166.12	IFNAR1	0.92612	0.100721	0.354383	0.00172075	0.0545225	0.00200183	NA	22	26	26
ENSG00000063761.15	ADCK1	-0.92465	-0.0227612	0.355148	0.00764684	0.109361	8.19111e-06	NA	11	14	14
ENSG00000264247.1	LINC00909	-0.924444	-0.0577725	0.355255	0.00315694	0.134224	6.14677e-07	NA	5	9	9
ENSG00000166881.9	NEMP1	0.924432	0.0458587	0.355261	0.00984831	0.0650314	0.000617417	NA	7	13	13
ENSG00000134780.9	DAGLA	-0.92392	-0.0582911	0.355528	0.00240697	0.050089	0.00354113	NA	4	4	4
ENSG00000171503.11	ETFDH	0.923691	0.14865	0.355647	0.000851227	0.0663694	0.000504504	NA	12	17	17
ENSG00000109956.12	B3GAT1	0.923364	0.0633122	0.355818	0.00155524	0.189197	2.78553e-10	NA	9	13	13
ENSG00000066230.10	SLC9A3	0.922745	0.028102	0.35614	0.022222	0.297073	2.9176e-15	NA	29	42	42
ENSG00000183230.16	CTNNA3	0.922277	0.022765	0.356384	0.0271119	0.0374025	0.00943267	NA	135	162	162
ENSG00000100522.8	GNPNAT1	-0.922139	-0.0252127	0.356456	0.0125306	0.180311	5.80048e-09	NA	25	33	33
ENSG00000277462.1	ZNF670	0.921687	0.0751768	0.356692	0.00541214	0.0632955	0.000852113	NA	6	8	8
ENSG00000160588.9	MPZL3	-0.921649	-0.0252017	0.356712	0.0188246	0.182871	4.50964e-09	NA	27	33	33
ENSG00000114744.8	COMMD2	0.920906	0.0275969	0.357099	0.0162273	0.0701976	0.000440979	NA	49	60	60
ENSG00000099365.10	STX1B	0.919991	0.0631017	0.357577	0.00221746	0.0239829	0.0451946	NA	7	17	17
ENSG00000177688.6	SUMO4	-0.91942	-0.0262957	0.357876	0.015133	0.0601793	0.00120315	NA	36	52	52
ENSG00000112584.13	FAM120B	0.919046	0.0425194	0.358071	0.00756884	0.0268749	0.030842	NA	57	67	67
ENSG00000145736.14	GTF2H2	0.918666	0.0271439	0.35827	0.11696	0.229757	2.07492e-11	NA	12	19	19
ENSG00000259207.7	ITGB3	0.916981	0.0321142	0.359153	0.0225121	0.0348975	0.011262	NA	36	47	47
ENSG00000123427.16	METTL21B	0.915984	0.0654274	0.359675	0.00220893	0.0711534	0.000287019	NA	12	16	16
ENSG00000136856.17	SLC2A8	-0.915194	-0.0224361	0.36009	0.0304322	0.331805	2.08871e-17	NA	17	22	22
ENSG00000256269.7	HMBS	0.913986	0.0827795	0.360724	0.00556382	0.160648	2.01663e-08	NA	10	18	18
ENSG00000124440.15	HIF3A	-0.913277	-0.064548	0.361097	0.00159919	0.0483399	0.00288022	NA	2	2	2
ENSG00000188997.7	KCTD21	-0.912655	-0.0238433	0.361424	0.0171281	0.0790313	0.000163876	NA	36	43	43
ENSG00000100226.15	GTPBP1	-0.911938	-0.131881	0.361801	0.00110544	0.0526274	0.00242715	NA	6	7	7
ENSG00000198538.10	ZNF28	-0.910803	-0.0284108	0.362399	0.0283973	0.0767414	0.000282164	NA	33	46	46
ENSG00000136270.13	TBRG4	0.910534	0.0360409	0.362541	0.00412239	0.116123	3.43504e-06	NA	24	32	32
ENSG00000250786.1	SNHG18	0.910333	0.00933205	0.362647	0.100383	0.385822	1.14172e-20	NA	31	42	42
ENSG00000132842.13	AP3B1	0.910165	0.242003	0.362736	0.00057382	0.0936037	3.76396e-05	NA	2	2	2
ENSG00000271736.1	RP11-85G21.3	-0.9101	-0.013404	0.36277	0.0384313	0.127816	8.62788e-07	NA	32	42	42
ENSG00000162384.13	C1orf123	-0.910046	-0.063727	0.362798	0.00888488	0.0663057	0.000368231	NA	20	26	26
ENSG00000251226.1	RP11-469N6.1	0.909497	0.0169448	0.363088	0.0691153	0.0832843	0.000119574	NA	38	45	45
ENSG00000182957.15	SPATA13	0.909112	0.0220307	0.363291	0.053751	0.0347207	0.0139567	NA	147	191	191
ENSG00000143674.10	MAP3K21	-0.908772	-0.0400779	0.363471	0.00423377	0.028603	0.0284066	NA	24	29	29
ENSG00000203727.3	SAMD5	0.908432	0.031387	0.36365	0.010553	0.0792671	0.000135336	NA	32	38	38
ENSG00000144908.13	ALDH1L1	-0.90808	-0.0892491	0.363836	0.00433562	0.127297	1.97924e-06	NA	5	6	6
ENSG00000260261.1	RP11-480A16.1	0.90795	0.0259296	0.363904	0.0221323	0.0709379	0.000414136	NA	34	51	51
ENSG00000256162.2	SMLR1	-0.907727	-0.0375638	0.364023	0.0149022	0.163417	6.82543e-09	NA	43	57	57
ENSG00000116885.18	OSCP1	-0.906635	-0.0704666	0.3646	0.00284492	0.0281198	0.0289435	NA	10	12	12
ENSG00000169016.16	E2F6	-0.906474	-0.0438536	0.364685	0.00462753	0.0596841	0.00150153	NA	17	18	18
ENSG00000122512.14	PMS2	0.905897	0.0194727	0.36499	0.048782	0.317338	9.94901e-17	NA	31	39	39
ENSG00000204084.12	INPP5B	-0.905205	-0.0691414	0.365357	0.00285871	0.1065	7.99988e-06	NA	7	12	12
ENSG00000118579.12	MED28	0.904222	0.0242198	0.365878	0.0332681	0.117479	3.72864e-06	NA	33	43	43
ENSG00000198920.9	KIAA0753	0.903991	0.0312612	0.366	0.00499021	0.112994	5.99764e-06	NA	1	2	2
ENSG00000170892.10	TSEN34	-0.903763	-0.171731	0.366121	0.00169887	0.0845922	0.000124387	NA	13	17	17
ENSG00000214872.8	SMTNL1	0.902935	0.0314612	0.36656	0.0124811	0.279064	5.95776e-14	NA	17	27	27
ENSG00000108823.15	SGCA	0.902407	0.0520773	0.366841	0.00800513	0.331152	1.99387e-17	NA	6	8	8
ENSG00000263874.2	LINC00672	-0.902357	-0.0454116	0.366867	0.0137503	0.170139	6.9836e-09	NA	39	51	51
ENSG00000115275.11	MOGS	0.9023	0.0193689	0.366897	0.0158648	0.100578	1.8767e-05	NA	15	17	17
ENSG00000227124.8	ZNF717	0.901936	0.0837831	0.367091	0.000700739	0.0697485	0.000201342	NA	3	22	22
ENSG00000182899.14	RPL35A	-0.901354	-0.40374	0.3674	0.000127942	0.0370164	0.0110514	NA	1	1	1
ENSG00000274414.1	RP5-965G21.4	-0.90108	-0.0675884	0.367546	0.00471143	0.0440657	0.00483223	NA	24	29	29
ENSG00000164241.13	C5orf63	0.900892	0.0706198	0.367646	0.00487756	0.0312953	0.0219431	NA	21	26	26
ENSG00000221944.6	TIGD1	0.899369	0.179363	0.368456	0.0004975	0.0618236	0.00102127	NA	4	8	8
ENSG00000124641.15	MED20	0.899035	0.0313085	0.368634	0.0222033	0.0797752	8.28719e-05	NA	26	34	34
ENSG00000187609.15	EXD3	-0.898911	-0.154158	0.3687	0.000383805	0.203665	1.61752e-10	NA	1	4	4
ENSG00000141562.17	NARF	0.898204	0.153376	0.369077	0.00054839	0.170602	1.46416e-08	NA	11	21	21
ENSG00000270972.1	RP11-326C3.15	0.897773	0.0264833	0.369307	0.0235941	0.135014	5.46299e-07	NA	5	8	8
ENSG00000168724.14	DNAJC21	-0.897773	-0.0541146	0.369307	0.00382625	0.0505057	0.00292799	NA	14	19	19
ENSG00000278662.4	GOLGA6L10	-0.897536	-0.00972644	0.369433	0.0904091	0.279827	2.58655e-14	NA	20	27	27
ENSG00000164733.20	CTSB	-0.897347	-0.0391482	0.369534	0.00788876	0.0248876	0.0407096	NA	27	36	36
ENSG00000048471.13	SNX29	-0.895505	-0.0136639	0.370517	0.00533384	0.0318802	0.0206433	NA	8	14	14
ENSG00000164307.12	ERAP1	0.894611	0.0120308	0.370995	0.0452194	0.343955	4.63864e-18	NA	26	27	27
ENSG00000158717.10	RNF166	0.894563	0.0181981	0.371021	0.0118421	0.126594	1.00367e-06	NA	27	50	50
ENSG00000089685.14	BIRC5	0.89356	0.0714494	0.371557	0.00713258	0.0913601	3.1571e-05	NA	11	14	14
ENSG00000262165.2	RP11-81A22.5	0.893124	0.0374989	0.371791	0.0210532	0.0484388	0.00238431	NA	13	18	18
ENSG00000100068.11	LRP5L	0.892389	0.0205781	0.372184	0.0288938	0.140906	2.05798e-07	NA	50	68	68
ENSG00000268707.1	RP11-247A12.7	0.892266	0.00171326	0.37225	0.0502809	0.222131	1.46908e-11	NA	11	17	17
ENSG00000040531.14	CTNS	0.891951	0.0198635	0.372419	0.0240089	0.170701	1.77811e-08	NA	41	62	62
ENSG00000232104.3	RFX3-AS1	-0.89165	-0.0261935	0.372581	0.0264836	0.0795687	0.000152556	NA	28	30	30
ENSG00000177951.17	BET1L	-0.891046	-0.0495294	0.372905	0.00186531	0.0308253	0.0229878	NA	3	4	4
ENSG00000122417.15	ODF2L	-0.890984	-0.0694842	0.372938	0.00218893	0.0329174	0.0172167	NA	10	13	13
ENSG00000158806.13	NPM2	0.890032	0.00647777	0.373449	0.0118708	0.0768918	0.0002117	NA	19	22	22
ENSG00000180011.6	ZADH2	-0.889871	-0.116211	0.373535	0.000825102	0.108949	7.69291e-06	NA	4	7	7
ENSG00000156931.15	VPS8	0.889039	0.0241041	0.373982	0.0235031	0.137222	3.6243e-07	NA	28	31	31
ENSG00000182263.13	FIGN	0.888511	0.0602157	0.374266	0.00743059	0.173991	1.05259e-08	NA	4	4	4
ENSG00000144401.14	METTL21A	-0.88799	-0.029206	0.374546	0.0204469	0.0848063	0.00012569	NA	31	74	74
ENSG00000265728.1	RP11-883A18.3	-0.886308	-0.0273697	0.375452	0.009716	0.0421904	0.00700965	NA	21	24	24
ENSG00000151692.14	RNF144A	-0.886218	-0.0445267	0.3755	0.0120356	0.0843129	9.97665e-05	NA	38	47	47
ENSG00000122550.17	KLHL7	-0.885897	-0.0274101	0.375673	0.0192075	0.064909	0.000761805	NA	35	42	42
ENSG00000165280.15	VCP	-0.884768	-0.114383	0.376282	0.000663825	0.0296326	0.0255449	NA	7	8	8
ENSG00000141576.14	RNF157	-0.884706	-0.0594173	0.376315	0.0068543	0.0720801	0.000432252	NA	13	17	17
ENSG00000268836.1	LA16c-OS12.2	0.884425	0.0165753	0.376467	0.0295058	0.137878	4.04877e-07	NA	11	23	23
ENSG00000240184.6	PCDHGC3	-0.884374	-0.0724584	0.376494	0.00608111	0.0893982	8.23944e-05	NA	30	42	42
ENSG00000204257.14	HLA-DMA	-0.88425	-0.00716306	0.376561	0.0996179	0.416738	1.23827e-23	NA	62	86	86
ENSG00000254827.5	SLC22A18AS	0.884001	0.0131395	0.376696	0.0732996	0.183415	4.61283e-09	NA	71	101	101
ENSG00000165471.6	MBL2	0.883926	0.0197952	0.376736	0.0336563	0.257352	3.10765e-13	NA	46	57	57
ENSG00000188163.7	FAM166A	-0.883836	-0.297819	0.376785	0.000131486	0.385868	6.37961e-21	NA	3	19	19
ENSG00000089154.10	GCN1	0.882711	0.0806277	0.377392	0.00253474	0.0361394	0.0122105	NA	16	21	21
ENSG00000124257.6	NEURL2	-0.882512	-0.0553879	0.3775	0.00294342	0.0325342	0.016617	NA	1	1	1
ENSG00000228278.3	ORM2	0.881978	0.0274846	0.377788	0.0224909	0.167174	1.76326e-08	NA	67	80	80
ENSG00000162981.13	FAM84A	0.881449	0.0141972	0.378075	0.064889	0.235702	3.32396e-12	NA	48	56	56
ENSG00000100359.20	SGSM3	0.880269	0.0999878	0.378714	0.00206102	0.0263483	0.0340413	NA	6	6	6
ENSG00000144161.12	ZC3H8	-0.880255	-0.0667683	0.378721	0.00219	0.0389489	0.00967525	NA	12	16	16
ENSG00000159363.17	ATP13A2	-0.880109	-3.247	0.3788	2.6369e-06	0.151362	8.92129e-08	NA	1	4	4
ENSG00000115129.13	TP53I3	-0.879788	-0.0213555	0.378974	0.0124332	0.0241986	0.041929	NA	38	43	43
ENSG00000123297.17	TSFM	-0.879324	-0.0213431	0.379225	0.0131688	0.238886	6.74575e-12	NA	28	35	35
ENSG00000271425.7	NBPF10	-0.879121	-0.105581	0.379336	0.00132357	0.267226	1.75867e-13	NA	7	17	17
ENSG00000167608.11	TMC4	0.878672	0.0321171	0.379579	0.0244889	0.158256	3.81868e-08	NA	18	35	35
ENSG00000243709.1	LEFTY1	0.878625	0.0211688	0.379605	0.0315207	0.0887902	5.90839e-05	NA	25	31	31
ENSG00000161981.10	SNRNP25	0.878269	0.0290036	0.379798	0.00482061	0.160171	3.44554e-08	NA	5	16	16
ENSG00000026950.16	BTN3A1	0.878117	0.0639464	0.37988	0.00675687	0.101301	8.45117e-06	NA	9	14	14
ENSG00000120549.17	KIAA1217	0.878083	0.0248454	0.379899	0.0251983	0.0416089	0.00778321	NA	74	88	88
ENSG00000174886.12	NDUFA11	-0.876316	-0.123248	0.380858	0.00118534	0.0230767	0.0484498	NA	4	5	5
ENSG00000169976.6	SF3B5	0.875771	0.0232731	0.381155	0.00868667	0.117553	3.22569e-06	NA	31	33	33
ENSG00000123200.16	ZC3H13	-0.87577	-0.0690511	0.381155	0.00090128	0.0960824	4.04964e-05	NA	17	24	24
ENSG00000128815.19	WDFY4	0.875631	0.0309352	0.381231	0.00966582	0.0924559	5.59481e-05	NA	47	54	54
ENSG00000140511.11	HAPLN3	-0.875246	-0.126124	0.38144	0.00116625	0.0388864	0.0089561	NA	4	5	5
ENSG00000143450.16	OAZ3	-0.874879	-0.0687477	0.38164	0.00205584	0.0466601	0.00410781	NA	19	29	29
ENSG00000247982.6	LINC00926	-0.873928	-0.0354673	0.382158	0.0120335	0.14277	3.50168e-07	NA	10	11	11
ENSG00000131467.10	PSME3	-0.873819	-0.102468	0.382217	0.00109338	0.0217431	0.048234	NA	22	25	25
ENSG00000176953.12	NFATC2IP	-0.873775	-0.032534	0.382241	0.00862716	0.0557286	0.00197471	NA	15	25	25
ENSG00000167757.13	KLK11	0.873066	0.0157947	0.382627	0.00727746	0.0608479	0.00105023	NA	8	11	11
ENSG00000147526.19	TACC1	0.872673	0.0342763	0.382841	0.00553976	0.0439486	0.00570967	NA	14	16	16
ENSG00000101220.17	C20orf27	-0.872493	-0.0205273	0.38294	0.0184158	0.0809107	0.000176436	NA	44	63	63
ENSG00000261770.1	CTC-459F4.1	-0.87232	-0.0100683	0.383034	0.0908125	0.361444	9.68783e-20	NA	29	34	34
ENSG00000112290.12	WASF1	-0.872192	-0.0964693	0.383104	0.00200417	0.0299219	0.0261333	NA	19	25	25
ENSG00000103260.8	METRN	-0.87131	-0.0313636	0.383585	0.00707164	0.0263855	0.036304	NA	15	32	32
ENSG00000137494.13	ANKRD42	0.869846	0.018378	0.384385	0.0228755	0.118374	3.70803e-06	NA	35	42	42
ENSG00000164638.10	SLC29A4	-0.869417	-0.0312385	0.384619	0.0171083	0.203082	1.51856e-10	NA	11	17	17
ENSG00000153885.14	KCTD15	-0.869001	-0.0191808	0.384847	0.0450105	0.178093	3.24589e-09	NA	11	13	13
ENSG00000149054.15	ZNF215	0.868957	0.00424458	0.384871	0.140847	0.408895	9.32671e-23	NA	27	31	31
ENSG00000112902.11	SEMA5A	-0.868645	-0.0511412	0.385041	0.00417897	0.0376673	0.0111909	NA	50	82	82
ENSG00000120645.11	IQSEC3	-0.868142	-0.0278284	0.385317	0.0149228	0.120866	2.88296e-06	NA	17	21	21
ENSG00000236078.1	LINC01447	0.866942	0.0155072	0.385974	0.0329902	0.239545	2.26879e-13	NA	15	16	16
ENSG00000213221.4	DNLZ	0.866661	0.0244445	0.386128	0.0421704	0.203025	1.1061e-10	NA	6	9	9
ENSG00000197978.9	GOLGA6L9	0.866266	0.0176424	0.386344	0.051781	0.182571	2.75009e-09	NA	31	40	40
ENSG00000166526.16	ZNF3	-0.866196	-0.0834105	0.386383	0.000863104	0.051319	0.00312717	NA	12	24	24
ENSG00000178386.12	ZNF223	-0.865683	-0.0184342	0.386664	0.038405	0.269261	3.45402e-14	NA	18	22	22
ENSG00000182871.14	COL18A1	0.865204	0.0804161	0.386927	0.00339346	0.0307061	0.0227679	NA	14	16	16
ENSG00000242866.9	STRC	-0.863126	-0.0163144	0.388068	0.0421755	0.11253	4.63799e-06	NA	39	67	67
ENSG00000265750.1	RP11-799B12.4	-0.863115	-0.047406	0.388074	0.00885022	0.0358069	0.012955	NA	32	42	42
ENSG00000054983.16	GALC	0.862872	0.00663307	0.388208	0.111544	0.526722	1.89209e-32	NA	74	80	80
ENSG00000152291.13	TGOLN2	0.862245	0.0298629	0.388553	0.0128944	0.297655	5.38663e-16	NA	17	20	20
ENSG00000112667.12	DNPH1	0.862032	0.0358913	0.38867	0.00658797	0.0482082	0.00392699	NA	25	32	32
ENSG00000205560.12	CPT1B	0.861779	0.0125934	0.388809	0.0301184	0.334644	2.01841e-17	NA	16	38	38
ENSG00000250067.11	YJEFN3	-0.861716	-0.0144568	0.388844	0.0150883	0.182538	1.62357e-09	NA	28	30	30
ENSG00000066813.14	ACSM2B	-0.861076	-0.0460291	0.389196	0.00847465	0.0351852	0.0133622	NA	35	47	47
ENSG00000104290.10	FZD3	0.860125	0.0213958	0.38972	0.03969	0.131747	6.59827e-07	NA	56	66	66
ENSG00000215845.10	TSTD1	0.860017	0.0425985	0.38978	0.0148121	0.0305881	0.0221191	NA	60	81	81
ENSG00000072364.12	AFF4	0.859465	0.0272063	0.390084	0.0186233	0.0645126	0.000665136	NA	46	53	53
ENSG00000205078.5	SYCE1L	-0.85912	-0.00869569	0.390274	0.11287	0.184906	2.92646e-09	NA	79	101	101
ENSG00000132613.14	MTSS1L	-0.858873	-0.036086	0.390411	0.00566648	0.0622899	0.000878563	NA	8	9	9
ENSG00000155393.12	HEATR3	0.858215	0.0680069	0.390774	0.00120122	0.132618	4.2486e-07	NA	5	8	8
ENSG00000066027.11	PPP2R5A	-0.85773	-0.116436	0.391041	0.00186841	0.0974507	3.00622e-05	NA	6	6	6
ENSG00000102886.14	GDPD3	0.857522	0.0349567	0.391156	0.0114011	0.102407	1.94023e-05	NA	8	13	13
ENSG00000004897.11	CDC27	-0.857399	-0.189017	0.391225	0.00169765	0.0646779	0.000920548	NA	2	3	3
ENSG00000175764.14	TTLL11	0.857	0.0165507	0.391445	0.00524265	0.0463724	0.00447752	NA	34	45	45
ENSG00000187024.13	PTRH1	0.856499	0.0388785	0.391722	0.0179539	0.0931311	5.82806e-05	NA	28	35	35
ENSG00000163161.12	ERCC3	0.854758	0.040647	0.392685	0.019312	0.0918086	5.21168e-05	NA	30	30	30
ENSG00000134285.10	FKBP11	0.85467	0.0242945	0.392734	0.00536436	0.220295	8.10424e-11	NA	22	33	33
ENSG00000204536.13	CCHCR1	0.854581	0.02023	0.392783	0.026742	0.304263	1.49401e-15	NA	40	61	61
ENSG00000196458.10	ZNF605	0.854176	0.0707644	0.393007	0.00145984	0.0446505	0.00418835	NA	10	20	20
ENSG00000072840.12	EVC	0.853588	0.00931423	0.393333	0.0717947	0.208166	1.29688e-10	NA	65	81	81
ENSG00000108861.8	DUSP3	0.853544	0.0768211	0.393358	0.00185874	0.0475532	0.00350063	NA	7	10	10
ENSG00000171236.9	LRG1	-0.852927	-0.155975	0.3937	0.000420476	0.133284	3.81337e-07	NA	1	2	2
ENSG00000118785.13	SPP1	0.852771	0.0251152	0.393786	0.0221714	0.150399	4.50573e-08	NA	35	44	44
ENSG00000182648.11	LINC01006	-0.851873	-0.0202099	0.394285	0.0266695	0.142222	4.2472e-07	NA	51	61	61
ENSG00000076053.10	RBM7	-0.851528	-0.0226493	0.394476	0.0110935	0.047917	0.00301603	NA	27	34	34
ENSG00000143387.12	CTSK	0.851373	0.0466581	0.394562	0.00962295	0.187759	2.05531e-09	NA	12	19	19
ENSG00000127329.15	PTPRB	0.851081	0.0263374	0.394725	0.00465135	0.0255647	0.0389923	NA	32	34	34
ENSG00000169629.11	RGPD8	0.850503	0.00979787	0.395046	0.0463883	0.440028	2.06433e-26	NA	16	22	22
ENSG00000235142.7	RP1-60O19.1	-0.849919	-0.00811797	0.39537	0.139464	0.505975	2.97873e-30	NA	53	62	62
ENSG00000106392.10	C1GALT1	0.848999	0.0118177	0.395882	0.0597083	0.297031	1.06594e-15	NA	58	82	82
ENSG00000007376.7	RPUSD1	0.847756	0.0686766	0.396574	0.001986	0.0923218	3.32701e-05	NA	8	13	13
ENSG00000204344.14	STK19	0.847483	0.0279832	0.396726	0.00607459	0.0355959	0.012635	NA	29	42	42
ENSG00000099308.10	MAST3	-0.84653	-0.136822	0.397257	0.000364801	0.0319343	0.0208909	NA	4	8	8
ENSG00000160223.16	ICOSLG	0.846381	0.0206691	0.39734	0.0683447	0.0795201	0.000146269	NA	48	62	62
ENSG00000136235.15	GPNMB	-0.845689	-0.0663774	0.397726	0.00386444	0.0424144	0.0056093	NA	6	6	6
ENSG00000139998.14	RAB15	-0.844919	-0.114775	0.398156	0.00150564	0.0284031	0.0282785	NA	8	12	12
ENSG00000144792.9	ZNF660	0.843844	0.0281626	0.398756	0.0229333	0.188522	2.29924e-10	NA	12	15	15
ENSG00000173110.7	HSPA6	-0.843093	-0.0315308	0.399176	0.0123683	0.0517284	0.00238447	NA	14	19	19
ENSG00000129595.12	EPB41L4A	-0.842974	-0.0291583	0.399243	0.0112307	0.139756	3.53234e-07	NA	6	7	7
ENSG00000140265.12	ZSCAN29	0.842764	0.0220501	0.39936	0.0192958	0.123473	2.59374e-06	NA	44	58	58
ENSG00000163918.10	RFC4	-0.84275	-0.0303665	0.399368	0.00572301	0.0528101	0.00159115	NA	11	12	12
ENSG00000260418.1	RP3-406A7.7	0.842646	0.0319216	0.399427	0.00692314	0.0239576	0.0447678	NA	62	102	102
ENSG00000129521.13	EGLN3	-0.842182	-0.0557548	0.399686	0.00989224	0.106655	1.05377e-05	NA	37	48	48
ENSG00000036448.9	MYOM2	-0.841928	-0.00891503	0.399828	0.0220645	0.158364	6.95899e-08	NA	9	11	11
ENSG00000092200.12	RPGRIP1	-0.841725	-0.00969407	0.399942	0.0712052	0.199697	1.20807e-10	NA	22	25	25
ENSG00000130023.15	ERMARD	0.841642	0.255334	0.399989	0.000468689	0.0276853	0.0314571	NA	13	18	18
ENSG00000188130.13	MAPK12	-0.841629	-0.0747313	0.399995	0.00175495	0.048895	0.00383458	NA	12	18	18
ENSG00000197375.12	SLC22A5	-0.840078	-0.0423507	0.400865	0.0038225	0.0339742	0.0170428	NA	13	18	18
ENSG00000106565.17	TMEM176B	-0.83992	-0.0233295	0.400953	0.0185017	0.22015	3.04118e-11	NA	46	62	62
ENSG00000125551.18	PLGLB2	0.839172	0.0469057	0.401373	0.00823942	0.0594915	0.00125844	NA	13	16	16
ENSG00000151892.14	GFRA1	-0.839166	-0.0410242	0.401376	0.00137463	0.0789664	0.000182761	NA	2	2	2
ENSG00000167670.15	CHAF1A	0.838844	0.0608637	0.401557	0.00426971	0.0873959	7.1296e-05	NA	4	4	4
ENSG00000113360.16	DROSHA	0.838334	0.024893	0.401843	0.0283763	0.143436	1.82041e-07	NA	38	44	44
ENSG00000236849.5	LINC01474	0.838254	0.0228635	0.401888	0.0129942	0.111582	3.5956e-06	NA	21	26	26
ENSG00000134193.14	REG4	0.837525	0.0326997	0.402298	0.00665045	0.0333424	0.0158283	NA	11	12	12
ENSG00000175581.13	MRPL48	-0.837041	-0.0364374	0.40257	0.0227378	0.0914704	2.64477e-05	NA	27	31	31
ENSG00000203772.7	SPRN	0.836271	0.0335373	0.403003	0.0241546	0.204062	2.67149e-10	NA	45	76	76
ENSG00000270030.1	RP11-326C3.13	0.835957	0.0348977	0.403179	0.00819169	0.0945484	3.83708e-05	NA	2	2	2
ENSG00000160961.11	ZNF333	-0.835701	-0.0184308	0.403323	0.0163596	0.0382957	0.0110757	NA	28	45	45
ENSG00000203709.11	C1orf132	0.832988	0.056498	0.404852	0.00196913	0.074274	0.000315227	NA	4	5	5
ENSG00000260778.5	RP11-304L19.13	0.832098	0.0708281	0.405353	0.00287275	0.0232427	0.0478511	NA	14	29	29
ENSG00000164344.15	KLKB1	0.832045	0.0904384	0.405384	0.00162134	0.0232998	0.0480919	NA	20	27	27
ENSG00000110171.19	TRIM3	0.832008	0.0319628	0.405405	0.00879903	0.106878	1.52508e-05	NA	6	6	6
ENSG00000273073.1	RP11-109E12.1	0.831773	0.00576858	0.405537	0.0386019	0.210004	2.14844e-10	NA	15	16	16
ENSG00000151746.13	BICD1	0.83173	0.0420745	0.405561	0.0120588	0.031872	0.0187558	NA	28	33	33
ENSG00000171714.10	ANO5	0.831463	0.016261	0.405712	0.0511275	0.271923	6.64754e-14	NA	50	57	57
ENSG00000115524.15	SF3B1	0.83133	0.0512867	0.405787	0.00348963	0.09655	3.89981e-05	NA	23	32	32
ENSG00000276073.1	RP5-1125A11.7	0.830982	0.0380802	0.405984	0.0170174	0.0930907	5.34224e-05	NA	16	16	16
ENSG00000172738.11	TMEM217	-0.830838	-0.0271732	0.406065	0.0237102	0.0315269	0.0219864	NA	55	80	80
ENSG00000203722.7	RAET1G	-0.830534	-0.0426305	0.406237	0.00967804	0.10494	1.617e-05	NA	29	36	36
ENSG00000213722.8	DDAH2	-0.830132	-0.0364829	0.406464	0.00635036	0.0823025	0.000111171	NA	13	16	16
ENSG00000197782.14	ZNF780A	-0.83012	-0.0338663	0.406471	0.0241159	0.335017	1.44257e-17	NA	32	43	43
ENSG00000111834.12	RSPH4A	-0.830069	-0.0548785	0.4065	0.00685013	0.0288526	0.0272552	NA	31	46	46
ENSG00000075131.9	TIPIN	0.829368	0.0322672	0.406896	0.00455683	0.034231	0.0153219	NA	24	32	32
ENSG00000168427.8	KLHL30	0.828726	0.156629	0.40726	0.0015066	0.0464279	0.00338199	NA	4	6	6
ENSG00000065268.10	WDR18	0.828253	0.0146516	0.407527	0.0646225	0.425546	1.74836e-24	NA	8	16	16
ENSG00000105072.8	C19orf44	0.828182	0.079607	0.407567	0.00147911	0.058754	0.00129297	NA	11	17	17
ENSG00000158691.14	ZSCAN12	-0.826305	-0.0381668	0.408631	0.00694262	0.0616223	0.00111065	NA	24	39	39
ENSG00000115425.13	PECR	0.825779	0.0812971	0.408929	0.0024632	0.0439757	0.00580943	NA	14	18	18
ENSG00000283052.1	RP11-210L7.3	-0.825315	-0.00086965	0.409193	0.0232554	0.0501094	0.00350124	NA	31	43	43
ENSG00000104432.13	IL7	0.824685	0.0124308	0.40955	0.0203859	0.0391866	0.00839372	NA	62	78	78
ENSG00000156113.22	KCNMA1	0.824507	0.0347527	0.409651	0.0116305	0.0433831	0.00688773	NA	47	54	54
ENSG00000269930.1	RP11-932O9.9	0.824301	0.0195689	0.409768	0.0319247	0.196432	1.2351e-09	NA	23	27	27
ENSG00000186716.20	BCR	0.824001	0.0322577	0.409939	0.00340794	0.0798367	0.000184071	NA	2	3	3
ENSG00000135318.11	NT5E	-0.823822	-0.0331654	0.410041	0.010384	0.118081	3.33078e-06	NA	11	11	11
ENSG00000183617.4	MRPL54	0.823718	0.105982	0.4101	0.00242817	0.137958	5.46352e-07	NA	1	2	2
ENSG00000124593.15	RP11-298J23.10	-0.823537	-0.32601	0.410203	0.000234072	0.0337492	0.0175588	NA	5	5	5
ENSG00000084764.10	MAPRE3	-0.822135	-0.0942917	0.411	0.00195301	0.026283	0.0323224	NA	1	1	1
ENSG00000164615.4	CAMLG	0.821257	0.0429475	0.4115	0.00354877	0.0443512	0.00540152	NA	1	1	1
ENSG00000183087.14	GAS6	-0.820369	-0.540899	0.412006	4.46444e-05	0.169006	2.12113e-08	NA	4	14	14
ENSG00000198203.9	SULT1C2	0.820198	0.0251928	0.412103	0.0221184	0.0908052	4.84073e-05	NA	6	8	8
ENSG00000124767.6	GLO1	-0.820112	-0.0625758	0.412152	0.00310721	0.0923633	4.50348e-05	NA	26	29	29
ENSG00000226124.6	FTCDNL1	0.819766	0.0104068	0.412349	0.0404218	0.247439	1.48161e-12	NA	22	24	24
ENSG00000264443.1	RP4-594I10.3	0.81959	0.078732	0.41245	0.00103958	0.0943973	3.63531e-05	NA	4	6	6
ENSG00000175221.14	MED16	0.819362	0.0338274	0.41258	0.00499527	0.187562	1.03446e-09	NA	7	11	11
ENSG00000168610.14	STAT3	-0.81915	-0.139418	0.412701	0.000384401	0.0441497	0.00439314	NA	11	16	16
ENSG00000160226.15	C21orf2	0.818406	0.0173908	0.413125	0.027574	0.184224	1.07788e-09	NA	49	67	67
ENSG00000169230.9	PRELID1	-0.817337	-0.0658597	0.413736	0.00190127	0.261311	3.46845e-13	NA	3	6	6
ENSG00000171914.16	TLN2	0.817304	0.0240597	0.413755	0.0202103	0.0323101	0.0172628	NA	49	56	56
ENSG00000187741.14	FANCA	0.817276	0.035847	0.413771	0.0157372	0.231813	6.32547e-12	NA	11	22	22
ENSG00000234155.1	RP11-30P6.6	-0.816811	-0.0114012	0.414037	0.0641879	0.410747	3.29095e-23	NA	29	36	36
ENSG00000188517.14	COL25A1	0.815347	0.0144111	0.414873	0.0635305	0.0792835	0.000138103	NA	81	106	106
ENSG00000114988.11	LMAN2L	-0.813725	-0.10411	0.415803	0.00132406	0.0435345	0.00646434	NA	9	12	12
ENSG00000137274.12	BPHL	-0.812897	-0.0483237	0.416277	0.00551091	0.250021	2.10038e-13	NA	24	27	27
ENSG00000100380.13	ST13	-0.811405	-0.0442154	0.417133	0.00879087	0.203596	3.48707e-10	NA	9	13	13
ENSG00000118849.9	RARRES1	0.808609	0.0380657	0.41874	0.00721525	0.0832637	0.000102125	NA	14	22	22
ENSG00000141622.13	RNF165	0.80763	0.030844	0.419303	0.0205747	0.0424998	0.00674024	NA	40	43	43
ENSG00000204947.8	ZNF425	0.806666	0.0239926	0.419859	0.00374482	0.0749042	0.00022555	NA	7	10	10
ENSG00000188986.6	NELFB	0.806641	0.155568	0.419873	0.000738131	0.105583	8.15437e-06	NA	4	9	9
ENSG00000198131.13	ZNF544	-0.806456	-0.056151	0.41998	0.00604934	0.0388184	0.00855252	NA	8	10	10
ENSG00000110911.14	SLC11A2	0.806263	0.0207012	0.420091	0.0396252	0.168882	1.80471e-08	NA	56	65	65
ENSG00000239713.8	APOBEC3G	0.805903	0.0181351	0.420299	0.0217144	0.183808	1.99306e-09	NA	8	10	10
ENSG00000006459.10	KDM7A	-0.805266	-0.0280031	0.420666	0.0218484	0.0812896	0.00017706	NA	35	50	50
ENSG00000158773.14	USF1	-0.804935	-0.0408612	0.420857	0.00587853	0.0281652	0.0296416	NA	23	30	30
ENSG00000011376.9	LARS2	-0.804931	-0.0233274	0.42086	0.0149182	0.124419	2.44558e-06	NA	52	63	63
ENSG00000064655.18	EYA2	-0.804826	-0.010076	0.42092	0.0640769	0.128339	6.82097e-07	NA	63	75	75
ENSG00000205866.3	FAM99A	-0.804529	-0.0576742	0.421091	0.0030613	0.0540264	0.00252464	NA	19	23	23
ENSG00000163637.12	PRICKLE2	0.803159	0.0182927	0.421883	0.0229196	0.198232	4.33671e-10	NA	10	12	12
ENSG00000154001.13	PPP2R5E	0.803075	0.0306494	0.421931	0.00606534	0.0883306	6.08697e-05	NA	34	46	46
ENSG00000153060.7	TEKT5	0.802759	0.0246898	0.422114	0.0253444	0.123973	7.94267e-07	NA	11	12	12
ENSG00000183908.5	LRRC55	-0.802307	-0.0323988	0.422375	0.00457991	0.0246623	0.0420411	NA	4	4	4
ENSG00000169087.10	HSPBAP1	-0.801979	-0.042603	0.422565	0.00782517	0.0700989	0.000551981	NA	21	22	22
ENSG00000033050.7	ABCF2	0.801643	0.090839	0.422759	0.00116409	0.0777939	0.000191651	NA	5	7	7
ENSG00000125755.18	SYMPK	0.801029	0.022743	0.423115	0.0109459	0.135123	3.49986e-07	NA	4	4	4
ENSG00000187987.9	ZSCAN23	-0.799288	-0.0167149	0.424123	0.0322186	0.0650658	0.000702218	NA	23	46	46
ENSG00000236039.2	AC017060.1	0.799211	0.0148252	0.424168	0.0246087	0.042526	0.00662898	NA	25	28	28
ENSG00000253967.1	RP11-333A23.4	-0.798785	-0.0359945	0.424415	0.00907271	0.122057	3.19446e-06	NA	9	10	10
ENSG00000157036.12	EXOG	0.798418	0.020945	0.424628	0.00685481	0.0763313	0.000243382	NA	22	27	27
ENSG00000133328.3	HRASLS2	0.797738	0.0694916	0.425022	0.00242966	0.035241	0.0115138	NA	7	9	9
ENSG00000164488.11	DACT2	0.797358	0.0509555	0.425243	0.00437958	0.34235	1.59884e-18	NA	15	20	20
ENSG00000212916.4	MAP10	0.796677	0.0358101	0.425639	0.00409504	0.0684379	0.000591033	NA	7	8	8
ENSG00000112378.11	PERP	0.796355	0.0260132	0.425826	0.00575917	0.0908476	5.81767e-05	NA	16	20	20
ENSG00000099956.18	SMARCB1	0.796339	0.0256034	0.425835	0.00993715	0.0369717	0.0125287	NA	14	19	19
ENSG00000117472.9	TSPAN1	-0.795282	-0.0370959	0.42645	0.00649969	0.0281119	0.0255156	NA	8	10	10
ENSG00000137575.11	SDCBP	0.794512	0.0692742	0.426897	0.00355491	0.0553345	0.0021444	NA	21	24	24
ENSG00000165868.13	HSPA12A	0.794396	0.0350242	0.426965	0.00850473	0.0300205	0.0256253	NA	21	29	29
ENSG00000197580.11	BCO2	-0.794203	-0.0119072	0.427077	0.0643816	0.409188	2.26147e-22	NA	32	44	44
ENSG00000188779.10	SKOR1	0.793708	0.0165897	0.427366	0.0368733	0.1094	7.38202e-06	NA	33	39	39
ENSG00000180481.10	GLIPR1L2	-0.79327	-0.00907143	0.427621	0.0860583	0.407428	1.41551e-22	NA	52	61	61
ENSG00000172650.13	AGAP5	-0.792976	-0.0316275	0.427792	0.0144984	0.0597774	0.00121108	NA	14	16	16
ENSG00000152253.8	SPC25	0.792878	0.0402232	0.427849	0.00703386	0.0523112	0.00218136	NA	13	15	15
ENSG00000141127.14	PRPSAP2	-0.7925	-0.0300403	0.428069	0.0148943	0.161239	5.43991e-08	NA	25	43	43
ENSG00000163568.14	AIM2	0.792312	0.0161056	0.428179	0.0297822	0.0491492	0.00353948	NA	64	103	103
ENSG00000137285.9	TUBB2B	-0.791828	-0.0147804	0.428461	0.0369133	0.264175	1.09428e-13	NA	5	8	8
ENSG00000179299.16	NSUN7	0.791563	0.0334355	0.428615	0.0162761	0.0396516	0.00814689	NA	11	13	13
ENSG00000182952.4	HMGN4	-0.791455	-0.0263536	0.428678	0.0033539	0.154572	6.60636e-08	NA	11	14	14
ENSG00000197062.11	ZSCAN26	-0.791373	-0.0260044	0.428726	0.00705486	0.0904818	6.74822e-05	NA	18	18	18
ENSG00000164976.8	KIAA1161	0.791096	0.0155686	0.428888	0.00248616	0.0322679	0.0189693	NA	16	18	18
ENSG00000168056.15	LTBP3	-0.790595	-0.0809868	0.42918	0.00256904	0.143756	2.44328e-07	NA	9	15	15
ENSG00000134365.12	CFHR4	0.788946	0.0156387	0.430144	0.0174109	0.223393	4.45233e-11	NA	20	30	30
ENSG00000008382.15	MPND	-0.788004	-0.0436161	0.430694	0.00417529	0.0428672	0.00535971	NA	26	41	41
ENSG00000139405.15	RITA1	0.787487	0.0191802	0.430997	0.010484	0.177667	1.9906e-09	NA	21	30	30
ENSG00000242612.6	DECR2	0.787222	0.0209716	0.431152	0.0360358	0.37144	8.39714e-20	NA	10	14	14
ENSG00000238102.1	RP11-19D2.1	-0.787219	-0.00773176	0.431154	0.162035	0.583573	4.01298e-39	NA	51	65	65
ENSG00000276791.1	CTD-2270P14.5	-0.787211	-0.0407774	0.431159	0.0117808	0.0739774	0.000325873	NA	17	34	34
ENSG00000095383.19	TBC1D2	0.787089	0.0189932	0.43123	0.0312389	0.14569	2.687e-07	NA	31	40	40
ENSG00000005981.12	ASB4	-0.786286	-0.0991127	0.4317	0.000452044	0.0243642	0.0399652	NA	1	1	1
ENSG00000165730.14	STOX1	-0.785633	-0.0384445	0.432083	0.0114945	0.234395	1.34645e-11	NA	13	21	21
ENSG00000160695.14	VPS11	0.785587	0.0427968	0.43211	0.00515593	0.0324207	0.0190645	NA	18	25	25
ENSG00000170322.14	NFRKB	-0.785253	-0.0141264	0.432305	0.023917	0.165176	1.56754e-08	NA	16	22	22
ENSG00000182372.9	CLN8	-0.784834	-0.140364	0.432551	0.000668252	0.0362587	0.0120035	NA	3	3	3
ENSG00000170802.15	FOXN2	0.784518	0.0205437	0.432736	0.0213513	0.20809	3.28025e-10	NA	7	9	9
ENSG00000179104.8	TMTC2	0.784279	0.0172145	0.432877	0.0236896	0.0860421	5.60942e-05	NA	44	58	58
ENSG00000196456.11	ZNF775	0.783667	0.035971	0.433236	0.00489905	0.0656967	0.000520797	NA	3	4	4
ENSG00000257218.5	GATC	0.782497	0.0247609	0.433922	0.026316	0.237295	1.21435e-11	NA	23	34	34
ENSG00000125124.11	BBS2	0.781198	0.00902709	0.434686	0.0899421	0.363315	1.7537e-19	NA	22	25	25
ENSG00000171124.12	FUT3	-0.780994	-0.0198063	0.434806	0.0339871	0.167915	2.30589e-08	NA	7	10	10
ENSG00000166206.14	GABRB3	-0.780538	-0.0323617	0.435074	0.00976798	0.0247659	0.0352355	NA	27	31	31
ENSG00000139211.6	AMIGO2	0.780425	0.0288667	0.435141	0.0151205	0.137928	3.91958e-07	NA	22	35	35
ENSG00000102924.11	CBLN1	0.77948	0.0168809	0.435697	0.0526255	0.187458	2.97358e-09	NA	21	24	24
ENSG00000100347.14	SAMM50	-0.778936	-0.0730392	0.436018	0.00067671	0.0983486	2.07534e-05	NA	6	7	7
ENSG00000183914.14	DNAH2	0.778923	0.028412	0.436025	0.0124029	0.0589715	0.0014597	NA	19	27	27
ENSG00000228549.3	RP11-108M9.3	-0.77888	-0.0352266	0.43605	0.0131935	0.0341479	0.0143959	NA	17	21	21
ENSG00000013306.15	SLC25A39	-0.778614	-0.0125804	0.436207	0.00875966	0.113502	6.94075e-06	NA	34	45	45
ENSG00000146205.13	ANO7	0.778266	0.0138106	0.436412	0.0142377	0.0796671	0.000172059	NA	6	8	8
ENSG00000089006.16	SNX5	0.777012	0.0456371	0.437152	0.0110404	0.0402893	0.00814638	NA	29	36	36
ENSG00000170298.15	LGALS9B	-0.776986	-0.018464	0.437167	0.00447855	0.0319436	0.0203809	NA	3	6	6
ENSG00000114648.11	KLHL18	-0.77578	-0.0416638	0.437879	0.00240063	0.0826364	4.57788e-05	NA	5	5	5
ENSG00000136273.11	HUS1	-0.774325	-0.153396	0.438739	0.000379206	0.0730432	0.000385529	NA	3	5	5
ENSG00000197122.11	SRC	-0.774225	-0.0555709	0.438798	0.00956675	0.1416	3.63128e-07	NA	10	14	14
ENSG00000178397.12	FAM220A	0.774221	0.03635	0.4388	0.0159289	0.0508805	0.00286431	NA	24	38	38
ENSG00000222009.8	BTBD19	-0.773525	-0.0168673	0.439212	0.00872052	0.0903012	6.12424e-05	NA	9	11	11
ENSG00000095261.13	PSMD5	-0.773267	-0.00633996	0.439365	0.0933917	0.351173	6.59572e-19	NA	29	34	34
ENSG00000138792.9	ENPEP	-0.773075	-0.0242031	0.439478	0.0100633	0.0251375	0.0409235	NA	27	34	34
ENSG00000255529.7	POLR2M	0.772433	0.0877853	0.439858	0.00177178	0.0302018	0.0220843	NA	3	3	3
ENSG00000010932.16	FMO1	0.772093	0.0565144	0.440059	0.00810439	0.147664	6.03041e-08	NA	28	36	36
ENSG00000164124.10	TMEM144	-0.771983	-0.0301113	0.440125	0.00835252	0.0299164	0.0216861	NA	28	39	39
ENSG00000150594.6	ADRA2A	0.771495	0.0665973	0.440414	0.00337956	0.0300773	0.0232988	NA	10	11	11
ENSG00000185104.19	FAF1	0.76851	0.0245049	0.442184	0.0110113	0.0342194	0.0164033	NA	37	46	46
ENSG00000116670.14	MAD2L2	0.767554	0.0620031	0.442752	0.00493741	0.0585067	0.00128482	NA	16	25	25
ENSG00000182134.15	TDRKH	-0.767482	-0.0159226	0.442795	0.0333335	0.132462	1.14821e-06	NA	60	72	72
ENSG00000178662.15	CSRNP3	-0.767399	-0.0377561	0.442845	0.00308732	0.0333499	0.0165503	NA	21	28	28
ENSG00000141294.9	LRRC46	0.767346	0.00591042	0.442876	0.0452739	0.100762	1.67215e-05	NA	37	46	46
ENSG00000132849.19	PATJ	-0.766855	-0.0466315	0.443167	0.00662612	0.0239399	0.0462086	NA	16	17	17
ENSG00000274695.1	RP11-21K12.3	0.766608	0.00234156	0.443314	0.0549213	0.170849	6.25439e-09	NA	32	39	39
ENSG00000138316.10	ADAMTS14	0.766096	0.0303332	0.443619	0.01278	0.0741826	0.000254269	NA	11	13	13
ENSG00000144891.17	AGTR1	0.765973	0.02993	0.443692	0.0152479	0.123127	2.62827e-06	NA	20	26	26
ENSG00000165887.11	ANKRD2	-0.765769	-0.0214488	0.443814	0.0228235	0.0242983	0.0395035	NA	20	20	20
ENSG00000197558.11	SSPO	0.764742	0.0116137	0.444425	0.0372094	0.156555	6.67301e-08	NA	43	56	56
ENSG00000067365.14	METTL22	0.764672	0.0278726	0.444467	0.0164815	0.0723018	0.000402594	NA	18	24	24
ENSG00000149554.12	CHEK1	-0.764005	-0.0925762	0.444864	0.00164888	0.0299113	0.0255551	NA	4	5	5
ENSG00000106049.8	HIBADH	-0.764003	-0.0353959	0.444866	0.00577757	0.0671051	0.000622944	NA	37	39	39
ENSG00000116857.16	TMEM9	-0.763983	-0.00738311	0.444877	0.0197861	0.110377	8.48244e-06	NA	44	55	55
ENSG00000239704.10	CDRT4	0.762457	0.0260624	0.445788	0.0125115	0.101543	1.68083e-05	NA	46	59	59
ENSG00000230257.2	NFE4	0.76237	0.0313984	0.445839	0.0195635	0.0342063	0.0121233	NA	21	27	27
ENSG00000136783.9	NIPSNAP3A	-0.762043	-0.0234163	0.446035	0.00399906	0.0950318	2.9158e-05	NA	12	14	14
ENSG00000241839.9	PLEKHO2	0.762017	0.0350376	0.44605	0.00683466	0.0410403	0.00839118	NA	39	50	50
ENSG00000251580.1	RP11-539L10.3	0.761782	0.0168986	0.44619	0.0233124	0.0918813	4.93757e-05	NA	32	40	40
ENSG00000139436.20	GIT2	-0.761108	-0.0184579	0.446592	0.0133659	0.0550203	0.0018356	NA	36	48	48
ENSG00000151651.15	ADAM8	0.760217	0.0519729	0.447125	0.00415286	0.0270897	0.0312637	NA	11	14	14
ENSG00000114796.15	KLHL24	0.75976	0.0363301	0.447398	0.00892233	0.0693381	0.000443364	NA	44	54	54
ENSG00000197272.2	IL27	-0.758502	-0.0106961	0.448151	0.0569619	0.46189	3.03101e-26	NA	38	53	53
ENSG00000100197.20	CYP2D6	0.758057	0.0262479	0.448417	0.0309222	0.163896	1.25662e-08	NA	58	68	68
ENSG00000197841.14	ZNF181	0.758038	0.0277687	0.448428	0.0105501	0.0803596	0.000144263	NA	34	39	39
ENSG00000108639.7	SYNGR2	0.757799	0.0604522	0.448572	0.00104836	0.118032	4.28665e-06	NA	6	13	13
ENSG00000124228.14	DDX27	-0.757584	-0.283407	0.4487	0.000244954	0.0422379	0.00662513	NA	1	2	2
ENSG00000155957.17	TMBIM4	-0.756119	-0.00932648	0.449578	0.0737249	0.418687	8.61165e-23	NA	36	40	40
ENSG00000169432.14	SCN9A	-0.755769	-0.0343962	0.449788	0.0158448	0.128998	1.44246e-06	NA	20	25	25
ENSG00000184254.16	ALDH1A3	-0.755071	-0.0132166	0.450206	0.045377	0.112808	5.77532e-06	NA	37	45	45
ENSG00000159228.12	CBR1	0.75501	0.018111	0.450243	0.0166637	0.217022	3.00338e-11	NA	56	70	70
ENSG00000130489.14	SCO2	-0.754944	-0.0244474	0.450282	0.00964	0.10539	1.05885e-05	NA	10	18	18
ENSG00000146909.7	NOM1	-0.753252	-0.077225	0.451298	0.00387959	0.0607921	0.00118105	NA	5	5	5
ENSG00000102854.15	MSLN	-0.753136	-0.0154593	0.451368	0.0505775	0.122236	2.66459e-06	NA	13	23	23
ENSG00000150627.15	WDR17	-0.752939	-0.0501806	0.451486	0.00284013	0.0244856	0.040925	NA	17	19	19
ENSG00000101190.12	TCFL5	-0.752606	-0.0670372	0.451687	0.00417382	0.0427838	0.00526969	NA	7	8	8
ENSG00000154263.17	ABCA10	-0.752466	-0.0245739	0.451771	0.0119016	0.120247	2.78572e-06	NA	37	47	47
ENSG00000184983.9	NDUFA6	0.752138	0.0141407	0.451968	0.0205039	0.192709	1.69101e-09	NA	31	38	38
ENSG00000140575.12	IQGAP1	-0.751977	-0.0341888	0.452065	0.00413129	0.260751	4.69751e-13	NA	17	23	23
ENSG00000167723.14	TRPV3	-0.75197	-0.0132503	0.452069	0.0951249	0.389169	5.4043e-21	NA	20	27	27
ENSG00000276855.1	CTD-3157E16.2	0.751816	0.0654405	0.452162	0.00447255	0.0315889	0.014949	NA	13	18	18
ENSG00000179774.8	ATOH7	-0.75164	-0.0304377	0.452268	0.0109535	0.302329	7.63496e-17	NA	36	49	49
ENSG00000164323.12	CFAP97	0.750883	0.0620289	0.452723	0.00215785	0.0445936	0.00587045	NA	21	31	31
ENSG00000075239.13	ACAT1	-0.749618	-0.0279075	0.453485	0.00310508	0.0912439	6.91641e-05	NA	6	7	7
ENSG00000165985.9	C1QL3	-0.748797	-0.0388731	0.45398	0.00991864	0.488975	5.55592e-29	NA	21	30	30
ENSG00000104332.11	SFRP1	0.748616	0.0160844	0.454089	0.0180485	0.131125	1.21946e-06	NA	28	33	33
ENSG00000134278.15	SPIRE1	-0.746259	-0.0214891	0.455511	0.0323987	0.529298	2.97479e-32	NA	23	34	34
ENSG00000185619.18	PCGF3	-0.745029	-0.0190639	0.456254	0.059461	0.245476	2.63465e-12	NA	18	27	27
ENSG00000025156.12	HSF2	0.743443	0.00620657	0.457213	0.0255437	0.0957998	4.00584e-05	NA	54	64	64
ENSG00000282851.1	BISPR	0.743342	0.0208753	0.457275	0.0172091	0.0283861	0.0301551	NA	33	45	45
ENSG00000148337.20	CIZ1	0.742724	0.0170141	0.457649	0.0249886	0.188654	1.24068e-09	NA	18	21	21
ENSG00000011523.13	CEP68	-0.742704	-0.0205337	0.457661	0.0184601	0.0839219	6.87354e-05	NA	26	37	37
ENSG00000139163.15	ETNK1	0.74264	0.0371426	0.4577	0.00262087	0.104402	1.25674e-05	NA	3	6	6
ENSG00000117266.15	CDK18	-0.741947	-0.0180671	0.45812	0.00696913	0.0571783	0.00164851	NA	6	7	7
ENSG00000108599.14	AKAP10	-0.741924	-0.0268206	0.458134	0.0116021	0.0901955	5.12796e-05	NA	26	35	35
ENSG00000183891.5	TTC32	-0.741776	-0.0143316	0.458223	0.036946	0.231766	8.89502e-12	NA	15	18	18
ENSG00000147813.15	NAPRT	-0.741314	-0.0239745	0.458503	0.0100987	0.0842754	0.000110136	NA	41	66	66
ENSG00000137462.6	TLR2	0.741028	0.00649722	0.458677	0.0106535	0.0625837	0.000778666	NA	46	60	60
ENSG00000213160.9	KLHL23	0.740899	0.0213812	0.458755	0.00889626	0.0850881	0.000121725	NA	28	35	35
ENSG00000102781.13	KATNAL1	0.740335	0.0128027	0.459097	0.035953	0.0247984	0.0377395	NA	82	111	111
ENSG00000057593.13	F7	-0.739715	-0.0349282	0.459473	0.00884583	0.139197	4.11729e-07	NA	25	42	42
ENSG00000240065.7	PSMB9	0.739608	0.0409564	0.459538	0.00536658	0.0499445	0.00335568	NA	42	55	55
ENSG00000165312.6	OTUD1	0.739467	0.0188851	0.459623	0.0331265	0.277149	2.36999e-14	NA	27	34	34
ENSG00000166268.10	MYRFL	0.738959	0.00592124	0.459932	0.0301987	0.138094	5.2111e-07	NA	23	26	26
ENSG00000062524.15	LTK	0.738519	0.0235749	0.460199	0.00502043	0.0882507	5.80243e-05	NA	8	12	12
ENSG00000122696.13	SLC25A51	-0.73848	-0.0124874	0.460223	0.0451243	0.188671	1.88628e-09	NA	45	51	51
ENSG00000258484.3	SPESP1	0.737927	0.0295349	0.460559	0.0241008	0.0809247	0.000132241	NA	15	16	16
ENSG00000171160.17	MORN4	0.737457	0.0163618	0.460844	0.0153185	0.194451	5.03318e-10	NA	31	42	42
ENSG00000034677.12	RNF19A	0.737193	0.0222715	0.461005	0.0209502	0.0312888	0.0207318	NA	45	56	56
ENSG00000079308.16	TNS1	-0.736634	-0.0512132	0.461345	0.00304796	0.0422214	0.00684387	NA	13	17	17
ENSG00000166510.13	CCDC68	0.736489	0.0107282	0.461433	0.0214805	0.0933769	3.16792e-05	NA	22	29	29
ENSG00000182253.14	SYNM	0.736221	0.0255665	0.461596	0.00915083	0.0851606	9.94451e-05	NA	8	11	11
ENSG00000105672.14	ETV2	-0.735374	-0.0081564	0.462112	0.113226	0.262753	2.14037e-13	NA	57	73	73
ENSG00000072736.18	NFATC3	0.734467	0.232902	0.462664	0.000154404	0.0347212	0.0158724	NA	8	10	10
ENSG00000250266.1	LINC01612	0.73445	0.00817716	0.462675	0.0260685	0.107594	1.26409e-05	NA	48	54	54
ENSG00000027847.13	B4GALT7	0.734255	0.0693661	0.462793	0.00289015	0.136786	3.58625e-07	NA	11	17	17
ENSG00000059122.16	FLYWCH1	0.734017	0.0264225	0.462938	0.0102329	0.605109	3.95864e-40	NA	9	15	15
ENSG00000251136.8	RP11-37B2.1	-0.73395	-0.0867152	0.462979	0.00146224	0.0860685	5.85024e-05	NA	13	17	17
ENSG00000196476.11	C20orf96	-0.733666	-0.0189935	0.463152	0.0137373	0.0916258	4.6697e-05	NA	39	56	56
ENSG00000198018.6	ENTPD7	-0.733298	-0.0885194	0.463377	0.0016523	0.0260964	0.0318272	NA	37	46	46
ENSG00000091436.16	MAP3K20	-0.733167	-0.0600592	0.463456	0.0043544	0.0240725	0.0448262	NA	37	49	49
ENSG00000227403.1	LINC01806	0.732986	0.027259	0.463567	0.0350381	0.299743	2.47384e-15	NA	43	57	57
ENSG00000128789.20	PSMG2	0.732536	0.0529589	0.463841	0.00459079	0.0705696	0.000429938	NA	22	27	27
ENSG00000233081.1	RP11-440G5.2	0.732333	0.0184284	0.463965	0.00735603	0.0334892	0.0174228	NA	15	21	21
ENSG00000139624.12	CERS5	0.732312	0.0158749	0.463978	0.0200224	0.0314579	0.0203966	NA	39	52	52
ENSG00000006695.10	COX10	-0.732244	-0.039125	0.464019	0.00676116	0.0706919	0.000394739	NA	8	13	13
ENSG00000265758.1	LINC01900	0.731512	0.0412314	0.464467	0.00588161	0.0298318	0.0243771	NA	19	31	31
ENSG00000198252.11	STYX	-0.731148	-0.0944112	0.464689	0.0013112	0.0468737	0.00415939	NA	8	8	8
ENSG00000154096.13	THY1	0.731131	0.0344075	0.464699	0.00784404	0.0708746	0.00047358	NA	22	30	30
ENSG00000255974.7	CYP2A6	0.730683	0.063225	0.464973	0.0109936	0.072052	0.000412229	NA	37	53	53
ENSG00000041357.15	PSMA4	0.730463	0.0724817	0.465107	0.00132726	0.0294668	0.0247864	NA	24	25	25
ENSG00000064419.13	TNPO3	-0.730444	-0.0419846	0.465119	0.00278911	0.025542	0.0388934	NA	12	21	21
ENSG00000131018.22	SYNE1	-0.730328	-0.0321399	0.465189	0.0106662	0.0956048	3.37378e-05	NA	19	21	21
ENSG00000112996.10	MRPS30	-0.729806	-0.0582812	0.465509	0.0027633	0.0610698	0.0011792	NA	4	6	6
ENSG00000255328.1	RP11-326C3.12	0.728987	0.0185223	0.46601	0.0213247	0.236712	8.53178e-12	NA	8	10	10
ENSG00000072201.13	LNX1	0.728756	0.088552	0.466151	0.00204293	0.0278223	0.029027	NA	7	7	7
ENSG00000130414.11	NDUFA10	-0.728663	-0.0229112	0.466208	0.0161074	0.20781	2.11702e-10	NA	30	38	38
ENSG00000179889.18	PDXDC1	0.728452	0.077358	0.466337	0.00237508	0.112211	6.36216e-06	NA	9	12	12
ENSG00000119878.5	CRIPT	-0.72807	-0.0850762	0.466571	0.00188386	0.0288937	0.0257383	NA	6	6	6
ENSG00000171055.14	FEZ2	0.727569	0.0320218	0.466877	0.00406459	0.0326187	0.0173484	NA	9	15	15
ENSG00000142657.20	PGD	-0.726759	-0.0123191	0.467374	0.0161015	0.0756355	0.000261295	NA	40	64	64
ENSG00000072756.16	TRNT1	-0.726336	-0.0335264	0.467633	0.00392077	0.0783745	0.00017821	NA	6	9	9
ENSG00000138785.14	INTS12	-0.725841	-0.0265545	0.467936	0.00476132	0.0471851	0.00423061	NA	24	32	32
ENSG00000186529.15	CYP4F3	0.725151	0.0101845	0.468359	0.0461897	0.108002	1.11943e-05	NA	112	155	155
ENSG00000162104.9	ADCY9	0.724985	0.0411255	0.468461	0.00174596	0.0428064	0.00716264	NA	8	10	10
ENSG00000158863.21	FAM160B2	0.724378	0.0273958	0.468834	0.00658127	0.201877	5.12534e-10	NA	36	52	52
ENSG00000196159.11	FAT4	-0.724371	-0.0558366	0.468838	0.0133212	0.0829013	0.00011073	NA	30	34	34
ENSG00000186854.10	TRABD2A	0.724269	0.0162094	0.4689	0.0399925	0.153256	8.69845e-08	NA	33	36	36
ENSG00000183784.6	C9orf66	-0.723968	-0.00778574	0.469085	0.0778399	0.26702	9.11079e-14	NA	13	15	15
ENSG00000173517.10	PEAK1	-0.723813	-0.0190126	0.46918	0.0105529	0.0767662	0.000202007	NA	20	25	25
ENSG00000214087.8	ARL16	0.723564	0.0439758	0.469334	0.00207854	0.543934	6.40061e-35	NA	14	36	36
ENSG00000204186.7	ZDBF2	-0.723201	-0.0243504	0.469556	0.0094501	0.0879745	8.19642e-05	NA	23	30	30
ENSG00000147804.9	SLC39A4	-0.722408	-0.0268802	0.470043	0.0269748	0.0969041	2.35536e-05	NA	33	47	47
ENSG00000116785.13	CFHR3	0.722207	0.00916436	0.470167	0.172487	0.512078	2.17006e-31	NA	13	15	15
ENSG00000141698.16	NT5C3B	-0.7211	-0.015255	0.470848	0.0329564	0.463154	1.52931e-26	NA	24	36	36
ENSG00000170209.4	ANKK1	-0.720823	-0.0207264	0.471019	0.0148346	0.12354	1.52872e-06	NA	22	25	25
ENSG00000154889.16	MPPE1	0.72023	0.030091	0.471383	0.0138241	0.169994	1.83454e-08	NA	9	11	11
ENSG00000158457.5	TSPAN33	-0.719652	-0.0105318	0.47174	0.0806064	0.39548	1.78792e-21	NA	58	75	75
ENSG00000117748.9	RPA2	0.718847	0.0225795	0.472235	0.0624116	0.446707	3.65095e-25	NA	6	10	10
ENSG00000167740.9	CYB5D2	0.71865	0.0202502	0.472357	0.0164185	0.0673472	0.000493216	NA	35	41	41
ENSG00000134575.9	ACP2	0.717428	0.0264521	0.47311	0.00599704	0.0632519	0.000756318	NA	9	10	10
ENSG00000127399.14	LRRC61	-0.717177	-0.0093407	0.473265	0.112397	0.459954	3.93053e-26	NA	23	28	28
ENSG00000140543.14	DET1	0.715471	0.016949	0.474318	0.0105554	0.0853628	0.000124318	NA	17	22	22
ENSG00000118004.17	COLEC11	0.715393	0.023241	0.474366	0.0193166	0.107885	1.26191e-05	NA	69	78	78
ENSG00000068650.18	ATP11A	0.715021	0.0386994	0.474596	0.00613405	0.0856306	0.000107521	NA	25	32	32
ENSG00000153363.12	LINC00467	0.715	0.0195677	0.474609	0.00768632	0.0683666	0.000614785	NA	22	29	29
ENSG00000136546.13	SCN7A	0.714329	0.0162432	0.475024	0.00433566	0.0425725	0.00763757	NA	11	14	14
ENSG00000171495.16	MROH2B	0.713319	0.0147241	0.475648	0.0841471	0.35017	6.51398e-19	NA	28	33	33
ENSG00000187116.13	LILRA5	0.712541	0.0623899	0.47613	0.00627093	0.0382946	0.0106255	NA	23	39	39
ENSG00000143190.21	POU2F1	0.711099	0.00150686	0.477023	0.0116586	0.0327164	0.0170549	NA	28	39	39
ENSG00000267452.1	LINC02073	-0.709349	-0.00390531	0.478108	0.0548804	0.245735	5.93741e-13	NA	52	68	68
ENSG00000077420.15	APBB1IP	-0.708866	-0.0213416	0.478408	0.0131978	0.0938135	2.21027e-05	NA	32	50	50
ENSG00000145113.21	MUC4	-0.708193	-0.0125057	0.478826	0.0809186	0.306582	4.05948e-16	NA	73	107	107
ENSG00000153113.23	CAST	0.708087	0.0319931	0.478891	0.00800247	0.149996	1.00353e-07	NA	11	13	13
ENSG00000180902.17	D2HGDH	0.707258	0.0532935	0.479406	0.000684818	0.365436	1.68413e-19	NA	2	12	12
ENSG00000142230.11	SAE1	0.707058	0.0441237	0.479531	0.00610143	0.118683	3.30843e-06	NA	12	16	16
ENSG00000213462.4	ERV3-1	-0.706952	-0.0110276	0.479596	0.0140476	0.0468752	0.00472194	NA	33	48	48
ENSG00000258701.1	LINC00638	-0.706554	-0.0316297	0.479843	0.00905244	0.127725	1.53073e-06	NA	6	7	7
ENSG00000272279.1	RP11-157J24.2	0.706523	0.00651109	0.479863	0.0915099	0.322326	1.53309e-16	NA	30	32	32
ENSG00000071794.15	HLTF	-0.7059	-0.0279098	0.48025	0.00382667	0.0927282	4.73469e-05	NA	16	17	17
ENSG00000031691.6	CENPQ	-0.705772	-0.00985661	0.48033	0.0303624	0.128439	2.88722e-07	NA	36	44	44
ENSG00000123892.11	RAB38	0.704834	0.019121	0.480913	0.0563484	0.128976	1.26955e-06	NA	22	25	25
ENSG00000110395.6	CBL	0.704534	0.0500436	0.481101	0.00227172	0.031633	0.020276	NA	6	13	13
ENSG00000007402.11	CACNA2D2	0.704104	0.0445629	0.481368	0.0152427	0.114071	4.99507e-06	NA	29	79	79
ENSG00000170627.10	GTSF1	0.703312	0.0126614	0.481862	0.0315905	0.123611	1.8084e-06	NA	33	51	51
ENSG00000142039.3	CCDC97	-0.703285	-0.0416064	0.481878	0.00485007	0.0644398	0.000661657	NA	2	2	2
ENSG00000069998.12	HDHD5	0.702993	0.0497456	0.48206	0.016174	0.0854933	7.99873e-05	NA	37	68	68
ENSG00000184999.11	SLC22A10	0.702634	0.00376222	0.482284	0.0677657	0.468146	9.66552e-27	NA	31	32	32
ENSG00000275395.4	FCGBP	-0.702626	-0.0328825	0.482289	0.0167317	0.17176	7.35515e-09	NA	27	48	48
ENSG00000006652.13	IFRD1	0.702578	0.0349624	0.482319	0.00736215	0.180697	1.69306e-09	NA	14	18	18
ENSG00000183291.15	SELENOF	0.702456	0.0728443	0.482395	0.00178462	0.0877541	8.43814e-05	NA	25	26	26
ENSG00000183735.9	TBK1	0.702162	0.137418	0.482578	0.000315156	0.0364383	0.0124871	NA	9	14	14
ENSG00000141433.12	ADCYAP1	-0.701654	-0.0276833	0.482895	0.0196741	0.0856709	0.00011449	NA	49	62	62
ENSG00000185290.3	NUPR2	0.701523	0.0092939	0.482977	0.0963111	0.382958	8.98468e-21	NA	9	16	16
ENSG00000078814.15	MYH7B	-0.701181	-0.0410366	0.48319	0.00589778	0.038318	0.00959485	NA	35	46	46
ENSG00000228826.2	RP11-344P13.4	0.700675	0.0861433	0.483506	0.00496246	0.0254566	0.0367848	NA	4	7	7
ENSG00000198467.13	TPM2	0.700386	0.0197694	0.483686	0.029415	0.141757	3.66846e-07	NA	21	33	33
ENSG00000187800.13	PEAR1	0.700142	0.0374542	0.483839	0.00583844	0.100155	2.74246e-05	NA	47	82	82
ENSG00000198468.7	FLVCR1-AS1	0.700018	0.0122425	0.483916	0.0497202	0.435374	2.91639e-24	NA	26	34	34
ENSG00000101460.12	MAP1LC3A	-0.698102	-0.0205275	0.485114	0.0102271	0.0926409	2.99235e-05	NA	26	30	30
ENSG00000164880.15	INTS1	-0.697439	-0.0413808	0.485528	0.00218579	0.200206	8.13195e-10	NA	3	7	7
ENSG00000203778.7	FAM229B	-0.696719	-0.0114609	0.485979	0.0580604	0.178705	6.58537e-09	NA	74	86	86
ENSG00000155530.2	LRGUK	0.696154	0.0133664	0.486333	0.0430894	0.150419	1.37232e-07	NA	16	19	19
ENSG00000178201.4	VN1R1	-0.696141	-0.0198271	0.48634	0.00446024	0.0896483	6.20857e-05	NA	22	29	29
ENSG00000051620.10	HEBP2	0.695146	0.0409466	0.486964	0.0054248	0.0347106	0.0139776	NA	44	55	55
ENSG00000160408.14	ST6GALNAC6	-0.694943	-0.0496267	0.487091	0.00549827	0.050724	0.00319494	NA	32	40	40
ENSG00000116957.12	TBCE	0.693954	0.0181055	0.487711	0.0179681	0.160633	4.94322e-08	NA	12	15	15
ENSG00000153714.5	LURAP1L	0.692922	0.0354511	0.488359	0.00387979	0.024259	0.0354147	NA	5	6	6
ENSG00000173531.15	MST1	0.692525	0.0683999	0.488607	0.00408024	0.115501	6.38662e-06	NA	11	34	34
ENSG00000101442.9	ACTR5	0.691889	0.0171925	0.489007	0.023062	0.0997832	2.16285e-05	NA	11	42	42
ENSG00000164022.16	AIMP1	0.691524	0.0300783	0.489236	0.00863734	0.0363042	0.0121493	NA	18	20	20
ENSG00000214226.8	C17orf67	-0.691523	-0.070402	0.489237	0.00183182	0.0827839	0.000120675	NA	11	19	19
ENSG00000188312.13	CENPP	0.69067	0.0315521	0.489773	0.0165578	0.0224687	0.0383738	NA	26	32	32
ENSG00000243725.6	TTC4	0.690601	0.0367653	0.489816	0.00977178	0.187049	6.45451e-10	NA	20	23	23
ENSG00000141556.20	TBCD	-0.690254	-0.0230107	0.490034	0.00882773	0.0327216	0.0171555	NA	31	56	56
ENSG00000270091.1	RP11-78O7.2	-0.690136	-0.0753797	0.490109	0.00296117	0.109212	5.12695e-06	NA	16	26	26
ENSG00000197329.11	PELI1	0.690128	0.164209	0.490114	0.000268756	0.0414048	0.00771866	NA	2	5	5
ENSG00000173226.16	IQCB1	-0.690106	-0.00379296	0.490127	0.0163573	0.201228	3.09858e-10	NA	53	67	67
ENSG00000133065.10	SLC41A1	-0.689417	-0.0176753	0.490561	0.0100365	0.0962037	3.36398e-05	NA	13	14	14
ENSG00000117676.13	RPS6KA1	-0.689375	-0.0159813	0.490587	0.0551071	0.326265	6.5859e-17	NA	18	18	18
ENSG00000271780.1	RP11-1017G21.5	0.689277	0.0329566	0.490649	0.0117066	0.108632	7.28118e-06	NA	6	6	6
ENSG00000075292.18	ZNF638	0.689211	0.095343	0.49069	0.00129495	0.0575536	0.00154946	NA	2	2	2
ENSG00000101447.14	FAM83D	-0.688957	-0.0170729	0.49085	0.033398	0.167523	2.33077e-08	NA	55	67	67
ENSG00000116667.12	C1orf21	0.687472	0.0169793	0.491785	0.0755812	0.336933	2.65141e-19	NA	43	72	72
ENSG00000174567.7	GOLT1A	0.686457	0.0322516	0.492425	0.0118548	0.114483	5.86536e-06	NA	33	65	65
ENSG00000153246.12	PLA2R1	0.686444	0.0323119	0.492433	0.00599069	0.0466558	0.00421363	NA	24	32	32
ENSG00000132906.17	CASP9	0.68642	0.0166242	0.492448	0.00540167	0.102631	6.42963e-06	NA	11	15	15
ENSG00000039319.16	ZFYVE16	-0.685884	-0.0171317	0.492786	0.0127878	0.0324099	0.0192159	NA	30	39	39
ENSG00000138750.14	NUP54	0.685366	0.0156187	0.493113	0.0290671	0.20774	1.74655e-10	NA	18	20	20
ENSG00000144214.9	LYG1	-0.685171	-0.0199228	0.493236	0.014743	0.196448	6.97611e-10	NA	53	58	58
ENSG00000133019.11	CHRM3	-0.683799	-0.015944	0.494102	0.0588635	0.0952462	4.04951e-05	NA	48	63	63
ENSG00000277587.1	CTD-3116E22.8	0.683609	0.0412719	0.494222	0.00176386	0.128447	1.59088e-06	NA	29	50	50
ENSG00000099899.14	TRMT2A	-0.682734	-0.0178495	0.494775	0.00538518	0.0273179	0.0298813	NA	29	42	42
ENSG00000196743.8	GM2A	-0.682233	-0.0861208	0.495091	0.00175007	0.0340791	0.0172113	NA	2	2	2
ENSG00000152932.7	RAB3C	0.682193	0.0283704	0.495117	0.0137728	0.0302292	0.0224967	NA	33	39	39
ENSG00000196151.10	WDSUB1	0.681266	0.0333926	0.495703	0.00570472	0.0951132	4.21399e-05	NA	3	4	4
ENSG00000146457.14	WTAP	0.680322	0.00795244	0.4963	0.014893	0.175953	7.37499e-09	NA	16	20	20
ENSG00000177646.18	ACAD9	-0.68027	-0.0737262	0.496334	0.00116508	0.0605698	0.000444791	NA	5	17	17
ENSG00000184281.14	TSSC4	0.680146	0.0308487	0.496412	0.00514804	0.0762722	0.000244425	NA	13	15	15
ENSG00000090372.14	STRN4	-0.680036	-0.0423968	0.496482	0.00569647	0.0413121	0.00831277	NA	34	49	49
ENSG00000224943.1	RP11-180D21.3	-0.679596	-0.0725115	0.49676	0.0014229	0.0312035	0.0214702	NA	10	12	12
ENSG00000141252.19	VPS53	0.679264	0.00559814	0.496971	0.0668661	0.267574	2.54122e-13	NA	48	65	65
ENSG00000021762.19	OSBPL5	-0.678973	-0.0275689	0.497155	0.007331	0.0326128	0.0195436	NA	20	22	22
ENSG00000178149.16	DALRD3	0.678596	0.0199865	0.497394	0.00643044	0.0580021	0.0013018	NA	16	27	27
ENSG00000244693.1	CTAGE8	0.678479	0.000897507	0.497468	0.13469	0.0657776	0.000654886	NA	76	100	100
ENSG00000083838.15	ZNF446	-0.678381	-0.0223058	0.49753	0.0171388	0.0998678	2.49357e-05	NA	28	44	44
ENSG00000103248.18	MTHFSD	-0.677984	-0.0535128	0.497782	0.00313583	0.0523087	0.00255632	NA	7	11	11
ENSG00000165478.6	HEPACAM	0.677965	0.00644704	0.497794	0.0126288	0.108077	7.2808e-06	NA	19	23	23
ENSG00000198874.12	TYW1	0.677434	0.0133239	0.49813	0.0451033	0.0838741	0.000102812	NA	44	60	60
ENSG00000146830.9	GIGYF1	0.677151	0.0201514	0.49831	0.00522502	0.057166	0.00181464	NA	46	74	74
ENSG00000187037.8	GPR141	-0.676525	-0.0189579	0.498708	0.0178438	0.0713639	0.000452921	NA	34	38	38
ENSG00000226067.6	LINC00623	-0.676311	-0.21524	0.498843	0.000861953	0.059687	0.00134793	NA	3	7	7
ENSG00000154099.17	DNAAF1	0.676016	0.0322536	0.49903	0.00650293	0.0362244	0.012112	NA	9	10	10
ENSG00000164039.14	BDH2	0.675494	0.0203095	0.499362	0.0212185	0.215668	1.03693e-10	NA	34	44	44
ENSG00000170498.8	KISS1	0.675394	0.0140598	0.499425	0.0247543	0.15126	1.43649e-07	NA	16	21	21
ENSG00000267838.2	AC008746.12	0.675383	0.0901856	0.499432	0.000841689	0.109714	7.8949e-06	NA	8	20	20
ENSG00000143036.16	SLC44A3	0.675381	0.00690063	0.499434	0.0785911	0.398985	1.67544e-21	NA	29	41	41
ENSG00000174574.15	AKIRIN1	0.675317	0.0126838	0.499474	0.00866336	0.0305176	0.0220439	NA	91	118	118
ENSG00000251209.7	LINC00923	0.675286	0.00666507	0.499494	0.053237	0.237261	4.95631e-12	NA	71	85	85
ENSG00000204147.9	ASAH2B	-0.675022	-0.00951214	0.499662	0.0746604	0.31241	4.48663e-16	NA	61	72	72
ENSG00000133962.7	CATSPERB	-0.67415	-0.0149742	0.500216	0.0552404	0.0522778	0.00270722	NA	54	68	68
ENSG00000146109.4	ABT1	-0.673597	-0.0361673	0.500568	0.00359413	0.0478428	0.00439768	NA	7	8	8
ENSG00000133816.13	MICAL2	-0.673349	-0.0172709	0.500725	0.0486434	0.269729	3.89033e-14	NA	34	43	43
ENSG00000174839.12	DENND6A	0.67276	0.102826	0.5011	0.00124335	0.0251501	0.0338389	NA	1	1	1
ENSG00000171509.15	RXFP1	0.672609	0.0218224	0.501196	0.0127483	0.0497544	0.00333346	NA	53	67	67
ENSG00000197380.10	DACT3	-0.672424	-0.0500466	0.501314	0.00397563	0.0231579	0.0477185	NA	5	5	5
ENSG00000203546.7	RP11-176H8.1	0.672328	0.00896983	0.501375	0.053643	0.0279313	0.0277806	NA	64	77	77
ENSG00000137054.15	POLR1E	-0.671803	-0.0555331	0.501709	0.0034943	0.0787656	0.000191119	NA	21	27	27
ENSG00000023902.13	PLEKHO1	-0.6718	-0.0176413	0.501711	0.00563118	0.0219785	0.0466339	NA	9	13	13
ENSG00000251532.1	CTD-2245E15.3	-0.671674	-0.0437606	0.501791	0.00911448	0.102256	1.20006e-05	NA	11	13	13
ENSG00000126460.10	PRRG2	0.670976	0.0111911	0.502236	0.0234393	0.182145	5.97629e-09	NA	24	34	34
ENSG00000086506.2	HBQ1	0.670644	0.017415	0.502447	0.0125792	0.066928	0.000701285	NA	12	16	16
ENSG00000172469.15	MANEA	0.670556	0.0187212	0.502503	0.0096043	0.0769231	0.000276649	NA	43	57	57
ENSG00000108001.13	EBF3	-0.669935	-0.0667868	0.502899	0.00270564	0.176737	9.70786e-09	NA	34	42	42
ENSG00000229474.6	PATL2	-0.669885	-0.0522194	0.502931	0.00683375	0.0605904	0.00133228	NA	12	16	16
ENSG00000100991.11	TRPC4AP	0.667966	0.0522137	0.504155	0.0060273	0.0442887	0.00477621	NA	26	33	33
ENSG00000110768.11	GTF2H1	-0.667873	-0.0311413	0.504215	0.0184153	0.136334	6.45532e-07	NA	30	34	34
ENSG00000275720.1	CTB-75G16.3	-0.667703	-0.0220741	0.504323	0.00754452	0.137633	3.69624e-07	NA	19	27	27
ENSG00000171928.13	TVP23B	0.667435	0.0430277	0.504494	0.00338027	0.217664	3.64253e-11	NA	4	9	9
ENSG00000012171.19	SEMA3B	-0.667018	-0.0155797	0.504761	0.00683422	0.0750639	0.000123157	NA	49	69	69
ENSG00000103269.13	RHBDL1	-0.666528	-0.162391	0.505074	0.000184155	0.0837595	0.000136536	NA	3	9	9
ENSG00000079689.13	SCGN	0.664732	0.0148172	0.506222	0.0118522	0.0323651	0.0176263	NA	18	21	21
ENSG00000233421.4	LINC01783	-0.664654	-0.0275911	0.506272	0.020272	0.0362027	0.0131426	NA	31	47	47
ENSG00000115364.13	MRPL19	-0.664062	-0.013987	0.50665	0.0108647	0.223062	1.72597e-11	NA	16	17	17
ENSG00000092094.10	OSGEP	-0.663587	-0.0233967	0.506955	0.00465092	0.0336973	0.0167658	NA	7	9	9
ENSG00000164440.14	TXLNB	0.663427	0.017659	0.507057	0.0299749	0.0730942	0.000321293	NA	26	29	29
ENSG00000237248.4	LINC00987	-0.662432	-0.00709482	0.507694	0.0713697	0.29059	7.61578e-17	NA	17	24	24
ENSG00000134744.13	ZCCHC11	-0.662374	-0.016051	0.507732	0.0205676	0.0951164	2.74061e-05	NA	70	76	76
ENSG00000184428.12	TOP1MT	-0.662096	-0.00888712	0.50791	0.0112482	0.0301149	0.0213433	NA	17	25	25
ENSG00000166436.15	TRIM66	-0.661834	-0.0160773	0.508078	0.0239577	0.404467	9.04853e-23	NA	14	17	17
ENSG00000152484.13	USP12	-0.661498	-0.0252466	0.508293	0.0057111	0.0469876	0.00470762	NA	29	34	34
ENSG00000076258.9	FMO4	0.661225	0.0238797	0.508468	0.0314029	0.354417	6.72924e-19	NA	12	12	12
ENSG00000254605.1	RP11-626H12.2	0.659629	0.0456634	0.509492	0.00309202	0.0250433	0.0355457	NA	2	2	2
ENSG00000136108.14	CKAP2	-0.659455	-0.0198073	0.509603	0.0210726	0.256902	2.78309e-13	NA	11	17	17
ENSG00000271868.1	RP11-1293J14.1	0.657361	0.121427	0.510949	0.00128722	0.0325231	0.0192566	NA	8	11	11
ENSG00000184164.14	CRELD2	0.657136	0.821569	0.511093	2.494e-05	0.12164	2.50724e-06	NA	4	14	14
ENSG00000196981.3	WDR5B	0.656941	0.0199627	0.511219	0.0164687	0.117725	4.11709e-06	NA	33	44	44
ENSG00000167077.12	MEI1	-0.656728	-0.0290684	0.511356	0.0143197	0.145243	2.17377e-07	NA	20	29	29
ENSG00000144021.2	CIAO1	0.656484	0.038397	0.511512	0.00711806	0.140753	2.34726e-07	NA	8	9	9
ENSG00000174007.7	CEP19	0.655744	0.0127402	0.511989	0.038677	0.140529	4.97903e-07	NA	43	63	63
ENSG00000184381.18	PLA2G6	0.65532	0.0103769	0.512262	0.0175261	0.233381	4.26792e-12	NA	18	23	23
ENSG00000169592.14	INO80E	0.6549	0.0139294	0.512532	0.00678224	0.180751	5.74524e-09	NA	7	15	15
ENSG00000176715.15	ACSF3	-0.654721	-0.0159091	0.512648	0.0251003	0.297945	1.4364e-15	NA	19	33	33
ENSG00000223387.6	LINC02068	-0.654693	-0.0124118	0.512665	0.0699267	0.337512	1.53923e-17	NA	67	81	81
ENSG00000142197.12	DOPEY2	-0.654131	-0.00274287	0.513028	0.195109	0.566764	3.06063e-36	NA	17	20	20
ENSG00000142798.17	HSPG2	0.653459	0.0422052	0.51346	0.00456763	0.0600331	0.000990311	NA	31	42	42
ENSG00000249746.1	RP11-254I22.3	-0.652189	-0.0119225	0.514279	0.0156336	0.0622178	0.000813222	NA	31	34	34
ENSG00000080815.18	PSEN1	-0.652098	-0.0126618	0.514338	0.00773693	0.119627	3.70448e-06	NA	30	34	34
ENSG00000231824.3	AKAIN1	0.652036	0.024537	0.514378	0.00944011	0.167407	1.4903e-08	NA	5	7	7
ENSG00000228824.6	MIR4500HG	0.651925	0.00943674	0.51445	0.0772404	0.137515	2.80502e-07	NA	20	24	24
ENSG00000152527.13	PLEKHH2	-0.651912	-0.0323572	0.514458	0.0066722	0.0824828	0.000138378	NA	7	9	9
ENSG00000196072.11	BLOC1S2	-0.65163	-0.0271855	0.51464	0.0160756	0.202124	4.19068e-10	NA	37	53	53
ENSG00000250305.8	KIAA1456	0.651518	0.0200046	0.514712	0.0169902	0.176103	5.60372e-09	NA	25	34	34
ENSG00000143502.14	SUSD4	0.651462	0.133692	0.514749	0.00122241	0.304524	4.38562e-16	NA	12	30	30
ENSG00000197177.15	ADGRA1	0.651043	0.038175	0.515019	0.0060835	0.050266	0.00301767	NA	12	17	17
ENSG00000120675.5	DNAJC15	-0.650974	-0.00684769	0.515063	0.135234	0.494015	9.17424e-30	NA	21	24	24
ENSG00000124508.16	BTN2A2	-0.650808	-0.00377444	0.51517	0.0114979	0.0798667	0.000161115	NA	37	56	56
ENSG00000069431.11	ABCC9	0.650728	0.171015	0.515222	0.000481388	0.0224203	0.0455521	NA	2	2	2
ENSG00000249476.1	CTD-2587M2.1	-0.650705	-0.0172902	0.515237	0.00640831	0.108343	8.19152e-06	NA	16	21	21
ENSG00000267726.1	CTD-2526M8.2	0.650436	0.0149096	0.515411	0.0466333	0.324674	6.14488e-17	NA	25	30	30
ENSG00000145416.13	2001-03-01	0.650365	0.0113814	0.515457	0.0208798	0.127686	6.86113e-07	NA	18	27	27
ENSG00000139651.10	ZNF740	0.65006	0.0623498	0.515654	0.00372255	0.0872791	7.79091e-05	NA	14	17	17
ENSG00000204839.8	MROH6	-0.650054	-0.0115941	0.515658	0.00711503	0.120576	2.46266e-06	NA	34	51	51
ENSG00000272156.1	RP11-477N3.1	-0.649853	-0.0157842	0.515787	0.0463425	0.126124	9.59344e-07	NA	40	49	49
ENSG00000133958.13	UNC79	-0.649693	-0.0333121	0.51589	0.0134476	0.0290485	0.0284239	NA	11	18	18
ENSG00000181240.13	SLC25A41	-0.64965	-0.00276025	0.515919	0.0441542	0.419925	4.44457e-23	NA	25	38	38
ENSG00000204574.12	ABCF1	-0.649614	-0.0406845	0.515942	0.00182673	0.0340523	0.0163235	NA	17	27	27
ENSG00000272459.1	RP11-1277A3.3	0.648905	0.73949	0.5164	6.03885e-06	0.0331198	0.0177709	NA	1	5	5
ENSG00000179344.16	HLA-DQB1	0.648519	0.0233202	0.516649	0.0126392	0.431828	1.44954e-24	NA	46	69	69
ENSG00000189308.10	LIN54	-0.648294	-0.00868473	0.516795	0.0053743	0.074844	0.000329406	NA	16	22	22
ENSG00000058668.14	ATP2B4	-0.648016	-0.172826	0.516975	0.000690572	0.0416174	0.0057415	NA	8	10	10
ENSG00000183807.7	FAM162B	0.647876	0.00984148	0.517065	0.0613758	0.288796	7.5443e-15	NA	37	43	43
ENSG00000197599.12	CCDC154	-0.647592	-0.0314225	0.517249	0.00397073	0.0375241	0.0119031	NA	12	20	20
ENSG00000157168.18	NRG1	-0.646258	-0.013484	0.518112	0.0127149	0.0807255	0.000184716	NA	35	43	43
ENSG00000106605.10	BLVRA	-0.645979	-0.0872432	0.518293	0.00117491	0.0394602	0.0095538	NA	8	9	9
ENSG00000099875.14	MKNK2	0.64532	0.075042	0.51872	0.000744796	0.0327301	0.0172099	NA	3	5	5
ENSG00000198663.16	C6orf89	-0.645065	-0.0288092	0.518885	0.00512184	0.0254325	0.0377393	NA	78	96	96
ENSG00000057149.15	SERPINB3	-0.6444	-0.0574409	0.519316	0.00721832	0.0246384	0.0418733	NA	7	8	8
ENSG00000173040.12	EVC2	0.644288	0.0107853	0.519389	0.0563551	0.0711815	0.000469415	NA	55	68	68
ENSG00000010379.15	SLC6A13	0.643244	0.0216278	0.520066	0.0140235	0.327486	2.53332e-18	NA	7	8	8
ENSG00000007001.12	UPP2	0.642987	0.027809	0.520233	0.0236355	0.0774817	0.000243072	NA	58	64	64
ENSG00000103253.17	HAGHL	-0.642545	-0.00596965	0.520519	0.0122632	0.0939492	3.38684e-05	NA	19	37	37
ENSG00000042445.13	RETSAT	-0.640744	-0.0385962	0.521689	0.00415065	0.0630613	0.00102731	NA	15	18	18
ENSG00000139344.7	AMDHD1	0.640377	0.0254314	0.521928	0.00840799	0.0434215	0.0066173	NA	20	26	26
ENSG00000101474.11	APMAP	0.639832	0.0214358	0.522282	0.0270874	0.127421	1.3557e-06	NA	116	148	148
ENSG00000021852.12	C8B	0.63961	0.0475168	0.522426	0.00239892	0.113325	5.02236e-06	NA	7	12	12
ENSG00000281005.1	LINC00921	0.639282	0.0244706	0.522639	0.00802138	0.0303989	0.0229733	NA	15	19	19
ENSG00000163053.10	SLC16A14	0.639027	0.0319336	0.522805	0.00938256	0.0706998	0.000310673	NA	17	21	21
ENSG00000267198.1	RP11-798G7.6	0.638987	0.053873	0.522831	0.00456365	0.14414	1.94994e-07	NA	11	15	15
ENSG00000125733.17	TRIP10	0.638654	0.0701333	0.523048	0.00303584	0.102709	1.07508e-05	NA	3	5	5
ENSG00000167280.16	ENGASE	-0.638486	-0.0223152	0.523157	0.00209331	0.0308654	0.0171803	NA	13	15	15
ENSG00000165113.12	GKAP1	0.638233	0.0173327	0.523322	0.0260435	0.0868778	0.000100461	NA	134	157	157
ENSG00000153902.13	LGI4	-0.638204	-0.00855601	0.523341	0.00301945	0.10206	2.06982e-05	NA	18	28	28
ENSG00000140386.12	SCAPER	-0.636294	-0.00532974	0.524585	0.0804572	0.305028	1.32971e-15	NA	52	70	70
ENSG00000138134.11	STAMBPL1	0.635329	0.0758164	0.525214	0.00163906	0.0633392	0.000984978	NA	3	3	3
ENSG00000254092.1	RP11-369E15.3	-0.635135	-0.0133765	0.52534	0.0539727	0.276276	1.78767e-14	NA	22	28	28
ENSG00000078043.15	PIAS2	-0.634693	-0.0300863	0.525628	0.0110256	0.0482947	0.00348515	NA	16	25	25
ENSG00000005206.16	SPPL2B	-0.633951	-0.0278827	0.526113	0.0126592	0.0679974	0.00058718	NA	36	56	56
ENSG00000123975.4	CKS2	0.63177	0.202396	0.527537	0.000107009	0.0367366	0.0107463	NA	2	4	4
ENSG00000168803.14	ADAL	0.631648	0.0150483	0.527617	0.0353987	0.210352	1.48036e-10	NA	10	12	12
ENSG00000109445.10	ZNF330	0.631063	0.0255951	0.528	0.00797537	0.0727071	0.00039615	NA	14	16	16
ENSG00000277791.4	PSMB3	0.630542	0.0372668	0.52834	0.00445343	0.0420439	0.00739819	NA	17	22	22
ENSG00000042088.13	TDP1	-0.63041	-0.073267	0.528426	0.00561205	0.0664507	0.000464529	NA	11	15	15
ENSG00000104341.16	LAPTM4B	-0.630152	-0.00424719	0.528595	0.0681686	0.348383	4.56929e-18	NA	58	75	75
ENSG00000108107.14	RPL28	0.630083	0.0388428	0.52864	0.00850599	0.0909901	6.70855e-05	NA	7	11	11
ENSG00000189068.9	VSTM1	0.629332	0.0112424	0.529132	0.0285436	0.095534	4.22808e-05	NA	19	32	32
ENSG00000148841.15	ITPRIP	0.629174	0.0156513	0.529235	0.00514374	0.0547623	0.00232906	NA	41	52	52
ENSG00000091428.17	RAPGEF4	0.62763	0.0564354	0.530247	0.000885258	0.0377927	0.0110856	NA	8	10	10
ENSG00000272347.1	RP11-43F13.4	-0.627229	-0.0191343	0.530509	0.014912	0.060235	0.000720367	NA	18	20	20
ENSG00000134317.17	GRHL1	0.626409	0.0189105	0.531047	0.00330575	0.0482118	0.00415997	NA	2	2	2
ENSG00000134369.15	NAV1	-0.626101	-0.018179	0.531249	0.013704	0.0240883	0.0441208	NA	25	30	30
ENSG00000175518.6	UBQLNL	-0.626083	-0.0155422	0.53126	0.0209197	0.147568	1.78303e-07	NA	66	89	89
ENSG00000174564.12	IL20RB	-0.625977	-0.0180754	0.53133	0.0141467	0.188905	5.90898e-10	NA	17	26	26
ENSG00000188677.14	PARVB	-0.625973	-0.0247836	0.531333	0.0529931	0.510681	7.86605e-32	NA	20	25	25
ENSG00000156299.13	TIAM1	0.625832	0.0290415	0.531425	0.00782414	0.10247	1.62604e-05	NA	10	14	14
ENSG00000115523.16	GNLY	-0.625518	-0.023569	0.531631	0.0206035	0.0986207	2.29403e-05	NA	31	32	32
ENSG00000127663.14	KDM4B	-0.625474	-0.0132331	0.53166	0.0316175	0.15593	5.73498e-08	NA	12	16	16
ENSG00000180185.11	FAHD1	-0.624975	-0.00239576	0.531987	0.0816247	0.576682	7.07904e-38	NA	59	74	74
ENSG00000142949.16	PTPRF	-0.624601	-0.0265867	0.532233	0.00333499	0.0923418	3.51875e-05	NA	17	22	22
ENSG00000164061.4	BSN	-0.624548	-0.00521837	0.532268	0.0567684	0.184655	2.67251e-09	NA	28	36	36
ENSG00000185684.12	EP400NL	-0.62382	-0.0426586	0.532746	0.00141844	0.0776936	0.00019282	NA	10	13	13
ENSG00000141404.15	GNAL	0.622435	0.00500143	0.533656	0.0145651	0.0407859	0.00788202	NA	13	21	21
ENSG00000163961.4	RNF168	0.621974	0.0122855	0.533959	0.000834261	0.111256	7.01586e-06	NA	11	22	22
ENSG00000235109.7	ZSCAN31	-0.621749	-0.0530034	0.534107	0.00676158	0.0343051	0.0164122	NA	8	12	12
ENSG00000164695.4	CHMP4C	0.621612	0.0132959	0.534197	0.0528275	0.378679	4.3117e-20	NA	32	40	40
ENSG00000198185.11	ZNF334	-0.621404	-0.0154961	0.534334	0.0527552	0.336515	1.27932e-18	NA	53	64	64
ENSG00000106560.10	GIMAP2	0.620323	0.0199162	0.535045	0.011398	0.243671	9.15891e-13	NA	41	56	56
ENSG00000175322.11	ZNF519	-0.620129	-0.0102853	0.535173	0.0320522	0.237878	8.50397e-12	NA	25	34	34
ENSG00000265241.6	RBM8A	-0.619177	-0.0241923	0.5358	0.00601751	0.0943276	2.93044e-05	NA	1	7	7
ENSG00000075391.16	RASAL2	-0.618727	-0.0596049	0.536097	0.00368628	0.0623613	0.000807198	NA	4	5	5
ENSG00000153317.14	ASAP1	-0.618321	-0.0274249	0.536364	0.00283331	0.0575964	0.00121054	NA	8	9	9
ENSG00000119844.15	AFTPH	-0.617914	-0.0567421	0.536632	0.00948774	0.074202	0.000306824	NA	23	32	32
ENSG00000147852.15	VLDLR	-0.617734	-0.0153941	0.53675	0.0309673	0.0659964	0.000639271	NA	34	38	38
ENSG00000171903.16	CYP4F11	0.617083	0.0149018	0.53718	0.00353357	0.0326567	0.0152768	NA	11	13	13
ENSG00000121988.17	ZRANB3	-0.616411	-0.0324325	0.537623	0.0120476	0.028057	0.0295584	NA	29	30	30
ENSG00000158022.6	TRIM63	-0.61617	-0.0167377	0.537783	0.0112271	0.0336878	0.0148628	NA	16	20	20
ENSG00000224914.3	LINC00863	-0.615566	-0.0231023	0.538181	0.0228578	0.0867597	9.24864e-05	NA	34	46	46
ENSG00000277258.4	PCGF2	0.615241	0.022248	0.538395	0.00197125	0.0388425	0.00969784	NA	4	6	6
ENSG00000230623.4	RP11-469A15.2	-0.615059	-0.0647629	0.538516	0.00103964	0.0322136	0.0183098	NA	6	6	6
ENSG00000232710.1	RP4-669P10.16	-0.614973	-0.0141257	0.538573	0.063946	0.220194	6.57182e-11	NA	49	62	62
ENSG00000171444.17	MCC	0.614622	0.0144542	0.538804	0.00692408	0.103806	1.65184e-05	NA	13	16	16
ENSG00000100097.11	LGALS1	0.613527	0.0358856	0.539528	0.00815484	0.124596	1.78308e-06	NA	7	12	12
ENSG00000158716.8	DUSP23	-0.613469	-0.112504	0.539566	0.00201648	0.0647037	0.000757241	NA	11	12	12
ENSG00000163412.12	EIF4E3	0.613218	0.0100538	0.539733	0.0319401	0.0324678	0.0180112	NA	49	57	57
ENSG00000215012.8	C22orf29	0.612435	0.0391889	0.54025	0.00650615	0.0944695	4.39293e-05	NA	10	13	13
ENSG00000262655.3	SPON1	-0.612284	-0.0113363	0.54035	0.0440925	0.180337	5.60777e-09	NA	82	100	100
ENSG00000124564.17	SLC17A3	-0.612272	-0.00970214	0.540358	0.0395991	0.176172	1.0868e-08	NA	65	81	81
ENSG00000165138.17	ANKS6	-0.611544	-0.0214363	0.540839	0.0194876	0.0877666	6.13564e-05	NA	34	41	41
ENSG00000197746.13	PSAP	0.611137	0.0867296	0.541109	0.00101756	0.0448145	0.00568038	NA	18	23	23
ENSG00000165678.20	GHITM	0.610695	0.0930007	0.541401	0.00212502	0.160999	1.66191e-08	NA	32	41	41
ENSG00000273749.4	CYFIP1	-0.60936	-0.439002	0.542286	2.47779e-05	0.0289812	0.0232184	NA	4	17	17
ENSG00000091490.10	SEL1L3	-0.609209	-0.0179518	0.542386	0.00921785	0.120134	2.90654e-06	NA	24	33	33
ENSG00000101115.12	SALL4	0.60857	0.0434605	0.54281	0.012579	0.0811475	0.000154942	NA	27	31	31
ENSG00000110675.12	ELMOD1	-0.608345	-0.0167255	0.542959	0.0718468	0.208582	1.87844e-10	NA	28	38	38
ENSG00000253301.5	LINC01606	0.606665	0.00265403	0.544073	0.157182	0.418779	2.07194e-23	NA	74	82	82
ENSG00000133048.12	CHI3L1	0.606583	0.0269628	0.544128	0.0139635	0.0951774	2.54087e-05	NA	11	12	12
ENSG00000181619.11	GPR135	-0.606405	-0.0154763	0.544246	0.0244292	0.0223089	0.0466654	NA	53	68	68
ENSG00000117643.14	MAN1C1	0.606323	0.0420797	0.5443	0.00219435	0.125294	1.72746e-06	NA	12	17	17
ENSG00000155254.12	MARVELD1	-0.605957	-0.0432822	0.544544	0.00283266	0.0443307	0.00506071	NA	4	4	4
ENSG00000136250.11	AOAH	-0.605778	-0.0168817	0.544662	0.0233787	0.112595	4.46847e-06	NA	36	43	43
ENSG00000181264.8	TMEM136	-0.60574	-0.0243252	0.544687	0.00337075	0.061841	0.000990994	NA	11	15	15
ENSG00000087157.18	PGS1	0.605707	0.0152667	0.544709	0.00382368	0.0452812	0.0053311	NA	10	11	11
ENSG00000103227.18	LMF1	0.604418	0.179687	0.545566	0.000312036	0.0513193	0.00231144	NA	4	8	8
ENSG00000166006.12	KCNC2	0.603186	0.0170443	0.546385	0.0226101	0.146441	1.86984e-07	NA	14	18	18
ENSG00000046604.12	DSG2	-0.602405	-0.136279	0.546905	0.000524079	0.0692411	0.000299918	NA	5	7	7
ENSG00000237361.2	TUSC8	-0.602378	-0.0255265	0.546923	0.0030647	0.0718792	0.000272109	NA	4	4	4
ENSG00000161328.10	LRRC56	0.60042	0.0672235	0.548227	0.000923668	0.0459798	0.00457332	NA	11	26	26
ENSG00000171763.18	SPATA5L1	-0.600341	-0.0625826	0.548279	0.00104874	0.0689112	0.000525198	NA	4	6	6
ENSG00000160613.12	PCSK7	-0.600156	-0.0374138	0.548402	0.00316343	0.0423846	0.00624954	NA	38	47	47
ENSG00000186792.16	HYAL3	-0.600155	-0.0377467	0.548403	0.0103629	0.212932	1.51566e-10	NA	6	8	8
ENSG00000134884.13	ARGLU1	-0.600113	-0.0262459	0.548431	0.00432477	0.0781762	0.000170164	NA	8	8	8
ENSG00000119147.9	C2orf40	-0.600065	-0.0579552	0.548463	0.00545158	0.0725487	0.000310939	NA	8	9	9
ENSG00000149600.11	COMMD7	0.599854	0.0170573	0.548603	0.00840571	0.0247486	0.039898	NA	30	36	36
ENSG00000217702.2	RP11-287D1.4	0.59958	0.00566456	0.548786	0.160712	0.377754	1.08797e-20	NA	22	23	23
ENSG00000237927.1	RP3-393E18.2	0.599569	0.0107706	0.548793	0.0128176	0.0585991	0.00112661	NA	29	32	32
ENSG00000163235.15	TGFA	0.599563	0.0219499	0.548797	0.0271832	0.107666	9.62409e-06	NA	20	23	23
ENSG00000142444.6	TIMM29	0.5995	-0.0123264	0.54884	0.00549025	0.0435446	0.00623354	NA	12	18	18
ENSG00000188659.9	SAXO2	-0.598224	-0.00405968	0.549691	0.113008	0.338748	7.82894e-18	NA	31	36	36
ENSG00000165568.17	AKR1E2	0.598167	0.0152633	0.549729	0.00789124	0.19046	1.53846e-09	NA	16	29	29
ENSG00000166965.12	RCCD1	-0.597641	-0.00926223	0.550079	0.0157198	0.0776133	0.000221374	NA	43	50	50
ENSG00000119673.14	ACOT2	0.597245	0.00829724	0.550344	0.0344265	0.2707	7.16217e-14	NA	32	40	40
ENSG00000250387.2	LINC02197	0.596876	0.0510751	0.55059	0.00842709	0.0428146	0.00662393	NA	16	17	17
ENSG00000083312.17	TNPO1	0.596631	0.0987402	0.550753	0.00153846	0.0391712	0.00996476	NA	6	6	6
ENSG00000271303.1	SRXN1	-0.596436	0.00434088	0.550884	0.00067535	0.0232986	0.04737	NA	11	15	15
ENSG00000143740.14	SNAP47	0.596418	0.0179052	0.550896	0.00330305	0.0526243	0.0028009	NA	20	25	25
ENSG00000272733.1	KB-208E9.1	-0.595805	-0.0123449	0.551305	0.088009	0.269981	3.56982e-14	NA	41	64	64
ENSG00000004468.12	CD38	0.595762	0.021487	0.551334	0.0134221	0.0314471	0.0210981	NA	57	68	68
ENSG00000119535.17	CSF3R	0.59547	0.0106976	0.551529	0.00917273	0.0561227	0.00179669	NA	9	14	14
ENSG00000125945.14	ZNF436	-0.594931	-0.00345941	0.551889	0.0393232	0.278116	6.68363e-15	NA	14	16	16
ENSG00000205809.9	KLRC2	-0.594351	-0.0236915	0.552277	0.0130192	0.0376596	0.0115066	NA	15	18	18
ENSG00000253147.5	RP11-369E15.4	-0.594314	-0.0130566	0.552302	0.0368078	0.37028	4.89417e-20	NA	15	22	22
ENSG00000120616.15	EPC1	0.594098	0.0386747	0.552446	0.00245177	0.0268778	0.0312609	NA	10	12	12
ENSG00000188611.14	ASAH2	0.593593	0.0115156	0.552784	0.0528438	0.29491	7.24827e-15	NA	31	36	36
ENSG00000275066.4	SYNRG	0.593451	0.00829004	0.552879	0.0195705	0.0876586	6.14911e-05	NA	27	36	36
ENSG00000271324.1	RP11-10C24.2	0.593204	0.0190054	0.553044	0.0115424	0.0849914	8.9826e-05	NA	16	18	18
ENSG00000227471.8	AKR1B15	-0.593183	-0.028766	0.553058	0.00497972	0.0274376	0.0295693	NA	4	5	5
ENSG00000136521.12	NDUFB5	0.592884	0.0128752	0.553259	0.00414354	0.115263	5.4932e-06	NA	10	13	13
ENSG00000112294.12	ALDH5A1	-0.592538	-0.0259505	0.55349	0.0152985	0.251765	1.05797e-12	NA	42	59	59
ENSG00000117305.14	HMGCL	-0.592227	-0.064212	0.553699	0.000556341	0.0367053	0.0121318	NA	9	13	13
ENSG00000075413.17	MARK3	0.591962	0.035285	0.553876	0.00410065	0.0287539	0.0262634	NA	32	45	45
ENSG00000213672.7	NCKIPSD	0.591802	0.00689385	0.553983	0.0314506	0.229047	2.87969e-11	NA	10	12	12
ENSG00000145365.10	TIFA	0.591356	0.0487972	0.554282	0.00429526	0.0607331	0.00121903	NA	6	8	8
ENSG00000161265.14	U2AF1L4	0.59088	0.00815387	0.554601	0.0285935	0.567452	1.08247e-36	NA	8	19	19
ENSG00000236384.7	LINC00479	-0.590749	-0.00741141	0.554689	0.100696	0.345012	4.11562e-18	NA	7	9	9
ENSG00000257354.2	RP11-631N16.2	-0.590594	-0.0443995	0.554793	0.00664507	0.0291614	0.0247791	NA	27	30	30
ENSG00000196268.11	ZNF493	0.590385	0.0157109	0.554933	0.0279722	0.180084	2.43828e-09	NA	28	43	43
ENSG00000154719.13	MRPL39	0.590152	0.0713667	0.555089	0.0011993	0.0465308	0.00404385	NA	10	12	12
ENSG00000137710.14	RDX	0.589706	0.0288494	0.555387	0.0115047	0.0834821	0.000101161	NA	13	14	14
ENSG00000122515.14	ZMIZ2	0.589538	0.0569354	0.555501	0.00146611	0.0270729	0.029599	NA	7	9	9
ENSG00000183134.4	PTGDR2	-0.588859	-0.0228439	0.555956	0.0150157	0.0223776	0.0462192	NA	32	42	42
ENSG00000100714.15	MTHFD1	-0.588569	-0.260667	0.556151	0.000643172	0.0223951	0.0423273	NA	2	2	2
ENSG00000146215.13	CRIP3	0.588515	0.0448613	0.556187	0.00736799	0.0632416	0.000966645	NA	19	23	23
ENSG00000197487.8	GALP	-0.588407	-0.0118479	0.556259	0.0248519	0.0612938	0.000987443	NA	15	26	26
ENSG00000069424.14	KCNAB2	0.588203	0.0856747	0.556396	0.00188872	0.0233511	0.0442522	NA	2	3	3
ENSG00000262877.4	RP11-1055B8.4	0.587751	0.025593	0.556699	0.0104946	0.178827	2.78591e-09	NA	16	28	28
ENSG00000146733.13	PSPH	0.586774	0.0141764	0.557356	0.0230412	0.251622	8.19224e-13	NA	14	17	17
ENSG00000069974.15	RAB27A	-0.586702	-0.0182982	0.557404	0.00664657	0.175812	5.7513e-09	NA	45	56	56
ENSG00000176101.11	SSNA1	0.585544	0.0509582	0.558182	0.0011327	0.0936481	4.86241e-05	NA	2	4	4
ENSG00000161649.12	CD300LG	0.585036	0.0309305	0.558523	0.00478848	0.0681519	0.000568503	NA	23	26	26
ENSG00000132436.11	FIGNL1	-0.585009	-0.00580877	0.558542	0.0474656	0.277915	1.04258e-14	NA	30	34	34
ENSG00000158445.9	KCNB1	-0.584984	-0.0094567	0.558558	0.0661065	0.288873	1.04464e-14	NA	15	17	17
ENSG00000183207.13	RUVBL2	-0.584649	-0.0741821	0.558784	0.00178785	0.101828	1.31364e-05	NA	10	13	13
ENSG00000143771.11	CNIH4	0.583882	0.0071933	0.5593	0.0296838	0.34316	1.04233e-17	NA	70	79	79
ENSG00000117593.9	DARS2	-0.583538	-0.467937	0.559531	5.31272e-05	0.0237357	0.0397886	NA	5	11	11
ENSG00000160688.18	FLAD1	0.583414	0.121025	0.559615	9.01138e-05	0.0553264	0.00184366	NA	8	13	13
ENSG00000137699.16	TRIM29	-0.582797	-0.00747156	0.56003	0.0242616	0.125054	1.32631e-06	NA	31	36	36
ENSG00000176532.3	PRR15	0.582549	0.00621479	0.560197	0.0943799	0.157429	4.80288e-08	NA	71	81	81
ENSG00000139908.14	TSSK4	0.582276	0.0239112	0.560381	0.00559647	0.0519802	0.00278044	NA	9	10	10
ENSG00000158055.15	GRHL3	-0.582152	-0.0332092	0.560465	0.00481904	0.0377461	0.0114872	NA	3	3	3
ENSG00000085465.12	OVGP1	-0.582114	-0.0366527	0.56049	0.00368072	0.0630149	0.000861179	NA	16	18	18
ENSG00000150672.16	DLG2	-0.581268	-0.0353092	0.56106	0.00286667	0.0467395	0.00430095	NA	13	20	20
ENSG00000166685.11	COG1	-0.580017	-0.0303716	0.561903	0.00677235	0.0440847	0.00537171	NA	33	42	42
ENSG00000204117.1	RP4-640H8.2	0.579994	0.00575692	0.561919	0.0339577	0.0305421	0.0239098	NA	47	69	69
ENSG00000171806.11	METTL18	0.579755	0.024353	0.56208	0.0224303	0.150183	9.01512e-08	NA	47	55	55
ENSG00000218510.6	LINC00339	-0.579623	-0.0220785	0.562169	0.0142714	0.450609	1.58337e-25	NA	40	51	51
ENSG00000182534.13	MXRA7	0.579253	0.0157903	0.562419	0.0210712	0.425363	4.45039e-24	NA	16	33	33
ENSG00000169826.7	CSGALNACT2	-0.578826	-0.00985796	0.562707	0.00796339	0.182345	2.53475e-09	NA	28	34	34
ENSG00000005100.12	DHX33	-0.578517	-0.0235742	0.562915	0.0169912	0.0818826	0.000131339	NA	40	51	51
ENSG00000004059.10	ARF5	0.577683	0.0237749	0.563478	0.00517829	0.0611467	0.00124617	NA	34	41	41
ENSG00000126088.13	UROD	-0.577528	-0.027453	0.563583	0.00626171	0.0639806	0.000652759	NA	6	7	7
ENSG00000070476.14	ZXDC	0.576835	0.00736413	0.564051	0.0120458	0.152614	5.79742e-08	NA	20	26	26
ENSG00000109171.14	SLAIN2	-0.576065	-0.0614618	0.564571	0.00127813	0.0498473	0.0036716	NA	14	18	18
ENSG00000166260.10	COX11	0.576021	0.013317	0.564601	0.0123553	0.215012	1.43093e-10	NA	35	41	41
ENSG00000177479.19	ARIH2	0.575832	0.00601883	0.564729	0.00608845	0.0636071	0.00101056	NA	12	14	14
ENSG00000041982.15	TNC	-0.574131	-0.0114675	0.565879	0.0230935	0.152093	6.08027e-08	NA	37	43	43
ENSG00000182544.8	MFSD5	-0.574011	-0.0406095	0.56596	0.00175578	0.0232046	0.0476756	NA	6	7	7
ENSG00000182141.10	ZNF708	-0.573335	-0.0078191	0.566418	0.113663	0.383929	2.53968e-20	NA	32	50	50
ENSG00000226328.6	NUP50-AS1	0.572432	0.0179987	0.56703	0.0241782	0.15131	9.98971e-08	NA	49	60	60
ENSG00000188573.7	FBLL1	-0.571758	-0.00956111	0.567486	0.249873	0.41305	4.96528e-23	NA	99	120	120
ENSG00000153132.12	CLGN	-0.571584	-0.0149545	0.567604	0.0286792	0.18205	2.75279e-09	NA	19	20	20
ENSG00000100304.12	TTLL12	-0.571547	0.00823475	0.567629	0.0333216	0.132293	3.2632e-07	NA	33	41	41
ENSG00000118972.1	FGF23	0.571415	0.0110447	0.567719	0.0547782	0.0293929	0.0244636	NA	93	116	116
ENSG00000174579.3	MSL2	-0.570903	-0.0313876	0.568066	0.000592783	0.0423621	0.00688313	NA	6	12	12
ENSG00000237767.1	LINC01370	0.570612	0.0198414	0.568263	0.0252941	0.135487	5.79327e-07	NA	16	17	17
ENSG00000188086.13	PRSS45	0.569092	0.0101381	0.569294	0.0626354	0.344486	7.96808e-19	NA	16	20	20
ENSG00000113318.9	MSH3	-0.568929	-0.00941369	0.569404	0.0478157	0.351609	2.51853e-18	NA	33	35	35
ENSG00000005801.16	ZNF195	-0.568674	-0.0226067	0.569577	0.0116526	0.210917	2.99286e-11	NA	12	18	18
ENSG00000150054.18	MPP7	0.568517	0.0136318	0.569684	0.00972753	0.172062	1.6554e-08	NA	24	31	31
ENSG00000127311.9	HELB	0.568429	0.0389316	0.569744	0.00688795	0.106544	9.85507e-06	NA	9	10	10
ENSG00000213171.2	LINGO4	0.568175	0.014471	0.569916	0.0349241	0.224926	3.17677e-11	NA	13	16	16
ENSG00000124406.16	ATP8A1	-0.567305	-0.0193808	0.570507	0.0124306	0.0728734	0.000362116	NA	36	43	43
ENSG00000176401.5	EID2B	0.566651	0.0228814	0.570951	0.0121158	0.0270483	0.0316518	NA	36	60	60
ENSG00000260201.2	RP11-143N13.2	-0.566351	-0.00395803	0.571155	0.0163837	0.0965604	9.81069e-06	NA	14	17	17
ENSG00000128604.19	IRF5	-0.566135	-0.00947043	0.571302	0.0293257	0.194628	1.17098e-09	NA	25	31	31
ENSG00000176108.9	CHMP6	-0.564385	-0.0671373	0.572492	0.00171482	0.150175	2.88973e-08	NA	9	12	12
ENSG00000166405.14	RIC3	-0.563819	-0.0201799	0.572877	0.0421081	0.184057	1.21383e-09	NA	20	24	24
ENSG00000163811.11	WDR43	0.56357	0.0960039	0.573047	0.000496712	0.0276141	0.0283116	NA	6	6	6
ENSG00000117280.12	RAB29	-0.563559	-0.0113034	0.573054	0.0160413	0.237509	4.08865e-12	NA	10	11	11
ENSG00000172995.16	ARPP21	0.563459	0.00731606	0.573123	0.0626705	0.139646	3.36492e-07	NA	39	45	45
ENSG00000137760.14	ALKBH8	0.562749	0.0139052	0.573606	0.0208223	0.0985649	3.03298e-05	NA	21	25	25
ENSG00000131899.10	LLGL1	-0.562691	-0.0163499	0.573645	0.00669948	0.129796	9.84198e-07	NA	15	15	15
ENSG00000162551.13	ALPL	-0.562363	-0.0402645	0.573869	0.00349469	0.0376227	0.00972129	NA	18	30	30
ENSG00000120063.9	GNA13	0.562146	0.00617739	0.574017	0.00495043	0.0240429	0.0420017	NA	55	78	78
ENSG00000110218.8	PANX1	-0.561016	-0.0438202	0.574786	0.00422119	0.0647954	0.000628148	NA	19	21	21
ENSG00000006194.9	ZNF263	0.560587	0.0122003	0.575079	0.0347621	0.0588124	0.00129774	NA	59	77	77
ENSG00000179023.8	KLHDC7A	0.560466	0.0218032	0.575162	0.0115371	0.0621979	0.000760035	NA	19	26	26
ENSG00000174891.12	RSRC1	-0.560225	-0.0498464	0.575326	0.00271312	0.0291734	0.0257908	NA	14	15	15
ENSG00000131697.17	NPHP4	0.560167	0.00758101	0.575365	0.235649	0.60686	3.08655e-41	NA	12	16	16
ENSG00000136381.12	IREB2	0.559929	0.0177412	0.575528	0.00949522	0.0264409	0.0315942	NA	42	50	50
ENSG00000251369.8	ZNF550	0.559281	0.0245022	0.57597	0.00261883	0.351285	1.72221e-19	NA	7	11	11
ENSG00000044524.10	EPHA3	0.558968	0.0361325	0.576184	0.00762556	0.0508558	0.00256711	NA	22	27	27
ENSG00000170500.12	LONRF2	0.558798	0.0343247	0.5763	0.0061272	0.061065	0.00108827	NA	7	10	10
ENSG00000183747.11	ACSM2A	-0.558634	-0.029473	0.576411	0.0108795	0.038261	0.00963845	NA	51	79	79
ENSG00000133106.14	EPSTI1	0.557487	0.0171901	0.577195	0.0243847	0.181798	4.89944e-09	NA	21	27	27
ENSG00000163684.11	RPP14	0.557058	0.0126348	0.577488	0.0348194	0.201742	5.45979e-10	NA	21	24	24
ENSG00000183309.11	ZNF623	-0.556747	-0.0527987	0.577701	0.00496593	0.0386401	0.0109745	NA	26	32	32
ENSG00000143515.16	ATP8B2	0.556149	0.542787	0.578109	9.85398e-05	0.0325375	0.0171389	NA	2	4	4
ENSG00000187630.15	DHRS4L2	-0.555181	-0.00397032	0.578771	0.0130816	0.0971709	1.61814e-05	NA	56	70	70
ENSG00000260953.1	RP11-426C22.6	-0.554944	-0.0224556	0.578933	0.0135427	0.276382	3.42002e-15	NA	5	12	12
ENSG00000129450.8	SIGLEC9	0.553711	-0.00108567	0.579776	0.00817626	0.0311497	0.0206922	NA	31	44	44
ENSG00000137968.16	SLC44A5	-0.55347	-0.00648925	0.579941	0.106587	0.312249	2.07611e-16	NA	37	48	48
ENSG00000164647.8	STEAP1	-0.553311	-0.00795918	0.580051	0.0121309	0.0415659	0.00450386	NA	57	63	63
ENSG00000178700.7	DHFR2	-0.552967	-0.0175677	0.580286	0.00432012	0.0344337	0.0131537	NA	8	8	8
ENSG00000121716.20	PILRB	-0.552882	-0.0152663	0.580344	0.0440015	0.414754	2.12515e-23	NA	28	44	44
ENSG00000279278.1	CH17-264L24.1	-0.55284	-0.162325	0.580373	0.000106469	0.0300234	0.0223203	NA	2	10	10
ENSG00000188629.11	ZNF177	-0.552377	-0.0325736	0.58069	0.00173778	0.0281711	0.0268178	NA	14	19	19
