## Supplementary Table for "From GWAS to drug: A framework for drug candidate prioritisation using a gene expression signature matching approach" (part 2 of 3)

### Sheet: Table11 (continued)
Table 11: Transcriptome-Wide-Association-Study of LDL cholesterol generated using the Willer et al 2013 GWAS and sPrediXcan with GTExV8 liver eQTL.
ENSG00000104804.7	TULP2	0.551993	0.00810538	0.580953	0.188803	0.393819	7.62038e-22	NA	10	14	14
ENSG00000273117.1	AC144652.1	0.55143	0.0401957	0.581339	0.00373905	0.19264	9.59306e-10	NA	11	14	14
ENSG00000277999.1	RP11-426C22.8	-0.551164	-0.0142569	0.581521	0.0347468	0.508126	6.93131e-31	NA	6	16	16
ENSG00000275718.1	CCL15	0.551036	0.023089	0.581609	0.0302448	0.22879	2.41758e-11	NA	7	9	9
ENSG00000172116.21	CD8B	-0.550684	-0.0335148	0.58185	0.00479807	0.0427276	0.00671713	NA	5	14	14
ENSG00000229986.1	AP001042.1	-0.550505	-0.0289103	0.581973	0.0158772	0.0277506	0.0320058	NA	94	120	120
ENSG00000133460.19	SLC2A11	-0.550395	-0.0133246	0.582049	0.0195532	0.228458	2.03697e-11	NA	41	55	55
ENSG00000160185.14	UBASH3A	-0.550371	-0.0330653	0.582065	0.0113352	0.0815997	0.000127595	NA	15	26	26
ENSG00000189366.9	ALG1L	0.550038	0.00363374	0.582293	0.188979	0.360713	1.43734e-20	NA	122	148	148
ENSG00000168275.14	COA6	-0.549819	-0.0904183	0.582443	0.00261267	0.0489506	0.0030725	NA	7	14	14
ENSG00000134905.16	CARS2	-0.548541	-0.00626164	0.58332	0.0193519	0.176683	6.59397e-09	NA	27	47	47
ENSG00000271119.1	CTD-2012J19.3	-0.54828	-0.0665393	0.5835	0.00100528	0.0624164	0.000977091	NA	1	2	2
ENSG00000157578.13	LCA5L	0.547397	0.0350592	0.584106	0.0107207	0.045134	0.00533301	NA	23	26	26
ENSG00000260743.1	RP11-255C15.3	-0.547348	-0.022689	0.58414	0.0161759	0.0397862	0.00596934	NA	13	17	17
ENSG00000103479.15	RBL2	0.547269	0.0351239	0.584194	0.0125014	0.210002	2.06397e-10	NA	54	65	65
ENSG00000151806.13	GUF1	-0.547154	-0.0141161	0.584273	0.0221152	0.196092	9.95509e-10	NA	26	29	29
ENSG00000131558.14	EXOC4	0.546953	0.0164067	0.584411	0.018173	0.148565	5.7815e-08	NA	53	75	75
ENSG00000107736.19	CDH23	-0.546497	-0.0156164	0.584724	0.0161991	0.117341	3.99299e-06	NA	21	21	21
ENSG00000125505.16	MBOAT7	0.545905	0.00860113	0.585131	0.0572272	0.399341	1.49349e-21	NA	51	83	83
ENSG00000171863.12	RPS7	-0.545241	-0.0104628	0.585588	0.0176041	0.0534857	0.0021455	NA	57	80	80
ENSG00000204954.9	C12orf73	0.545028	0.0344127	0.585735	0.00462571	0.0419399	0.00735369	NA	21	25	25
ENSG00000171853.15	TRAPPC12	0.545015	0.0901892	0.585743	0.000661189	0.0428348	0.00597865	NA	21	27	27
ENSG00000186910.3	SERPINA11	-0.544909	-0.0217572	0.585816	0.0115355	0.0985307	2.72787e-05	NA	26	31	31
ENSG00000164048.13	ZNF589	-0.54478	-0.0126951	0.585904	0.0219417	0.305546	1.75579e-15	NA	5	7	7
ENSG00000118513.18	MYB	-0.544746	-0.0131096	0.585928	0.00828053	0.107531	1.22704e-05	NA	9	12	12
ENSG00000137656.11	BUD13	0.544675	-9.71926e-05	0.585977	0.00790639	0.0283096	0.0268789	NA	34	36	36
ENSG00000181381.13	DDX60L	0.544436	0.0133005	0.586142	0.0375762	0.19389	9.44068e-10	NA	29	38	38
ENSG00000180697.8	C3orf22	-0.544313	-0.0140937	0.586226	0.00364745	0.0361715	0.0129539	NA	8	8	8
ENSG00000130935.9	NOL11	-0.544035	-0.0117347	0.586418	0.00317861	0.0369369	0.0113057	NA	8	10	10
ENSG00000131844.15	MCCC2	-0.543641	-0.112149	0.586689	6.23797e-05	0.0839926	7.17236e-05	NA	6	8	8
ENSG00000247011.2	RP11-700H6.1	-0.543581	-0.0120863	0.58673	0.0103676	0.0688625	0.000308941	NA	11	12	12
ENSG00000105793.15	GTPBP10	-0.542989	-0.0215776	0.587137	0.00507935	0.0383963	0.0106607	NA	26	35	35
ENSG00000029153.14	ARNTL2	-0.542811	-0.0178932	0.58726	0.0030083	0.115718	5.39625e-06	NA	16	20	20
ENSG00000157303.10	SUSD3	-0.542702	-0.0309665	0.587335	0.00834697	0.090454	4.82301e-05	NA	12	14	14
ENSG00000250934.1	RP11-71E19.1	0.542102	0.0348865	0.587748	0.0022108	0.0310831	0.0224523	NA	7	7	7
ENSG00000196391.10	ZNF774	0.541535	0.0160478	0.588139	0.023949	0.20218	3.86559e-10	NA	17	20	20
ENSG00000100321.14	SYNGR1	-0.541192	-0.0217545	0.588375	0.0118084	0.208969	2.30332e-10	NA	13	19	19
ENSG00000171119.2	NRTN	0.541179	0.0452124	0.588384	0.00911565	0.0463998	0.00528095	NA	17	24	24
ENSG00000272911.1	RP11-74E22.6	0.541044	0.0102386	0.588478	0.0531327	0.0849383	9.80847e-05	NA	18	22	22
ENSG00000114859.15	CLCN2	-0.541031	-0.0266077	0.588487	0.0100651	0.03753	0.0101916	NA	16	24	24
ENSG00000175265.17	GOLGA8A	-0.540382	-0.0114507	0.588934	0.0159668	0.111876	6.54022e-06	NA	28	39	39
ENSG00000128699.13	ORMDL1	0.540248	0.000302595	0.589026	0.0679663	0.375693	4.61124e-21	NA	45	53	53
ENSG00000112874.9	NUDT12	-0.54018	-0.0258941	0.589073	0.0084369	0.142238	3.13739e-07	NA	53	61	61
ENSG00000106538.9	RARRES2	0.540176	0.0243431	0.589076	0.00836402	0.0624658	0.00102252	NA	30	40	40
ENSG00000104731.13	KLHDC4	-0.539802	-0.0312117	0.589334	0.000831952	0.0298146	0.0243143	NA	8	12	12
ENSG00000111581.9	NUP107	-0.538717	-0.0166421	0.590082	0.0105767	0.211479	8.0834e-11	NA	10	16	16
ENSG00000134779.14	TPGS2	0.538545	0.043446	0.590201	0.00523213	0.060927	0.0011813	NA	24	27	27
ENSG00000149289.10	ZC3H12C	-0.538439	-0.0362709	0.590274	0.00380512	0.0314437	0.021081	NA	30	39	39
ENSG00000170425.3	ADORA2B	-0.538072	-0.0146568	0.590527	0.0410583	0.23979	7.59631e-12	NA	16	25	25
ENSG00000112195.8	TREML2	-0.537671	-0.0118799	0.590804	0.0247673	0.0232519	0.0461721	NA	53	64	64
ENSG00000134250.19	NOTCH2	0.536214	0.0309579	0.591811	0.0128801	0.130263	5.8282e-07	NA	43	53	53
ENSG00000109182.11	CWH43	-0.535704	-0.00757406	0.592163	0.0522551	0.324245	3.43264e-17	NA	17	23	23
ENSG00000178381.11	ZFAND2A	0.534576	0.0683096	0.592943	0.00236517	0.151931	1.00516e-07	NA	13	28	28
ENSG00000272079.2	LA16c-380H5.5	-0.533915	-0.0272055	0.5934	0.0122005	0.118672	4.38405e-06	NA	12	16	16
ENSG00000156603.15	MED19	-0.533788	-0.0195809	0.593488	0.0194164	0.149687	8.53049e-08	NA	40	46	46
ENSG00000253199.1	LINC02153	-0.533588	-0.0135123	0.593626	0.0409652	0.329202	1.79356e-17	NA	15	21	21
ENSG00000256969.1	RP11-320N7.2	-0.533049	-0.0527686	0.594	0.00432389	0.197169	7.51001e-10	NA	1	3	3
ENSG00000130669.17	PAK4	-0.533018	-0.043025	0.594021	0.00166477	0.0282128	0.0267523	NA	3	3	3
ENSG00000167193.7	CRK	-0.532812	-0.00645774	0.594164	0.00693906	0.0941912	3.38614e-05	NA	43	63	63
ENSG00000005421.8	PON1	0.532424	0.0250722	0.594433	0.0102287	0.35298	1.3395e-18	NA	16	19	19
ENSG00000130177.14	CDC16	0.532062	0.0207769	0.594683	0.0107349	0.174248	1.07421e-08	NA	9	10	10
ENSG00000151725.11	CENPU	-0.531444	-0.00531465	0.595111	0.0594612	0.0297361	0.0261989	NA	113	150	150
ENSG00000237940.3	LINC01238	-0.529718	-0.0487604	0.596307	0.00516909	0.222056	4.1599e-11	NA	18	23	23
ENSG00000213799.11	ZNF845	0.529709	0.0207732	0.596314	0.0234803	0.183436	4.5553e-09	NA	13	20	20
ENSG00000101311.15	FERMT1	-0.52899	-0.0104814	0.596812	0.00551232	0.0606818	0.00131339	NA	11	13	13
ENSG00000275212.1	RP3-446N13.5	-0.528228	-0.0329214	0.597341	0.00558072	0.0734543	0.000365188	NA	8	10	10
ENSG00000112234.8	FBXL4	0.527542	0.00834015	0.597817	0.0086961	0.0569062	0.00134529	NA	68	76	76
ENSG00000126005.16	MMP24-AS1	0.527365	0.0157313	0.59794	0.015833	0.266029	2.01459e-13	NA	30	41	41
ENSG00000183092.16	BEGAIN	-0.526654	-0.0297558	0.598434	0.00976835	0.0464354	0.00460756	NA	7	12	12
ENSG00000101204.16	CHRNA4	-0.525459	0.00745108	0.599264	0.0188171	0.315686	2.87266e-16	NA	36	51	51
ENSG00000260633.1	RP11-375I20.6	0.525107	0.0327765	0.599509	0.0116019	0.14315	3.55414e-07	NA	18	19	19
ENSG00000259998.1	RP11-753D20.4	0.524365	0.0130242	0.600025	0.0252648	0.0565275	0.00170315	NA	27	29	29
ENSG00000233942.1	AC004012.1	-0.523866	-0.0104627	0.600372	0.0782633	0.228301	1.14609e-11	NA	25	30	30
ENSG00000226442.2	AC006037.2	0.523859	0.0118386	0.600377	0.026709	0.10744	1.3001e-05	NA	77	88	88
ENSG00000088881.20	EBF4	0.523462	0.0155927	0.600653	0.00371497	0.116354	2.24229e-06	NA	5	7	7
ENSG00000109332.19	UBE2D3	0.523358	0.096852	0.600725	0.0011337	0.0293503	0.0260298	NA	8	9	9
ENSG00000099949.18	LZTR1	-0.523218	-0.00884673	0.600823	0.00765148	0.0526789	0.0026862	NA	18	25	25
ENSG00000135951.14	TSGA10	-0.52316	-0.00885185	0.600863	0.0453115	0.234559	1.02557e-11	NA	47	56	56
ENSG00000260645.1	RP11-250B2.5	0.522685	0.0293823	0.601193	0.00818866	0.0315974	0.0201596	NA	27	31	31
ENSG00000188266.13	HYKK	-0.521984	-0.0158495	0.601681	0.00963405	0.0231751	0.0422319	NA	23	28	28
ENSG00000101000.5	PROCR	-0.521595	-0.0190899	0.601952	0.0144556	0.129231	5.76389e-07	NA	25	31	31
ENSG00000166272.16	WBP1L	-0.521514	-0.0200085	0.602009	0.00250279	0.0345596	0.0141427	NA	6	11	11
ENSG00000133059.16	DSTYK	-0.520791	-0.0216719	0.602512	0.00580048	0.0671001	0.000568735	NA	46	52	52
ENSG00000196655.11	TRAPPC4	0.520604	0.0594452	0.602643	0.00163529	0.0479153	0.00431248	NA	16	23	23
ENSG00000251443.1	LINC02160	-0.520355	-0.01269	0.602816	0.0154127	0.0233829	0.0423874	NA	41	52	52
ENSG00000156928.4	MALSU1	-0.520141	-0.0454162	0.602966	0.00110383	0.0515124	0.00293489	NA	6	6	6
ENSG00000272583.1	RP11-344P13.6	0.520032	0.129987	0.603041	0.00107733	0.0242053	0.0441481	NA	5	5	5
ENSG00000167914.11	GSDMA	0.520015	0.0190443	0.603053	0.00974734	0.0897363	5.79342e-05	NA	7	8	8
ENSG00000145734.18	BDP1	-0.519554	-0.0208176	0.603374	0.00201438	0.0413177	0.00661604	NA	37	47	47
ENSG00000242616.3	GNG10	0.519545	0.0281868	0.60338	0.0100316	0.327348	5.70744e-17	NA	16	28	28
ENSG00000245937.7	LINC01184	-0.519457	-0.0102442	0.603442	0.0918763	0.25991	5.88654e-13	NA	30	38	38
ENSG00000109670.13	FBXW7	-0.519334	-0.0250418	0.603528	0.0199013	0.0242941	0.0428652	NA	30	48	48
ENSG00000188185.11	LINC00265	-0.519186	-0.0160896	0.603631	0.0216378	0.21563	3.83946e-11	NA	12	17	17
ENSG00000177455.12	CD19	-0.518793	-0.0345516	0.603905	0.00580662	0.0433915	0.00697169	NA	7	11	11
ENSG00000263753.6	LINC00667	0.518789	0.00884711	0.603908	0.0444148	0.3424	2.58783e-19	NA	15	19	19
ENSG00000068097.14	HEATR6	-0.518692	-0.0334186	0.603976	0.0134945	0.148546	1.6326e-07	NA	8	11	11
ENSG00000142864.14	SERBP1	-0.518005	-0.0456719	0.604455	0.00158129	0.0449473	0.00576005	NA	55	70	70
ENSG00000171943.11	SRGAP2C	0.517698	0.0200653	0.604669	0.0405939	0.31836	4.19993e-17	NA	13	18	18
ENSG00000283633.1	AC005301.9	-0.517332	-0.0284766	0.604924	0.00604183	0.0265368	0.0311358	NA	25	48	48
ENSG00000166140.17	ZFYVE19	0.516864	0.00815928	0.605251	0.0374846	0.373912	1.67763e-20	NA	31	40	40
ENSG00000073169.13	SELENOO	0.516857	0.0227897	0.605256	0.00654249	0.256693	6.85646e-13	NA	35	48	48
ENSG00000010278.12	CD9	0.516304	0.033191	0.605642	0.00417288	0.0511875	0.00285658	NA	12	12	12
ENSG00000175287.18	PHYHD1	-0.516101	-0.0236059	0.605784	0.0116539	0.0461465	0.00513574	NA	45	58	58
ENSG00000013583.8	HEBP1	0.515859	0.0526307	0.605953	0.00245521	0.116015	4.91691e-06	NA	8	9	9
ENSG00000066926.10	FECH	-0.515567	-0.00963379	0.606157	0.0167258	0.083176	0.000127496	NA	26	30	30
ENSG00000156273.15	BACH1	0.5154	0.0485871	0.606274	0.00257003	0.0320648	0.0191946	NA	8	8	8
ENSG00000229292.1	RFPL4AL1	0.515391	0.0196023	0.60628	0.0337316	0.231608	1.24573e-11	NA	5	5	5
ENSG00000261308.2	FIGNL2	-0.514338	-0.0146955	0.607016	0.0161147	0.033577	0.0169791	NA	18	21	21
ENSG00000130348.11	QRSL1	-0.514067	-0.0179312	0.607205	0.0094339	0.404085	4.74284e-22	NA	25	33	33
ENSG00000115604.10	IL18R1	-0.513791	-0.0108682	0.607398	0.0120831	0.111334	8.58599e-06	NA	19	23	23
ENSG00000196132.11	MYT1	-0.513774	-0.0133697	0.60741	0.0118001	0.0975278	2.5272e-05	NA	5	5	5
ENSG00000183431.11	SF3A3	-0.513627	-0.0640365	0.607513	0.0015457	0.0649165	0.000854438	NA	13	19	19
ENSG00000221829.9	FANCG	-0.513604	-0.0269185	0.607529	0.00802823	0.125766	1.73891e-06	NA	10	23	23
ENSG00000218739.9	CEBPZOS	-0.513117	-0.00514305	0.607869	0.0639162	0.0301868	0.0241088	NA	53	64	64
ENSG00000054938.15	CHRDL2	0.511634	0.0855005	0.608907	0.000585657	0.0505722	0.00107238	NA	2	3	3
ENSG00000145246.13	ATP10D	-0.511168	-0.00709235	0.609234	0.00558937	0.062253	0.00104106	NA	68	82	82
ENSG00000102547.18	CAB39L	-0.510509	-0.0097987	0.609695	0.0196905	0.144206	1.22086e-07	NA	53	63	63
ENSG00000185043.10	CIB1	0.510065	0.0222207	0.610006	0.00641803	0.307893	4.18247e-17	NA	6	8	8
ENSG00000231887.6	PRH1	0.50992	0.00757767	0.610108	0.0313705	0.265565	2.47694e-13	NA	40	64	64
ENSG00000119946.10	CNNM1	0.509779	0.00777033	0.610207	0.0569438	0.20756	1.73255e-10	NA	53	66	66
ENSG00000125912.10	NCLN	0.509508	0.0254374	0.610396	0.008405	0.0337188	0.0166778	NA	34	63	63
ENSG00000213064.9	SFT2D2	-0.508895	-0.00613557	0.610826	0.0501611	0.269946	1.75503e-13	NA	70	92	92
ENSG00000116783.14	TNNI3K	0.508632	0.00849184	0.61101	0.0110211	0.0517077	0.00278769	NA	17	21	21
ENSG00000011295.15	TTC19	0.506148	0.0173122	0.612753	0.0165702	0.114771	5.8157e-06	NA	23	28	28
ENSG00000213214.4	ARHGEF35	-0.505858	-0.0076849	0.612957	0.0692898	0.450389	2.9972e-25	NA	38	47	47
ENSG00000139531.12	SUOX	0.5054	0.0318313	0.613278	0.00742094	0.187609	2.33155e-09	NA	24	38	38
ENSG00000122783.16	C7orf49	0.504537	0.0132331	0.613884	0.0129892	0.142464	1.38022e-07	NA	56	75	75
ENSG00000228697.2	RP5-968D22.3	-0.504269	-0.0762997	0.614072	0.00158154	0.085497	0.000116327	NA	8	11	11
ENSG00000267302.5	RP11-178C3.2	0.504003	0.0291957	0.614259	0.00355158	0.0465733	0.00418643	NA	9	16	16
ENSG00000154380.17	ENAH	-0.503205	-0.0148552	0.61482	0.00796532	0.20354	1.85101e-10	NA	8	11	11
ENSG00000171723.15	GPHN	-0.502464	-0.0352921	0.615342	0.0164211	0.055147	0.00223418	NA	23	29	29
ENSG00000117791.15	2002-03-01	0.502412	0.0145933	0.615378	0.0123611	0.159998	5.0198e-08	NA	17	23	23
ENSG00000158669.11	GPAT4	-0.501872	-0.054416	0.615758	0.00163281	0.0895765	5.69813e-05	NA	7	8	8
ENSG00000174373.16	RALGAPA1	-0.50157	-0.0269646	0.61597	0.0111318	0.148419	8.72627e-08	NA	35	42	42
ENSG00000225697.12	SLC26A6	0.500398	0.0410471	0.616795	0.00437581	0.0648047	0.00066605	NA	9	12	12
ENSG00000155275.18	TRMT44	-0.500116	-0.0104471	0.616993	0.0139529	0.083273	0.000127368	NA	15	19	19
ENSG00000198624.12	CCDC69	-0.497939	-0.0675697	0.618527	0.000845035	0.0304735	0.020712	NA	6	8	8
ENSG00000104219.12	ZDHHC2	-0.497613	-0.010401	0.618757	0.0252584	0.138553	4.3094e-07	NA	21	26	26
ENSG00000162600.11	OMA1	0.496219	0.00214537	0.61974	0.00418605	0.144754	4.86952e-08	NA	18	24	24
ENSG00000120370.12	GORAB	0.495664	0.0262954	0.620131	0.0205068	0.0891204	7.0739e-05	NA	39	51	51
ENSG00000198087.7	CD2AP	0.495621	0.035834	0.620162	0.00286072	0.0538893	0.00233224	NA	11	17	17
ENSG00000243414.5	TICAM2	0.49547	0.00655341	0.620269	0.0138617	0.0766063	0.000292803	NA	53	72	72
ENSG00000114126.17	TFDP2	0.494714	0.0260877	0.620802	0.00226229	0.0506532	0.00274713	NA	7	8	8
ENSG00000227082.1	CH17-437K3.1	0.494214	0.0457884	0.621155	0.00807732	0.0707759	0.000494335	NA	4	4	4
ENSG00000144791.9	LIMD1	0.494209	0.0143358	0.621158	0.0149332	0.124368	1.67606e-06	NA	15	21	21
ENSG00000167468.16	GPX4	-0.494013	-0.0592784	0.621297	0.00698441	0.120661	3.30451e-06	NA	8	10	10
ENSG00000282692.1	CTD-3212A4.2	-0.49391	-0.0245337	0.62137	0.019787	0.0381326	0.00856441	NA	13	18	18
ENSG00000104774.12	MAN2B1	-0.493864	-0.0419552	0.621402	0.00201312	0.0839105	8.99814e-05	NA	4	9	9
ENSG00000225783.6	MIAT	0.493431	0.0207143	0.621708	0.0180755	0.138804	4.21481e-07	NA	12	13	13
ENSG00000106009.15	BRAT1	0.493209	0.0202772	0.621865	0.00168957	0.0310861	0.020713	NA	9	12	12
ENSG00000106638.15	TBL2	-0.493065	-0.0325557	0.621966	0.00322058	0.0266038	0.0310436	NA	11	20	20
ENSG00000168958.19	MFF	0.492947	0.0857479	0.62205	0.00129466	0.061306	0.000948256	NA	4	8	8
ENSG00000203326.11	ZNF525	0.49293	0.0242011	0.622062	0.0124171	0.0239787	0.0456352	NA	13	19	19
ENSG00000130957.4	FBP2	-0.49245	-0.0116543	0.622402	0.0368336	0.144409	2.22526e-07	NA	13	17	17
ENSG00000163002.12	NUP35	-0.492061	-0.0184322	0.622676	0.0115757	0.044424	0.00593655	NA	40	42	42
ENSG00000028116.16	VRK2	0.492055	0.0107304	0.62268	0.00959539	0.0415962	0.00779898	NA	19	20	20
ENSG00000266256.1	LINC00683	0.491713	0.00678715	0.622922	0.025228	0.0277603	0.0306946	NA	47	54	54
ENSG00000167632.14	TRAPPC9	-0.491451	-0.0371409	0.623108	0.0051429	0.0345846	0.0127038	NA	15	21	21
ENSG00000183172.8	SMDT1	0.491132	0.044118	0.623333	0.000834769	0.106876	1.09826e-05	NA	8	17	17
ENSG00000149231.11	CCDC82	0.490979	0.00870124	0.623441	0.0683848	0.24435	3.41668e-12	NA	44	53	53
ENSG00000197070.13	ARRDC1	0.489962	0.0762615	0.624161	0.00204275	0.0539878	0.00214147	NA	13	24	24
ENSG00000204152.10	TIMM23B	0.489528	0.0215801	0.624468	0.0164698	0.106937	1.06602e-05	NA	90	119	119
ENSG00000178821.12	TMEM52	-0.488704	-0.0404706	0.625052	0.00360347	0.118426	3.61949e-06	NA	8	19	19
ENSG00000177570.13	SAMD12	-0.488702	-0.0160867	0.625053	0.0188286	0.1133	5.8795e-06	NA	51	58	58
ENSG00000086205.16	FOLH1	0.488675	0.053091	0.625072	0.00461917	0.0460723	0.00499224	NA	31	35	35
ENSG00000165806.19	CASP7	0.4885	0.00946131	0.625196	0.0899173	0.388452	1.03913e-20	NA	47	55	55
ENSG00000180155.19	LYNX1	0.48816	0.0041266	0.625437	0.0575295	0.336017	2.8515e-17	NA	15	21	21
ENSG00000006282.20	SPATA20	-0.48624	-0.00278811	0.626797	0.0636865	0.372629	4.74558e-20	NA	37	53	53
ENSG00000185838.13	GNB1L	0.485338	0.00462026	0.627436	0.103052	0.0248857	0.0352154	NA	140	191	191
ENSG00000186453.12	FAM228A	0.485319	0.00769829	0.62745	0.0338531	0.111408	5.47412e-06	NA	39	42	42
ENSG00000078369.17	GNB1	0.483933	0.294013	0.628434	0.000153067	0.053403	0.0023513	NA	6	16	16
ENSG00000078967.12	UBE2D4	0.483827	0.0259147	0.628508	0.00577932	0.0228848	0.0478908	NA	19	26	26
ENSG00000174106.2	LEMD3	-0.483085	-0.0601383	0.629036	0.00955779	0.0520863	0.00276766	NA	25	38	38
ENSG00000197980.12	LEKR1	-0.482797	-0.0305491	0.62924	0.00380645	0.0261214	0.0351352	NA	27	31	31
ENSG00000179562.2	GCC1	-0.482766	-0.0153707	0.629262	0.0312662	0.13429	8.17758e-07	NA	47	56	56
ENSG00000120662.15	MTRF1	0.482129	0.0290673	0.629715	0.00652412	0.0349019	0.01477	NA	27	29	29
ENSG00000149573.8	MPZL2	0.482093	0.0466363	0.62974	0.00500065	0.12361	1.601e-06	NA	6	7	7
ENSG00000261241.5	LINC02128	0.480895	0.0174001	0.630591	0.0301105	0.163363	3.69248e-08	NA	12	13	13
ENSG00000032742.17	IFT88	0.480785	0.0201252	0.63067	0.0111202	0.0662436	0.000635285	NA	34	39	39
ENSG00000273136.6	NBPF26	-0.479711	-0.0392595	0.631433	0.00820814	0.578984	2.22395e-38	NA	26	38	38
ENSG00000087077.13	TRIP6	-0.479262	-0.0102698	0.631752	0.010642	0.0837097	0.000138171	NA	31	42	42
ENSG00000171574.17	ZNF584	-0.479237	-0.00893054	0.63177	0.044158	0.320797	1.07497e-17	NA	33	48	48
ENSG00000079156.16	OSBPL6	0.479075	0.00860013	0.631885	0.0182533	0.138635	4.02906e-07	NA	17	19	19
ENSG00000125534.9	PPDPF	-0.479009	-0.12986	0.631932	0.00128371	0.123221	2.59413e-06	NA	6	16	16
ENSG00000137221.14	TJAP1	0.477866	0.0958276	0.632746	0.00175575	0.106654	1.18368e-05	NA	7	15	15
ENSG00000120071.13	KANSL1	0.47778	0.0261332	0.632807	0.00847822	0.106778	7.93821e-06	NA	14	20	20
ENSG00000236499.2	LINC00896	-0.477773	-0.014291	0.632812	0.0193171	0.0552856	0.00214163	NA	17	18	18
ENSG00000173209.22	AHSA2	-0.476858	-0.0133474	0.633463	0.0103556	0.216258	4.44246e-11	NA	17	25	25
ENSG00000006576.16	PHTF2	0.476481	0.0126363	0.633731	0.0386473	0.0481342	0.00399714	NA	64	80	80
ENSG00000141959.16	PFKL	-0.4758	0.00841639	0.634217	0.00347454	0.0387422	0.0101911	NA	20	23	23
ENSG00000024862.17	CCDC28A	-0.475683	-0.0463767	0.6343	0.0030599	0.0352461	0.0145162	NA	9	14	14
ENSG00000117450.13	PRDX1	-0.475425	-0.0425672	0.634484	0.00229196	0.108856	9.1411e-06	NA	12	20	20
ENSG00000181315.10	ZNF322	-0.475211	-0.0040925	0.634637	0.0233781	0.275055	8.5904e-14	NA	44	61	61
ENSG00000196511.14	TPK1	0.474846	0.0232287	0.634897	0.0191757	0.19111	2.3882e-10	NA	12	15	15
ENSG00000175643.8	RMI2	0.474731	0.0652524	0.634979	0.00210635	0.165435	8.21219e-09	NA	4	10	10
ENSG00000257949.6	TEN1	0.474395	0.0201995	0.635218	0.0276546	0.228402	2.33e-11	NA	4	5	5
ENSG00000277559.1	RP11-434E6.4	-0.473288	-0.0202916	0.636008	0.0356297	0.169591	1.57883e-08	NA	32	35	35
ENSG00000228486.10	LINC01125	0.472426	0.0229085	0.636623	0.0048861	0.0599839	0.00116937	NA	18	22	22
ENSG00000170632.13	ARMC10	0.472239	0.039128	0.636756	0.00463261	0.0290287	0.027436	NA	23	26	26
ENSG00000242485.5	MRPL20	0.472038	8.88974	0.6369	3.52692e-08	0.0503278	0.00252664	NA	1	5	5
ENSG00000172782.11	FADS6	0.472024	0.0238866	0.636909	0.0240776	0.317588	3.72653e-17	NA	12	18	18
ENSG00000251129.1	RP11-734I18.1	0.471949	0.00533492	0.636963	0.203525	0.541973	1.34834e-34	NA	30	32	32
ENSG00000167207.11	NOD2	0.471882	0.0104118	0.637011	0.0574086	0.376753	5.81009e-20	NA	17	17	17
ENSG00000165891.15	E2F7	-0.471483	-0.0227988	0.637296	0.0106804	0.0253139	0.0378514	NA	40	50	50
ENSG00000250056.5	LINC01018	0.471362	0.0415658	0.637382	0.00297344	0.106165	1.50429e-05	NA	20	24	24
ENSG00000196152.10	ZNF79	0.471293	0.00921202	0.637431	0.0493808	0.384079	1.20521e-20	NA	56	76	76
ENSG00000142546.13	NOSIP	-0.471173	-0.0250471	0.637518	0.00592515	0.0303609	0.0216726	NA	23	39	39
ENSG00000081791.8	KIAA0141	0.471168	0.0035802	0.637521	0.0256229	0.0636207	0.000780451	NA	39	41	41
ENSG00000197147.13	LRRC8B	0.470586	0.0242956	0.637936	0.0136151	0.130863	1.23915e-06	NA	26	30	30
ENSG00000163093.11	BBS5	0.470537	0.0336197	0.637971	0.00430179	0.0590451	0.000938026	NA	6	6	6
ENSG00000057019.15	DCBLD2	0.469742	0.0625545	0.638539	0.00320373	0.0301583	0.0241803	NA	8	9	9
ENSG00000158805.11	ZNF276	0.469556	-0.00313537	0.638672	0.00255356	0.035221	0.0144043	NA	17	22	22
ENSG00000100395.14	L3MBTL2	0.468918	0.00980138	0.639128	0.00999126	0.156606	8.77856e-08	NA	30	42	42
ENSG00000151148.13	UBE3B	-0.468669	-0.0351778	0.639306	0.00438026	0.0345066	0.0150132	NA	7	8	8
ENSG00000167861.15	HID1	0.467882	0.0240676	0.639869	0.00407844	0.083038	0.000114652	NA	5	6	6
ENSG00000138111.14	MFSD13A	0.466119	0.0024602	0.64113	0.049314	0.220904	5.04844e-11	NA	47	57	57
ENSG00000152292.16	SH2D6	0.465462	0.0128162	0.6416	0.0636632	0.157137	5.35098e-08	NA	33	39	39
ENSG00000196843.15	ARID5A	0.465293	0.081639	0.641721	0.00166522	0.0250721	0.0331633	NA	7	8	8
ENSG00000109991.8	P2RX3	-0.465081	-0.0246491	0.641873	0.0116513	0.187983	3.12112e-09	NA	10	11	11
ENSG00000121690.10	DEPDC7	-0.463306	-0.0283819	0.643145	0.00144198	0.0668584	0.000717776	NA	5	7	7
ENSG00000197013.9	ZNF429	0.463124	0.0561031	0.643276	0.00297708	0.0935011	4.24804e-05	NA	34	41	41
ENSG00000108784.9	NAGLU	0.462161	0.0119897	0.643966	0.0294571	0.160247	5.11265e-08	NA	15	20	20
ENSG00000161542.16	PRPSAP1	0.461641	0.0044306	0.644339	0.0134689	0.15749	5.13719e-08	NA	12	15	15
ENSG00000121413.12	ZSCAN18	0.461441	0.0145933	0.644482	0.0125254	0.0481457	0.00414962	NA	26	37	37
ENSG00000173610.12	UGT2A1	0.460977	0.000731289	0.644815	0.0471879	0.216402	7.4562e-11	NA	32	53	53
ENSG00000160200.17	CBS	-0.46094	-0.00702397	0.644842	0.128901	0.342942	1.00219e-17	NA	42	54	54
ENSG00000084072.16	PPIE	0.460778	0.0115923	0.644958	0.0218262	0.617998	1.09123e-42	NA	17	34	34
ENSG00000183513.8	COA5	0.459763	0.0432881	0.645686	0.00266969	0.0458054	0.00512805	NA	29	47	47
ENSG00000146842.16	TMEM209	0.459402	0.0223536	0.645946	0.00533415	0.0555889	0.00172844	NA	27	39	39
ENSG00000175701.10	LINC00116	0.459009	0.0338551	0.646228	0.00647817	0.0292592	0.0256167	NA	15	18	18
ENSG00000033030.13	ZCCHC8	0.458987	0.276096	0.646244	0.000147876	0.0604875	0.00137189	NA	9	26	26
ENSG00000197548.12	ATG7	0.458726	0.0011722	0.646431	0.0022668	0.0308988	0.0234827	NA	12	15	15
ENSG00000197429.10	IPP	0.458347	0.0212943	0.646703	0.0053669	0.112767	7.33348e-06	NA	10	17	17
ENSG00000166716.9	ZNF592	0.457874	0.0168606	0.647043	0.00732625	0.0636866	0.00080547	NA	12	15	15
ENSG00000100599.15	RIN3	0.457864	0.00839179	0.64705	0.00705052	0.107296	8.37203e-06	NA	27	36	36
ENSG00000111450.13	STX2	-0.456962	-0.00623983	0.647698	0.0410383	0.324379	6.12856e-17	NA	22	27	27
ENSG00000127952.16	STYXL1	-0.456284	-0.0153156	0.648186	0.0111052	0.158649	2.39222e-08	NA	15	23	23
ENSG00000110900.14	TSPAN11	0.455874	0.0129565	0.648481	0.0174903	0.0751159	0.000287857	NA	23	29	29
ENSG00000196557.12	CACNA1H	0.45564	-0.00354792	0.648649	0.00531815	0.0978842	3.34998e-05	NA	25	34	34
ENSG00000159733.13	ZFYVE28	0.455438	0.0121691	0.648794	0.0503864	0.241738	5.15848e-12	NA	24	35	35
ENSG00000278740.1	RP11-147L13.14	-0.454884	-0.0563075	0.649193	0.00349216	0.031527	0.0203026	NA	11	14	14
ENSG00000198885.9	ITPRIPL1	-0.454301	-0.00488346	0.649612	0.00956968	0.0525257	0.00216744	NA	2	2	2
ENSG00000152049.6	KCNE4	-0.453955	-0.0217034	0.649861	0.0157715	0.0265248	0.0338905	NA	34	37	37
ENSG00000038532.14	CLEC16A	0.452578	0.0742612	0.650853	0.00100259	0.0851839	0.000105908	NA	4	6	6
ENSG00000112139.14	MDGA1	-0.452406	-0.00319188	0.650977	0.151931	0.396015	3.99545e-23	NA	13	14	14
ENSG00000060069.16	CTDP1	-0.450419	-0.0122965	0.652408	0.0592672	0.211716	1.22653e-10	NA	22	23	23
ENSG00000162878.12	PKDCC	0.450112	0.0343584	0.65263	0.00376333	0.0425372	0.00666339	NA	23	25	25
ENSG00000253428.1	LINC01942	0.450055	0.00903032	0.652671	0.063099	0.175643	1.16599e-08	NA	56	66	66
ENSG00000076067.12	RBMS2	-0.449432	-0.0597819	0.65312	0.00136157	0.0292281	0.0273924	NA	9	10	10
ENSG00000089177.18	KIF16B	-0.449226	-0.0230098	0.653269	0.012365	0.193335	7.16229e-10	NA	16	18	18
ENSG00000171840.11	NINJ2	0.448981	0.00671214	0.653445	0.0208566	0.0447523	0.00560419	NA	30	44	44
ENSG00000166165.12	CKB	0.448901	0.00694738	0.653503	0.0352114	0.144046	6.87591e-08	NA	19	24	24
ENSG00000163993.6	S100P	0.448567	0.022179	0.653744	0.00963202	0.0566436	0.00178659	NA	13	15	15
ENSG00000267107.6	PCAT19	-0.448513	-0.028553	0.653783	0.00820195	0.133202	8.26771e-07	NA	12	15	15
ENSG00000172728.15	FUT10	-0.448092	-0.00938194	0.654087	0.0531769	0.204871	1.89203e-10	NA	41	47	47
ENSG00000260850.1	RP11-437L7.1	0.447851	0.00964644	0.654261	0.012757	0.0450298	0.00467913	NA	32	37	37
ENSG00000110274.15	CEP164	-0.447187	-0.014318	0.65474	0.00928614	0.20541	3.07459e-10	NA	9	11	11
ENSG00000065054.13	SLC9A3R2	-0.446996	-0.0102661	0.654878	0.00988496	0.027571	0.0300096	NA	31	51	51
ENSG00000140859.15	KIFC3	0.44695	0.0445656	0.654911	0.0044946	0.139897	1.56036e-07	NA	11	13	13
ENSG00000109270.12	LAMTOR3	0.446759	0.00774583	0.655049	0.037044	0.0354565	0.0141674	NA	117	165	165
ENSG00000267368.1	UPK3BL	-0.446675	-0.0109308	0.65511	0.0602134	0.0941755	2.32239e-05	NA	50	68	68
ENSG00000187607.15	ZNF286A	0.446486	0.0445612	0.655246	0.00586613	0.0418569	0.00737845	NA	12	12	12
ENSG00000182022.17	CHST15	-0.446328	-0.0234951	0.655361	0.0293426	0.250017	7.56813e-13	NA	20	24	24
ENSG00000186501.14	TMEM222	-0.445743	-0.0421136	0.655783	0.00272464	0.0269845	0.0296603	NA	19	31	31
ENSG00000138639.17	ARHGAP24	-0.445272	-0.0322017	0.656124	0.00691169	0.138569	2.60497e-07	NA	8	11	11
ENSG00000099337.4	KCNK6	0.444938	0.019319	0.656365	0.00107919	0.0406359	0.00816136	NA	10	20	20
ENSG00000129151.8	BBOX1	-0.44449	-0.0238184	0.656688	0.00838907	0.051221	0.00302946	NA	50	60	60
ENSG00000179528.15	LBX2	-0.443497	-0.0402574	0.657406	0.00112679	0.0240188	0.0412077	NA	12	23	23
ENSG00000284237.1	RP11-328D5.4	0.442993	0.00666674	0.657771	0.0298501	0.0852648	0.000112789	NA	33	42	42
ENSG00000171357.5	LURAP1	-0.442353	-0.00128108	0.658234	0.00629301	0.398117	9.51288e-22	NA	17	22	22
ENSG00000067369.13	TP53BP1	0.442011	0.0148377	0.658481	0.0196937	0.0712159	0.000392715	NA	61	96	96
ENSG00000106327.12	TFR2	-0.441965	-0.0981832	0.658514	0.000442196	0.0840854	0.000108912	NA	4	13	13
ENSG00000170382.11	LRRN2	-0.441534	-0.0449407	0.658826	0.00113668	0.061209	0.000935355	NA	8	23	23
ENSG00000168216.10	LMBRD1	0.441373	0.0228816	0.658943	0.00521579	0.061469	0.00118891	NA	19	21	21
ENSG00000161267.11	BDH1	0.441348	-0.00605879	0.658961	0.0112771	0.0649915	0.000872443	NA	47	69	69
ENSG00000112304.10	ACOT13	0.441061	0.0422603	0.659169	0.0031551	0.0695299	0.000421128	NA	46	58	58
ENSG00000278869.1	CITF22-49E9.3	0.439266	0.0271279	0.660469	0.0136051	0.423988	2.27457e-23	NA	13	17	17
ENSG00000030110.12	BAK1	-0.438868	-0.00881121	0.660757	0.0109944	0.400888	1.51953e-23	NA	8	11	11
ENSG00000272563.1	RP11-480C16.1	0.438522	0.0169492	0.661008	0.0173516	0.0338504	0.0111361	NA	34	40	40
ENSG00000261600.1	RP11-575H3.1	0.437981	0.652168	0.6614	6.50951e-06	0.202163	5.02691e-10	NA	1	4	4
ENSG00000166974.12	MAPRE2	0.437963	0.0081289	0.661413	0.0163363	0.0945049	2.13138e-05	NA	13	13	13
ENSG00000079739.15	PGM1	0.43795	0.0431263	0.661423	0.000607264	0.112279	6.77767e-06	NA	3	5	5
ENSG00000135457.9	TFCP2	-0.436806	-0.0561099	0.662252	0.00304314	0.0299988	0.022382	NA	4	5	5
ENSG00000184454.6	NCMAP	0.435189	0.0243492	0.663425	0.0104053	0.117474	3.50821e-06	NA	46	55	55
ENSG00000147471.11	PROSC	-0.43429	-0.0407072	0.664078	0.00187904	0.0270953	0.0303602	NA	20	24	24
ENSG00000123329.17	ARHGAP9	0.433948	0.0738017	0.664326	0.00109421	0.0234906	0.0464968	NA	4	6	6
ENSG00000105497.7	ZNF175	-0.432592	-0.0151453	0.665311	0.00903877	0.045299	0.00508331	NA	45	61	61
ENSG00000100350.14	FOXRED2	0.430953	0.0143953	0.666502	0.0179291	0.16048	5.59807e-08	NA	33	37	37
ENSG00000103852.12	TTC23	-0.430694	-0.0280959	0.666691	0.00524938	0.0510425	0.00225245	NA	6	7	7
ENSG00000132970.12	WASF3	0.430079	0.0051922	0.667138	0.104911	0.185442	8.71522e-10	NA	58	71	71
ENSG00000274922.1	RP11-88E10.5	0.430006	0.0119239	0.667191	0.01244	0.281071	2.37351e-14	NA	2	3	3
ENSG00000115446.11	UNC50	-0.429834	-0.00707536	0.667316	0.0330229	0.28655	1.95872e-14	NA	32	41	41
ENSG00000138670.17	RASGEF1B	-0.429611	-0.0110053	0.667479	0.00897165	0.0268471	0.0337773	NA	24	29	29
ENSG00000146373.16	RNF217	-0.429254	-0.0910322	0.667739	0.000509636	0.0303442	0.0227342	NA	6	7	7
ENSG00000182013.17	PNMAL1	0.429032	0.125787	0.6679	0.000622929	0.170305	1.58028e-08	NA	1	5	5
ENSG00000099385.11	BCL7C	-0.428404	-0.0607213	0.668357	0.00074138	0.0300048	0.0219706	NA	6	7	7
ENSG00000272983.1	RP11-508N22.12	0.42835	0.0106042	0.668396	0.0234451	0.0855023	6.86586e-05	NA	48	69	69
ENSG00000163902.11	RPN1	0.427931	0.00559175	0.668702	0.0002128	0.0528963	0.00208435	NA	3	4	4
ENSG00000142961.14	MOB3C	0.427217	0.0317538	0.669222	0.0045104	0.136992	5.19243e-07	NA	17	19	19
ENSG00000231487.1	AP006285.7	-0.426524	-0.0135331	0.669726	0.0118296	0.139514	4.19443e-07	NA	8	9	9
ENSG00000167216.16	KATNAL2	-0.425856	-0.0410237	0.670213	0.00181853	0.0382406	0.0104649	NA	7	8	8
ENSG00000105808.17	RASA4	-0.425555	-0.0179052	0.670432	0.0158683	0.0707456	0.000446012	NA	6	8	8
ENSG00000273038.2	RP11-479G22.8	0.424826	0.00387692	0.670963	0.048887	0.190473	2.06919e-09	NA	56	70	70
ENSG00000123643.12	SLC36A1	-0.423958	-0.0172762	0.671596	0.0056225	0.227052	1.06271e-11	NA	31	33	33
ENSG00000251584.1	RP11-440I14.3	0.423281	0.0242208	0.67209	0.00485314	0.111706	2.65663e-06	NA	6	7	7
ENSG00000144120.12	TMEM177	0.423217	0.0113421	0.672137	0.0193902	0.245432	9.74651e-13	NA	13	15	15
ENSG00000146285.13	SCML4	-0.422455	-0.0061056	0.672693	0.0412695	0.237923	3.04994e-12	NA	22	24	24
ENSG00000070718.11	AP3M2	0.422394	0.00881384	0.672737	0.0275461	0.149972	6.27481e-08	NA	33	45	45
ENSG00000130695.14	CEP85	0.422049	0.0396075	0.672989	0.00193163	0.0254242	0.0380986	NA	9	19	19
ENSG00000169862.18	CTNND2	-0.421946	-0.00896746	0.673064	0.0305856	0.0409884	0.00848594	NA	42	51	51
ENSG00000166012.16	TAF1D	-0.421416	-0.105453	0.673452	0.000964068	0.0269357	0.0331454	NA	24	38	38
ENSG00000100209.9	HSCB	-0.420695	-0.0156814	0.673978	0.00382578	0.13137	4.79562e-07	NA	19	25	25
ENSG00000204060.6	FOXO6	-0.418745	-0.00190495	0.675403	0.0954147	0.269132	8.55786e-14	NA	50	52	52
ENSG00000135226.17	UGT2B28	-0.41744	-0.00494849	0.676357	0.0432329	0.153532	6.04623e-08	NA	22	27	27
ENSG00000043514.15	TRIT1	0.416988	0.00911687	0.676687	0.0138455	0.172024	6.72908e-09	NA	9	10	10
ENSG00000133104.12	SPG20	-0.416207	-0.00667977	0.677259	0.0330842	0.0920388	6.28012e-05	NA	32	38	38
ENSG00000138722.9	MMRN1	0.416181	0.0174479	0.677278	0.0157471	0.134091	7.73185e-07	NA	41	56	56
ENSG00000129925.10	TMEM8A	0.415612	0.00988515	0.677694	0.00428272	0.137836	4.65252e-07	NA	7	15	15
ENSG00000132109.9	TRIM21	-0.415496	-0.0122858	0.677779	0.00505478	0.0592702	0.00147306	NA	20	26	26
ENSG00000187624.8	C17orf97	0.415376	0.00204224	0.677867	0.00139489	0.525542	9.85309e-33	NA	9	11	11
ENSG00000198912.10	C1orf174	0.414964	0.0018997	0.678168	0.0457154	0.132501	5.22451e-07	NA	41	49	49
ENSG00000167693.16	NXN	-0.414511	-0.0224734	0.6785	0.00306796	0.114641	6.36433e-06	NA	1	2	2
ENSG00000132313.14	MRPL35	0.414309	0.0108261	0.678647	0.0140754	0.0939167	1.95099e-05	NA	25	30	30
ENSG00000141434.11	MEP1B	-0.414159	-0.00518262	0.678757	0.0270735	0.0223099	0.039961	NA	29	33	33
ENSG00000157873.17	TNFRSF14	0.413394	-0.00380869	0.679318	0.00224102	0.0463379	0.0051225	NA	12	26	26
ENSG00000260302.1	RP11-973H7.1	-0.412952	-0.0082104	0.679642	0.0282927	0.123084	1.47267e-06	NA	16	16	16
ENSG00000267939.1	CTD-2325M2.1	-0.412437	-0.0106534	0.680019	0.0123156	0.0324398	0.0198373	NA	18	25	25
ENSG00000134201.10	GSTM5	0.410452	-0.00157271	0.681475	0.0391113	0.237337	1.09123e-12	NA	25	38	38
ENSG00000049089.13	COL9A2	0.409709	0.00944459	0.682019	0.00832759	0.0499835	0.00360132	NA	11	13	13
ENSG00000169612.3	FAM103A1	-0.409502	-0.0525103	0.682172	0.00152564	0.0343652	0.0115724	NA	3	6	6
ENSG00000177383.4	MAGEF1	0.409436	0.00753841	0.68222	0.0191578	0.0663051	0.000461235	NA	22	29	29
ENSG00000114248.9	LRRC31	0.409069	0.015716	0.682489	0.0204111	0.0731108	0.000399472	NA	48	57	57
ENSG00000144455.13	SUMF1	0.409039	0.00194197	0.682511	0.00879788	0.101448	1.57567e-05	NA	26	33	33
ENSG00000270020.1	RP11-463O9.9	-0.408878	-0.0828151	0.682629	0.00148092	0.159489	6.0411e-08	NA	2	3	3
ENSG00000085721.12	RRN3	0.408234	0.0259385	0.683102	0.00448294	0.313648	1.57424e-17	NA	18	27	27
ENSG00000101363.12	MANBAL	0.4079	0.0115935	0.683347	0.00904042	0.0693776	0.000329258	NA	7	9	9
ENSG00000162777.16	DENND2D	-0.406734	-0.0227005	0.684204	0.0172106	0.110721	3.56083e-06	NA	31	40	40
ENSG00000184206.11	GOLGA6L4	-0.406537	-0.00150233	0.684348	0.0820473	0.348261	4.64038e-18	NA	22	28	28
ENSG00000144115.16	THNSL2	-0.405985	-0.0123161	0.684754	0.0626795	0.457176	4.46055e-27	NA	18	27	27
ENSG00000159450.12	TCHH	-0.405818	-0.00519751	0.684876	0.00970898	0.0704453	0.000327984	NA	31	47	47
ENSG00000105695.14	MAG	0.405571	0.0038757	0.685058	0.134187	0.254475	7.33562e-13	NA	37	48	48
ENSG00000274828.1	RP11-567M16.6	0.405472	0.00619733	0.685131	0.0308122	0.258467	7.50317e-13	NA	29	33	33
ENSG00000112977.15	DAP	0.404503	0.0125688	0.685843	0.00386168	0.0749577	0.00026876	NA	8	8	8
ENSG00000196961.12	AP2A1	0.404224	0.0922701	0.686048	0.000333259	0.0388756	0.00564112	NA	5	8	8
ENSG00000069275.12	NUCKS1	0.403184	0.0120264	0.686813	0.00123323	0.0418721	0.00765277	NA	5	6	6
ENSG00000142082.14	SIRT3	-0.402993	-0.0519656	0.686954	0.0021119	0.0414093	0.00732317	NA	19	21	21
ENSG00000148484.17	RSU1	-0.402904	-0.0076624	0.687019	0.0193751	0.163514	4.1149e-08	NA	29	37	37
ENSG00000278344.1	RP11-18C24.8	-0.400436	-0.00652699	0.688835	0.00672989	0.0329829	0.0174377	NA	7	9	9
ENSG00000159200.17	RCAN1	-0.399834	-0.0217941	0.689279	0.00693646	0.0596614	0.00142396	NA	16	17	17
ENSG00000251169.2	LINC01843	0.399638	0.0218767	0.689423	0.00934237	0.0670173	0.000609162	NA	15	20	20
ENSG00000166546.13	BEAN1	-0.399488	-0.00811821	0.689534	0.0189427	0.0754206	0.000257475	NA	32	43	43
ENSG00000225331.1	LINC01678	0.39923	0.0100441	0.689724	0.00714432	0.0455499	0.00474951	NA	8	13	13
ENSG00000272864.1	RP11-17E13.2	-0.399053	-0.00310908	0.689854	0.0537785	0.346487	4.46197e-18	NA	21	22	22
ENSG00000213057.5	C1orf220	0.398968	0.0181289	0.689916	0.01016	0.087751	9.34356e-05	NA	46	55	55
ENSG00000151136.14	BTBD11	-0.398899	-0.0132742	0.689967	0.0117322	0.148913	1.49822e-07	NA	11	12	12
ENSG00000213853.9	EMP2	-0.397658	-0.0113292	0.690882	0.00917603	0.054791	0.00192848	NA	36	55	55
ENSG00000100324.13	TAB1	0.397625	0.0144667	0.690907	0.00797419	0.0339367	0.0158888	NA	27	45	45
ENSG00000101188.4	NTSR1	-0.396629	-0.00974849	0.691641	0.0443261	0.18317	1.96212e-10	NA	19	29	29
ENSG00000156886.11	ITGAD	0.396463	0.0156181	0.691764	0.0196873	0.157577	8.09042e-08	NA	13	21	21
ENSG00000048544.5	MRPS10	-0.396202	-0.0098058	0.691956	0.013793	0.328208	4.35624e-17	NA	26	31	31
ENSG00000154767.14	XPC	-0.395938	-0.0364241	0.692151	0.00715042	0.108983	7.79598e-06	NA	21	30	30
ENSG00000236173.1	RP1-182D15.2	0.395911	0.0148027	0.69217	0.0146019	0.19984	3.63671e-10	NA	34	46	46
ENSG00000203880.11	PCMTD2	-0.395733	-0.00646204	0.692302	0.0181755	0.186408	2.79203e-09	NA	14	20	20
ENSG00000205837.7	LINC00487	-0.395404	-0.0196786	0.692545	0.00393384	0.0447788	0.00509424	NA	3	3	3
ENSG00000169855.19	ROBO1	-0.395373	-0.0281056	0.692568	0.0179231	0.0314049	0.0211953	NA	82	102	102
ENSG00000092020.10	PPP2R3C	-0.395135	-0.0121533	0.692743	0.0138695	0.224027	3.11581e-11	NA	9	13	13
ENSG00000235358.1	RP11-399E6.1	0.394956	0.00530681	0.692876	0.113484	0.372443	1.25675e-20	NA	41	43	43
ENSG00000172301.10	COPRS	-0.394702	-0.0108157	0.693063	0.0246568	0.0489226	0.00418738	NA	45	57	57
ENSG00000117984.13	CTSD	-0.39403	-0.00847987	0.693559	0.024003	0.223417	4.31946e-11	NA	43	52	52
ENSG00000143631.10	FLG	0.393961	0.0122722	0.69361	0.0509939	0.0835453	0.000139727	NA	45	57	57
ENSG00000166263.13	STXBP4	0.393598	0.00199964	0.693878	0.0149398	0.160037	2.16223e-08	NA	14	16	16
ENSG00000254990.5	RP11-108O10.2	0.393495	0.149433	0.693954	0.000317062	0.0778886	0.000205577	NA	4	7	7
ENSG00000102699.5	PARP4	0.393418	0.0266574	0.694011	0.00399511	0.050626	0.00206664	NA	8	8	8
ENSG00000259820.1	AC083843.1	-0.393036	-0.0265282	0.694293	0.00820888	0.127459	1.37161e-06	NA	6	8	8
ENSG00000198826.10	ARHGAP11A	-0.392916	-0.0471283	0.694382	0.00453356	0.0579937	0.00148532	NA	10	25	25
ENSG00000170889.13	RPS9	0.392895	0.0850592	0.694397	0.000934058	0.0400556	0.00699639	NA	15	16	16
ENSG00000160145.15	KALRN	-0.392229	0.00627454	0.694889	0.0105106	0.0737353	0.000328435	NA	20	23	23
ENSG00000140479.16	PCSK6	-0.391673	-0.174833	0.6953	0.000874744	0.0266534	0.032272	NA	8	9	9
ENSG00000171421.12	MRPL36	0.39108	0.0242472	0.695738	0.00818128	0.195813	1.1468e-09	NA	11	12	12
ENSG00000183741.11	CBX6	-0.390586	-0.0308289	0.696104	0.00562532	0.118693	2.98101e-06	NA	9	12	12
ENSG00000005812.10	FBXL3	-0.390137	-0.00250752	0.696435	0.00147278	0.0409063	0.00829474	NA	2	2	2
ENSG00000100867.14	DHRS2	-0.389984	0.000900924	0.696549	0.078317	0.33333	1.62216e-17	NA	19	24	24
ENSG00000224843.6	LINC00240	-0.389904	-0.00573267	0.696608	0.0181631	0.0692277	0.00040986	NA	26	35	35
ENSG00000105255.10	FSD1	-0.389743	-0.140613	0.696727	0.000103688	0.0414125	0.00697223	NA	2	4	4
ENSG00000242114.5	MTFP1	0.388618	0.0261417	0.697559	0.00462222	0.0274299	0.0273029	NA	8	13	13
ENSG00000259803.6	SLC22A31	-0.388088	-0.00172226	0.697951	0.0984945	0.33727	8.11396e-18	NA	28	34	34
ENSG00000176783.14	RUFY1	0.387191	0.0102489	0.698615	0.016096	0.155377	3.46623e-08	NA	31	45	45
ENSG00000111707.11	SUDS3	0.386722	0.0223256	0.698962	0.00962388	0.0641885	0.000908642	NA	18	22	22
ENSG00000179921.14	GPBAR1	-0.38662	-0.0110372	0.699037	0.00413877	0.0312001	0.0180723	NA	12	21	21
ENSG00000160182.2	TFF1	0.386432	0.00803107	0.699177	0.00808305	0.0466655	0.004311	NA	15	20	20
ENSG00000168234.12	TTC39C	-0.385039	-0.0353848	0.700208	0.00271842	0.0284606	0.0292037	NA	14	17	17
ENSG00000203666.12	EFCAB2	-0.384723	-0.016965	0.700442	0.022248	0.240633	4.4331e-12	NA	69	97	97
ENSG00000258227.6	CLEC5A	0.384133	-0.0153996	0.70088	0.00978207	0.0388539	0.00822278	NA	21	27	27
ENSG00000281162.2	LINC01127	-0.383991	-0.0161946	0.700985	0.0325927	0.417102	2.29041e-23	NA	13	16	16
ENSG00000273448.1	RP11-166O4.6	0.383971	-0.00305437	0.701	0.0123342	0.175524	9.97862e-09	NA	59	75	75
ENSG00000038002.8	AGA	-0.383929	-0.00882656	0.701031	0.0222095	0.226005	7.30078e-12	NA	34	47	47
ENSG00000221947.7	XKR9	0.383839	0.00306318	0.701098	0.232573	0.675267	1.1404e-50	NA	35	43	43
ENSG00000133121.20	STARD13	-0.383718	-0.0340302	0.701188	0.0087119	0.0943851	2.7069e-05	NA	7	8	8
ENSG00000236104.2	ZBTB22	0.383405	0.0232185	0.701419	0.00373963	0.0728413	0.00034316	NA	19	24	24
ENSG00000140598.13	EFL1	0.382602	0.00687426	0.702015	0.0235237	0.0621741	0.00114104	NA	55	62	62
ENSG00000131013.3	PPIL4	0.381139	0.0127685	0.7031	0.00339535	0.068414	0.000545927	NA	9	11	11
ENSG00000067533.5	RRP15	0.381044	0.0493878	0.703171	0.0116294	0.170038	1.18109e-08	NA	29	36	36
ENSG00000188001.9	TPRG1	-0.380972	-0.0447606	0.703224	0.00111879	0.0746179	0.000151331	NA	12	15	15
ENSG00000239839.6	DEFA3	-0.380456	-0.0079807	0.703607	0.0523367	0.0866449	8.49702e-05	NA	36	49	49
ENSG00000276409.4	CCL14	-0.38011	-0.0124344	0.703864	0.0113271	0.0575853	0.00165544	NA	36	40	40
ENSG00000140691.16	ARMC5	0.379955	0.026303	0.703979	0.00581711	0.0369221	0.0126321	NA	38	49	49
ENSG00000115339.13	GALNT3	0.379815	0.00481929	0.704083	0.0208521	0.10362	1.72603e-05	NA	21	24	24
ENSG00000178401.14	DNAJC22	0.378629	-0.00395859	0.704963	0.0112732	0.0894317	7.77968e-05	NA	40	48	48
ENSG00000159267.14	HLCS	0.377854	0.0131795	0.705539	0.0140276	0.0794675	0.000188518	NA	66	88	88
ENSG00000263082.1	LINC02187	0.376997	0.0278361	0.706176	0.0114382	0.127126	1.15462e-06	NA	17	23	23
ENSG00000176485.11	PLA2G16	-0.376678	-0.00357515	0.706413	0.00824197	0.22514	9.7363e-12	NA	37	59	59
ENSG00000173218.14	VANGL1	-0.375222	-0.00744469	0.707496	0.0662219	0.265806	9.27156e-14	NA	68	84	84
ENSG00000237232.7	ZNF295-AS1	-0.375156	-0.0227981	0.707544	0.0160044	0.28667	1.02924e-14	NA	28	37	37
ENSG00000138660.11	AP1AR	-0.373743	-0.0808699	0.708596	0.00216099	0.0329345	0.0181256	NA	34	41	41
ENSG00000156510.12	HKDC1	0.373716	0.00585257	0.708616	0.0192274	0.164577	3.51418e-08	NA	10	11	11
ENSG00000165171.10	WBSCR27	-0.373447	-0.0311019	0.708816	0.0136715	0.379245	3.57082e-20	NA	10	29	29
ENSG00000175893.11	ZDHHC21	0.373311	0.0325954	0.708917	0.00962285	0.0747861	0.000190995	NA	15	18	18
ENSG00000170502.12	NUDT9	0.372378	0.053189	0.709612	0.000388741	0.0259858	0.0378299	NA	6	7	7
ENSG00000119688.20	ABCD4	0.372076	0.0340697	0.709836	0.00280817	0.0270975	0.032221	NA	7	9	9
ENSG00000104723.20	TUSC3	-0.371364	-0.0115206	0.710367	0.0101142	0.125572	9.95012e-07	NA	9	13	13
ENSG00000148110.15	MFSD14B	0.370865	0.0154047	0.710738	0.00335147	0.0549018	0.00224197	NA	12	15	15
ENSG00000281920.1	RP11-418H16.1	-0.370598	-0.00369815	0.710937	0.0552894	0.057346	0.00177901	NA	67	80	80
ENSG00000243317.7	C7orf73	-0.370318	-0.0203923	0.711145	0.00314334	0.155829	7.35384e-08	NA	10	14	14
ENSG00000141258.12	SGSM2	-0.369454	-0.027216	0.71179	0.00726386	0.114032	5.11822e-06	NA	5	6	6
ENSG00000166037.10	CEP57	0.368433	0.00761013	0.71255	0.0127272	0.107568	1.2494e-05	NA	18	26	26
ENSG00000275897.1	RP11-94C24.13	-0.368309	-0.0616562	0.712643	0.00125944	0.0625033	0.00100095	NA	4	6	6
ENSG00000180758.11	GPR157	-0.36825	-0.0301007	0.712687	0.000798713	0.0516363	0.00288621	NA	3	8	8
ENSG00000093217.9	XYLB	-0.36806	-0.0257351	0.712829	0.00592046	0.127572	4.91314e-07	NA	20	40	40
ENSG00000079950.13	STX7	-0.367519	-0.00966815	0.713232	0.014367	0.064418	0.000598368	NA	32	34	34
ENSG00000213424.8	KRT222	0.366322	0.0253878	0.714125	0.00181618	0.0369653	0.0105288	NA	6	6	6
ENSG00000197747.8	S100A10	0.365968	0.00534705	0.714389	0.022744	0.184711	3.63422e-09	NA	30	40	40
ENSG00000124226.10	RNF114	-0.365789	-0.0091555	0.714522	0.0168286	0.0403896	0.00832175	NA	32	35	35
ENSG00000196535.15	MYO18A	0.365451	0.039382	0.714775	0.00186497	0.0250555	0.0373008	NA	10	16	16
ENSG00000273295.1	AP000350.5	0.365114	0.003228	0.715026	0.0469231	0.434853	3.88138e-25	NA	17	22	22
ENSG00000131781.12	FMO5	-0.364774	-0.0351928	0.71528	0.00392231	0.0542416	0.00228591	NA	11	16	16
ENSG00000204516.9	MICB	-0.364385	-0.00123426	0.715571	0.0676553	0.386099	7.45734e-21	NA	65	90	90
ENSG00000260097.2	SPDYE6	0.364198	-0.00953406	0.71571	0.0335497	0.0574671	0.00160522	NA	30	36	36
ENSG00000236320.3	SLFN14	0.364069	0.0257116	0.715807	0.00852538	0.0734894	0.000382139	NA	5	5	5
ENSG00000100075.9	SLC25A1	0.36404	0.0158282	0.715828	0.00412648	0.0244906	0.0428938	NA	17	19	19
ENSG00000221821.3	C6orf226	0.364031	0.00118342	0.715835	0.00937601	0.0713855	0.000472133	NA	32	45	45
ENSG00000221890.3	NPTXR	0.363874	-0.0026198	0.715952	0.0415961	0.319007	3.55285e-18	NA	15	17	17
ENSG00000125775.14	SDCBP2	0.363868	0.00754429	0.715957	0.0119118	0.128726	1.43661e-06	NA	26	33	33
ENSG00000114200.9	BCHE	-0.363824	-0.0376944	0.715989	0.00292584	0.0530451	0.00215464	NA	30	36	36
ENSG00000197568.13	HHLA3	-0.363774	-0.00744222	0.716026	0.0360166	0.230763	9.84952e-12	NA	34	47	47
ENSG00000173988.12	LRRC63	-0.363731	-0.00131842	0.716059	0.0298178	0.0246191	0.0424042	NA	30	36	36
ENSG00000197888.2	UGT2B17	0.363409	0.0241469	0.716299	0.00953988	0.326741	5.07243e-17	NA	42	64	64
ENSG00000163866.8	SMIM12	0.363355	0.0115527	0.716339	0.0120044	0.0935582	5.50659e-05	NA	73	102	102
ENSG00000126790.11	L3HYPDH	-0.363265	-0.00151542	0.716407	0.0208757	0.123316	2.59271e-06	NA	23	24	24
ENSG00000170667.14	RASA4B	0.362972	0.00984477	0.716626	0.0280354	0.0891934	5.72733e-05	NA	7	10	10
ENSG00000254260.1	RP11-369E15.1	-0.362619	-0.00693832	0.71689	0.0591291	0.287846	1.09584e-14	NA	23	31	31
ENSG00000187474.4	FPR3	-0.362582	-0.0499275	0.716917	0.0018168	0.0291954	0.0245783	NA	3	4	4
ENSG00000100221.10	JOSD1	0.362478	0.00986537	0.716995	0.0210312	0.237133	7.09308e-12	NA	17	25	25
ENSG00000117602.11	RCAN3	-0.361138	-0.00666604	0.717996	0.0404725	0.243039	6.13342e-13	NA	18	22	22
ENSG00000120708.16	TGFBI	0.360905	0.00789053	0.718171	0.0341188	0.0750892	0.000336212	NA	68	76	76
ENSG00000115598.9	IL1RL2	0.36051	0.0100239	0.718465	0.0141272	0.120499	3.88187e-06	NA	16	26	26
ENSG00000277135.1	RP11-327J17.9	-0.3604	-0.0404935	0.718548	0.00709282	0.145349	1.48384e-07	NA	10	13	13
ENSG00000117151.12	CTBS	0.360387	0.0702917	0.718558	0.00094055	0.0848304	6.73694e-05	NA	6	10	10
ENSG00000170748.6	RBMXL2	0.359563	0.0141111	0.719174	0.0482841	0.107328	1.27172e-05	NA	59	66	66
ENSG00000093072.15	CECR1	0.359527	0.0421815	0.719201	0.00282057	0.0959367	4.41767e-05	NA	7	9	9
ENSG00000099785.10	2002-03-01	-0.358427	-0.0245717	0.720024	0.0133711	0.212512	1.50484e-10	NA	9	11	11
ENSG00000008394.12	MGST1	0.358413	0.0267879	0.720035	0.00644722	0.0584896	0.00108369	NA	19	21	21
ENSG00000113231.13	PDE8B	0.358399	0.00360694	0.720045	0.124843	0.174487	1.01028e-08	NA	88	109	109
ENSG00000162086.14	ZNF75A	0.35774	0.0397298	0.720538	0.00256778	0.0896667	5.9893e-05	NA	5	8	8
ENSG00000178449.8	COX14	0.35647	0.00357625	0.721488	0.0328705	0.0354603	0.0138607	NA	43	61	61
ENSG00000198130.15	HIBCH	0.356403	0.0037027	0.721538	0.0739429	0.451737	2.09957e-25	NA	61	78	78
ENSG00000011478.11	QPCTL	-0.35568	-0.0038919	0.72208	0.00704046	0.0240572	0.0417294	NA	6	10	10
ENSG00000112357.12	PEX7	0.355501	0.0145884	0.722214	0.020676	0.172867	3.27265e-09	NA	22	27	27
ENSG00000250317.8	SMIM20	-0.354879	-0.000100324	0.72268	0.0958335	0.465045	8.46832e-27	NA	34	41	41
ENSG00000172954.13	LCLAT1	0.353365	0.00981781	0.723815	0.0253309	0.191183	2.89859e-10	NA	23	27	27
ENSG00000120254.15	MTHFD1L	0.353297	0.0229617	0.723866	0.0069462	0.0242789	0.0447501	NA	41	46	46
ENSG00000120784.15	ZFP30	0.353264	0.00604744	0.723891	0.0180239	0.120393	3.20393e-06	NA	4	4	4
ENSG00000160213.6	CSTB	0.353193	0.0894536	0.723944	0.000300844	0.123903	2.18949e-06	NA	11	20	20
ENSG00000083290.19	ULK2	-0.352732	-0.00468273	0.724289	0.0133871	0.157593	5.49038e-08	NA	7	8	8
ENSG00000163347.5	CLDN1	0.352542	0.0273136	0.724432	0.00407183	0.0557163	0.00183271	NA	8	10	10
ENSG00000103168.16	TAF1C	-0.352489	-0.0029	0.724471	0.0325526	0.218738	7.52668e-11	NA	19	24	24
ENSG00000132600.16	PRMT7	-0.352046	-0.0106489	0.724804	0.0356398	0.257813	6.22931e-13	NA	23	29	29
ENSG00000272787.1	KB-226F1.2	-0.35175	-0.00791693	0.725026	0.0247183	0.487168	2.01084e-28	NA	29	40	40
ENSG00000148483.8	TMEM236	0.351614	0.00816235	0.725128	0.0152922	0.0989262	2.1116e-05	NA	14	20	20
ENSG00000130653.15	PNPLA7	0.351236	0.0593369	0.725411	0.00739695	0.180532	1.89095e-09	NA	12	16	16
ENSG00000099800.7	TIMM13	0.35102	0.00318806	0.725574	0.0123603	0.236959	1.0029e-11	NA	24	34	34
ENSG00000129055.12	ANAPC13	0.350855	0.00258728	0.725697	0.0297326	0.476264	1.45959e-28	NA	19	27	27
ENSG00000257261.5	RP11-96H19.1	0.350851	0.02419	0.7257	0.0101681	0.0766175	0.000120696	NA	1	1	1
ENSG00000168065.15	SLC22A11	0.349505	0.0139459	0.72671	0.0211374	0.107632	1.1576e-05	NA	18	27	27
ENSG00000174953.13	DHX36	-0.34915	-0.0794847	0.726977	0.000663101	0.0245007	0.0438818	NA	20	25	25
ENSG00000178297.12	TMPRSS9	0.348639	0.00623913	0.72736	0.02986	0.181577	5.93102e-09	NA	24	33	33
ENSG00000170100.13	ZNF778	0.348407	0.0375537	0.727534	0.00741462	0.10873	9.94325e-06	NA	14	16	16
ENSG00000259915.2	RP11-410E4.1	-0.34832	-0.0207052	0.7276	0.00535694	0.026666	0.0337108	NA	1	2	2
ENSG00000126262.4	FFAR2	-0.346456	-0.0196434	0.729	0.000652356	0.0354959	0.0138283	NA	1	2	2
ENSG00000070731.10	ST6GALNAC2	0.345119	0.0322326	0.730005	0.0172606	0.0379225	0.0112304	NA	22	35	35
ENSG00000070214.15	SLC44A1	0.344961	-0.0121707	0.730123	0.00221251	0.0430098	0.00663493	NA	14	18	18
ENSG00000237440.8	ZNF737	-0.344464	-0.0203403	0.730497	0.0196207	0.0910958	4.37726e-05	NA	15	23	23
ENSG00000179256.2	SMCO3	0.344392	0.0237526	0.730552	0.00724653	0.114768	2.36172e-06	NA	39	48	48
ENSG00000188257.10	PLA2G2A	-0.343392	-0.00578503	0.731303	0.0346016	0.182275	2.31909e-09	NA	24	30	30
ENSG00000163576.17	EFHB	-0.343313	-0.0149381	0.731363	0.00890127	0.368208	9.43821e-20	NA	21	34	34
ENSG00000159173.18	TNNI1	-0.343289	-0.0160037	0.731381	0.0196483	0.380984	5.4799e-21	NA	25	33	33
ENSG00000078140.13	UBE2K	-0.342488	-0.0094649	0.731984	0.00544417	0.137888	4.56662e-07	NA	18	21	21
ENSG00000114670.13	NEK11	-0.342185	-0.00447357	0.732211	0.014967	0.0402093	0.00742263	NA	40	50	50
ENSG00000259471.1	LINC01169	0.340499	0.00684005	0.733481	0.0390845	0.206847	3.66801e-10	NA	11	11	11
ENSG00000121101.15	TEX14	-0.338843	-0.00247043	0.734728	0.0158352	0.0715237	0.000443097	NA	27	37	37
ENSG00000009724.16	MASP2	-0.338703	-0.0213895	0.734834	0.00702063	0.0904363	5.93688e-05	NA	6	6	6
ENSG00000268912.1	CTD-2619J13.17	-0.338447	-0.0234468	0.735027	0.00551909	0.0821201	0.000110683	NA	14	19	19
ENSG00000132359.14	RAP1GAP2	0.33756	0.0250704	0.735695	0.012258	0.101604	1.62293e-05	NA	25	31	31
ENSG00000135931.17	ARMC9	-0.337556	0.00765845	0.735698	0.0053998	0.0513947	0.00258447	NA	7	10	10
ENSG00000169660.15	HEXDC	0.33754	0.00971078	0.73571	0.00268757	0.174199	1.22933e-08	NA	4	8	8
ENSG00000214944.9	ARHGEF28	-0.335753	-0.00347113	0.737058	0.0886835	0.41927	1.06091e-23	NA	21	21	21
ENSG00000064115.10	TM7SF3	0.335729	0.00825923	0.737075	0.0306754	0.220846	1.41079e-11	NA	47	53	53
ENSG00000126870.15	WDR60	0.335511	0.0111394	0.737239	0.0653936	0.198279	5.26e-10	NA	33	39	39
ENSG00000133872.13	SARAF	0.333712	0.0390677	0.738597	0.00862691	0.0226397	0.0485738	NA	41	57	57
ENSG00000231742.5	LINC01273	-0.333461	-0.0180652	0.738787	0.0494324	0.187185	2.24101e-09	NA	12	12	12
ENSG00000226180.3	RP11-278A23.1	0.333347	0.0300037	0.738872	0.00938679	0.0326352	0.0162106	NA	10	12	12
ENSG00000162877.12	PM20D1	-0.333293	-0.00603688	0.738913	0.0978736	0.208212	1.75996e-10	NA	31	38	38
ENSG00000134265.12	NAPG	-0.333021	-0.00254028	0.739119	0.0583492	0.404775	8.22957e-23	NA	33	39	39
ENSG00000147316.12	MCPH1	0.332937	0.0167982	0.739182	0.00568334	0.0290301	0.0248785	NA	15	16	16
ENSG00000176209.11	SMIM19	-0.332314	-0.017632	0.739652	0.00688817	0.186416	3.61612e-09	NA	15	19	19
ENSG00000137877.9	SPTBN5	0.332213	0.00895073	0.739728	0.0351006	0.205654	1.8728e-10	NA	19	25	25
ENSG00000113248.5	PCDHB15	-0.332021	-0.000587776	0.739873	0.0102496	0.0808232	0.000171605	NA	21	38	38
ENSG00000105392.15	CRX	-0.331895	-0.00244917	0.739968	0.00931336	0.0260507	0.0345508	NA	19	25	25
ENSG00000205336.11	ADGRG1	0.331817	0.00852526	0.740028	0.0149872	0.0263484	0.0247674	NA	47	61	61
ENSG00000272338.2	RP11-722E23.2	-0.331211	-0.0111337	0.740485	0.0072659	0.0470236	0.00450512	NA	23	24	24
ENSG00000160439.15	RDH13	0.331196	-0.000398594	0.740497	0.0829638	0.207758	7.17521e-11	NA	32	42	42
ENSG00000143971.7	ETAA1	0.330506	0.0270954	0.741018	0.0072795	0.0230555	0.0451631	NA	25	29	29
ENSG00000184985.16	SORCS2	-0.32994	-0.00229661	0.741445	0.0320282	0.0278464	0.023231	NA	39	54	54
ENSG00000166394.14	CYB5R2	-0.329315	-0.00512372	0.741917	0.022281	0.0648764	0.000521454	NA	30	36	36
ENSG00000169507.9	SLC38A11	-0.328956	-0.018178	0.742189	0.00340572	0.037047	0.0126908	NA	26	31	31
ENSG00000109738.10	GLRB	0.328302	0.020615	0.742683	0.0226793	0.0256942	0.0386829	NA	22	29	29
ENSG00000219438.8	FAM19A5	-0.328245	-0.0187406	0.742726	0.0373455	0.106679	1.17352e-05	NA	21	25	25
ENSG00000185304.14	RGPD2	-0.328065	3.62502e-05	0.742863	0.0507622	0.150342	1.13797e-07	NA	32	43	43
ENSG00000260804.3	LINC01963	-0.327416	-0.0288851	0.743353	0.0202964	0.195026	2.10119e-10	NA	11	12	12
ENSG00000188191.14	PRKAR1B	-0.325386	-0.00205673	0.744889	0.0615255	0.326151	3.92352e-17	NA	8	13	13
ENSG00000196199.13	MPHOSPH8	0.325322	0.0126486	0.744938	0.00543531	0.0977345	3.33236e-05	NA	5	6	6
ENSG00000185946.15	RNPC3	0.324981	0.02065	0.745196	0.00565548	0.124915	2.24786e-06	NA	13	14	14
ENSG00000279873.2	LINC01126	-0.324755	-0.0200046	0.745366	0.00429933	0.0249744	0.0400894	NA	12	12	12
ENSG00000261159.1	RP11-723O4.9	0.324242	0.00149522	0.745755	0.0270307	0.153146	6.12402e-08	NA	28	33	33
ENSG00000243566.6	UPK3B	-0.323714	-0.00188091	0.746155	0.0219554	0.151146	1.15121e-07	NA	19	40	40
ENSG00000248441.6	LINC01197	0.323492	0.0157851	0.746323	0.00685383	0.0586272	0.00140387	NA	16	17	17
ENSG00000267272.5	LINC01140	-0.323194	-0.0160133	0.746548	0.0194814	0.0739436	0.000156891	NA	32	33	33
ENSG00000173801.16	JUP	0.322816	0.0630675	0.746835	0.00145549	0.0395629	0.0102325	NA	6	8	8
ENSG00000240038.6	AMY2B	-0.32245	-0.021321	0.747112	0.00443075	0.102272	1.62322e-05	NA	30	43	43
ENSG00000145934.16	TENM2	0.322236	0.00392557	0.747274	0.169504	0.342922	7.95556e-18	NA	87	105	105
ENSG00000112137.17	PHACTR1	0.321973	0.0235701	0.747473	0.00848999	0.0282294	0.0283139	NA	32	40	40
ENSG00000189306.10	RRP7A	-0.321907	0.000842125	0.747523	0.034464	0.130307	6.62503e-07	NA	34	43	43
ENSG00000170464.9	DNAJC18	-0.321652	-0.0045928	0.747717	0.0119869	0.167125	2.15004e-08	NA	9	15	15
ENSG00000096872.15	IFT74	-0.32146	-0.0030942	0.747862	0.0143259	0.032324	0.0199413	NA	37	41	41
ENSG00000132122.11	SPATA6	-0.320849	-0.00428356	0.748325	0.0326386	0.255015	2.64746e-13	NA	42	61	61
ENSG00000186001.12	LRCH3	0.32009	0.0138637	0.7489	0.0074754	0.0734012	0.000179591	NA	10	19	19
ENSG00000147601.13	TERF1	-0.319725	-0.00155424	0.749177	0.020033	0.045256	0.00529348	NA	57	64	64
ENSG00000250490.1	LINC02145	-0.319689	-0.00995057	0.749204	0.0385959	0.344976	5.17662e-18	NA	9	11	11
ENSG00000274184.1	RP11-158H5.8	0.319474	0.0286338	0.749367	0.00206472	0.0384221	0.00860424	NA	9	11	11
ENSG00000029725.16	RABEP1	-0.319243	-0.0111286	0.749542	0.00183526	0.0270012	0.0331283	NA	7	7	7
ENSG00000227306.1	AP006285.6	0.318608	0.010207	0.750024	0.0213675	0.161883	1.68732e-08	NA	18	22	22
ENSG00000127364.3	TAS2R4	-0.318472	-0.00916451	0.750127	0.0344828	0.325322	1.76771e-17	NA	32	48	48
ENSG00000259203.1	RP11-209K10.2	0.317873	0.0133827	0.750581	0.004187	0.0710708	0.00038778	NA	10	13	13
ENSG00000124588.19	NQO2	0.317125	0.00516578	0.751149	0.0537207	0.308586	2.73923e-16	NA	24	29	29
ENSG00000150455.13	TIRAP	0.316933	0.00868998	0.751294	0.00485466	0.029501	0.026615	NA	8	14	14
ENSG00000185252.18	ZNF74	-0.316751	-0.0203547	0.751432	0.00994931	0.121949	2.03889e-06	NA	12	14	14
ENSG00000141101.12	NOB1	-0.316652	-0.0328366	0.751508	0.00448253	0.0621516	0.00107619	NA	21	24	24
ENSG00000064787.13	BCAS1	0.316482	0.00536855	0.751636	0.0278213	0.0712202	0.000357692	NA	20	24	24
ENSG00000079277.19	MKNK1	-0.316313	-0.00922469	0.751765	0.0229905	0.0656545	0.000759652	NA	32	45	45
ENSG00000163832.15	ELP6	-0.316033	-0.0402192	0.751977	0.00283047	0.0634029	0.000601393	NA	21	27	27
ENSG00000272369.1	RP11-446N19.1	0.315979	0.0150963	0.752018	0.0140226	0.0637898	0.00090184	NA	22	24	24
ENSG00000223510.6	CDRT15	0.315116	0.00423533	0.752674	0.0815794	0.194212	2.8436e-10	NA	87	115	115
ENSG00000081923.11	ATP8B1	-0.315106	-0.00460808	0.752681	0.00472155	0.024537	0.0398462	NA	14	15	15
ENSG00000127995.16	CASD1	0.314143	-0.00268136	0.753413	0.0131563	0.0535727	0.00190435	NA	28	38	38
ENSG00000172638.12	EFEMP2	0.313953	0.0195108	0.753556	0.00230265	0.0844216	0.000125954	NA	4	10	10
ENSG00000105499.13	PLA2G4C	-0.313136	-0.0201064	0.754177	0.00756531	0.0384534	0.0112671	NA	16	20	20
ENSG00000159339.13	PADI4	-0.313012	-0.0069225	0.754271	0.0340881	0.202636	1.15313e-10	NA	18	19	19
ENSG00000214293.8	APTR	0.312915	-0.00205472	0.754345	0.0165623	0.125774	8.20591e-07	NA	13	20	20
ENSG00000243955.5	GSTA1	-0.312815	-0.00936817	0.754421	0.0187222	0.131059	1.0767e-06	NA	81	99	99
ENSG00000277210.3	RP11-14C10.6	0.312501	0.00734307	0.754659	0.0282961	0.208691	2.27801e-10	NA	9	10	10
ENSG00000276234.4	TADA2A	0.312143	0.0105733	0.754932	0.0114904	0.227517	1.58942e-11	NA	64	86	86
ENSG00000162636.15	FAM102B	-0.312127	-0.042913	0.754944	0.00378565	0.0588629	0.00156392	NA	13	16	16
ENSG00000169599.12	NFU1	-0.311938	-0.0326936	0.755088	0.00210199	0.0840887	0.000116819	NA	8	9	9
ENSG00000111860.13	CEP85L	0.311432	-0.00251729	0.755472	0.0612137	0.223189	3.75448e-11	NA	103	118	118
ENSG00000253678.1	RP11-981G7.3	0.311322	4.13915e-05	0.755556	0.0599801	0.0856554	9.2417e-05	NA	62	82	82
ENSG00000188690.12	UROS	0.3111	0.00513897	0.755724	0.043493	0.370686	1.45551e-19	NA	62	72	72
ENSG00000165238.16	WNK2	-0.310983	-0.0180008	0.755814	0.00584966	0.0319303	0.0174845	NA	22	24	24
ENSG00000152219.4	ARL14EP	-0.310886	-0.0158813	0.755888	0.0105543	0.0818266	0.00012367	NA	49	54	54
ENSG00000264016.2	CTC-297N7.9	0.309294	0.00776777	0.757098	0.019751	0.0293663	0.0254986	NA	86	105	105
ENSG00000106733.20	NMRK1	-0.309234	-0.0212288	0.757143	0.0194067	0.220129	5.71176e-11	NA	5	6	6
ENSG00000140832.9	MARVELD3	0.308528	0.0120907	0.75768	0.0081822	0.1152	4.64434e-06	NA	10	11	11
ENSG00000144043.11	TEX261	0.307819	0.0259853	0.75822	0.0012399	0.223698	3.60423e-11	NA	12	20	20
ENSG00000168566.12	SNRNP48	0.307524	0.015293	0.758444	0.0191631	0.161227	4.44631e-08	NA	34	42	42
ENSG00000114554.11	PLXNA1	0.306936	0.0142745	0.758892	0.0225781	0.0863076	0.000108514	NA	92	115	115
ENSG00000187815.9	ZFP69	0.306874	0.00810799	0.75894	0.0213562	0.0632678	0.00101024	NA	41	52	52
ENSG00000175376.8	EIF1AD	0.306533	-0.00205472	0.759199	0.00355246	0.0495391	0.00371503	NA	14	27	27
ENSG00000156256.14	USP16	0.306413	0.042138	0.75929	0.00223239	0.0714039	0.000307236	NA	6	7	7
ENSG00000155592.15	ZKSCAN2	0.306127	0.0155817	0.759508	0.024204	0.12402	1.43203e-06	NA	33	36	36
ENSG00000132952.11	USPL1	-0.305744	0.00257661	0.759799	0.0223403	0.0260832	0.0371965	NA	75	91	91
ENSG00000187634.11	SAMD11	-0.305612	-0.145427	0.7599	9.34151e-05	0.0294831	0.0272234	NA	1	2	2
ENSG00000171931.12	FBXW10	-0.30534	-0.0112976	0.760107	0.00178055	0.0830554	0.000122646	NA	2	4	4
ENSG00000159658.10	EFCAB14	-0.305284	-0.0111231	0.76015	0.0170581	0.0783682	0.000243511	NA	119	144	144
ENSG00000117114.19	ADGRL2	-0.304971	-0.000770433	0.760388	0.0231353	0.068405	0.000355503	NA	45	48	48
ENSG00000170085.17	SIMC1	0.304924	0.035826	0.760424	0.00189459	0.0343662	0.0131499	NA	6	10	10
ENSG00000137135.17	ARHGEF39	0.304841	-0.00366489	0.760487	0.0103495	0.0765981	0.000231273	NA	8	15	15
ENSG00000011590.13	ZBTB32	0.304651	0.0207657	0.760632	0.0129174	0.0351386	0.0129115	NA	42	51	51
ENSG00000122085.16	MTERF4	-0.304415	-0.0653606	0.760812	0.00206257	0.0280208	0.0286101	NA	5	5	5
ENSG00000233927.4	RPS28	0.304236	0.0170144	0.760948	0.0194151	0.231762	6.59261e-12	NA	3	4	4
ENSG00000256124.5	LINC01152	0.304157	0.0170839	0.761009	0.0212359	0.0614065	0.00073725	NA	18	24	24
ENSG00000102445.18	RUBCNL	-0.303634	-0.0231391	0.761407	0.00281493	0.0247517	0.0405267	NA	15	17	17
ENSG00000225975.6	LINC01534	-0.303623	-0.00340123	0.761415	0.0131643	0.11264	6.83089e-06	NA	25	33	33
ENSG00000141391.13	PRELID3A	-0.303567	-0.0104138	0.761458	0.0190286	0.0945344	4.02584e-05	NA	5	8	8
ENSG00000111850.10	SMIM8	-0.302864	-0.00321771	0.761994	0.0109113	0.171919	5.35397e-09	NA	4	5	5
ENSG00000135315.11	CEP162	0.302183	0.00319924	0.762512	0.0190106	0.0435297	0.00608022	NA	48	58	58
ENSG00000160446.18	ZDHHC12	-0.301958	-0.0248915	0.762684	0.0234489	0.220884	3.18187e-11	NA	47	77	77
ENSG00000240344.8	PPIL3	0.30137	0.000165367	0.763132	0.129888	0.515528	2.55314e-31	NA	54	61	61
ENSG00000163521.15	GLB1L	-0.301293	-0.0354261	0.763191	0.007248	0.0245696	0.0436984	NA	12	14	14
ENSG00000007129.17	CEACAM21	0.301125	-0.00144187	0.763319	0.0223126	0.0336714	0.0155957	NA	32	51	51
ENSG00000100336.17	APOL4	-0.300933	0.00332908	0.763465	0.0316298	0.117537	1.80016e-06	NA	35	43	43
ENSG00000197415.11	VEPH1	0.300707	0.0190861	0.763638	0.00611097	0.0634929	0.000940158	NA	11	19	19
ENSG00000061918.12	GUCY1B3	0.30006	0.0144821	0.764132	0.00223106	0.0453527	0.00557508	NA	4	4	4
ENSG00000172292.14	CERS6	-0.29934	-0.0201621	0.764681	0.00961855	0.0833611	0.000126215	NA	25	29	29
ENSG00000198829.6	SUCNR1	-0.299082	-0.000402204	0.764878	0.0333304	0.269699	1.54937e-13	NA	24	30	30
ENSG00000187994.13	RINL	-0.298133	-0.00372563	0.765601	0.00225412	0.170682	1.14837e-08	NA	6	12	12
ENSG00000126432.13	PRDX5	-0.297085	-0.0863643	0.766401	0.000223975	0.0623273	0.000920504	NA	2	4	4
ENSG00000125450.10	NUP85	0.296595	0.00775336	0.766776	0.0857982	0.407616	2.31814e-22	NA	9	13	13
ENSG00000029639.10	TFB1M	0.296553	-0.0129233	0.766808	0.014623	0.0405175	0.00729793	NA	24	27	27
ENSG00000106868.16	SUSD1	-0.295618	-0.0292323	0.767522	0.00374732	0.0351455	0.0149321	NA	20	24	24
ENSG00000183426.16	NPIPA1	-0.295465	0.00343319	0.767639	0.0699681	0.202964	1.97622e-10	NA	66	84	84
ENSG00000086619.13	ERO1B	0.294612	0.00431074	0.768291	0.0158504	0.189787	7.25459e-10	NA	25	41	41
ENSG00000262801.5	U91319.1	-0.29361	-0.00795813	0.769056	0.0201201	0.177433	6.5739e-09	NA	37	43	43
ENSG00000116157.5	GPX7	-0.293018	-0.0041703	0.769508	0.158361	0.451593	1.60657e-25	NA	44	97	97
ENSG00000071205.11	ARHGAP10	-0.2927	-0.00190954	0.769751	0.0702178	0.363201	1.80473e-19	NA	8	10	10
ENSG00000119787.13	ATL2	0.292402	0.0200072	0.769979	0.0101879	0.0694021	0.000456751	NA	30	36	36
ENSG00000143198.12	MGST3	0.292349	0.0286648	0.77002	0.00464758	0.0490933	0.00378998	NA	14	16	16
ENSG00000124596.16	OARD1	0.291817	0.0122442	0.770426	0.00543414	0.0345624	0.0137006	NA	17	18	18
ENSG00000127415.12	IDUA	0.291649	0.0028185	0.770555	0.00641843	0.0546102	0.00210795	NA	10	23	23
ENSG00000282021.1	CTD-2336O2.3	0.291598	0.00634243	0.770594	0.0317954	0.318567	4.11798e-17	NA	8	14	14
ENSG00000273139.1	XXbac-B444P24.14	0.291529	0.00542693	0.770647	0.0363771	0.0284464	0.0295672	NA	28	38	38
ENSG00000142875.19	PRKACB	0.291425	0.0248524	0.770726	0.00417324	0.12711	1.86775e-06	NA	24	40	40
ENSG00000205959.3	RP11-689P11.2	-0.291334	-0.00331574	0.770796	0.00475623	0.212673	2.1434e-11	NA	22	26	26
ENSG00000100211.10	CBY1	-0.290202	-0.0150152	0.771661	0.00895823	0.0747877	0.000284024	NA	39	49	49
ENSG00000116198.12	CEP104	0.290202	0.00212836	0.771662	0.0222065	0.323656	1.38712e-16	NA	18	22	22
ENSG00000169085.11	C8orf46	-0.289922	-0.00520442	0.771876	0.0220426	0.258928	8.73257e-13	NA	23	23	23
ENSG00000272777.1	RP11-571L19.8	-0.28983	-0.00691819	0.771946	0.00802271	0.167873	1.04872e-08	NA	24	31	31
ENSG00000185808.13	PIGP	-0.289244	-0.00849781	0.772395	0.0137164	0.118853	3.71146e-06	NA	42	56	56
ENSG00000198553.8	KCNRG	-0.288971	-0.0126895	0.772603	0.0696064	0.0722241	0.000391167	NA	56	63	63
ENSG00000165792.17	METTL17	-0.28864	-0.0184776	0.772857	0.00194476	0.0300181	0.0235783	NA	10	12	12
ENSG00000204977.9	TRIM13	0.288388	0.0176385	0.77305	0.00427846	0.0615068	0.00118405	NA	8	8	8
ENSG00000125848.9	FLRT3	-0.288031	-0.00136042	0.773323	0.0238848	0.0407379	0.00653015	NA	27	35	35
ENSG00000092758.15	COL9A3	0.287956	0.0425237	0.77338	0.00337395	0.230185	3.78365e-12	NA	20	31	31
ENSG00000149300.9	C11orf52	-0.286165	-0.0127006	0.774752	0.00235517	0.051427	0.00273747	NA	4	5	5
ENSG00000152894.14	PTPRK	-0.285937	0.0061434	0.774926	0.00310201	0.0324396	0.0176815	NA	18	27	27
ENSG00000141956.13	PRDM15	0.285532	0.0161827	0.775237	0.0113415	0.105486	1.36956e-05	NA	10	10	10
ENSG00000114857.17	NKTR	-0.285526	-0.0240251	0.775241	0.000498056	0.0574499	0.0015596	NA	8	14	14
ENSG00000119632.3	IFI27L2	0.285421	0.00970528	0.775322	0.00715083	0.0756738	0.000269349	NA	30	35	35
ENSG00000085377.13	PREP	-0.285253	-0.0247883	0.77545	0.0087951	0.0396893	0.00983647	NA	32	42	42
ENSG00000267586.6	LINC00907	0.284993	0.00197621	0.775649	0.109846	0.33447	2.44413e-17	NA	24	28	28
ENSG00000144182.16	LIPT1	-0.284746	-0.00183216	0.775839	0.018541	0.12646	1.18766e-06	NA	39	46	46
ENSG00000110328.5	GALNT18	-0.283015	-0.0166571	0.777165	0.0357144	0.0363594	0.0120604	NA	48	53	53
ENSG00000135297.15	MTO1	-0.282409	-0.00407577	0.77763	0.048723	0.286972	9.33546e-15	NA	27	32	32
ENSG00000136147.17	PHF11	0.282173	-0.00452513	0.777811	0.0150873	0.169221	2.1002e-08	NA	30	37	37
ENSG00000104825.16	NFKBIB	-0.281902	0.000985164	0.778019	0.0180275	0.327313	1.50013e-17	NA	13	20	20
ENSG00000152056.16	AP1S3	0.281448	-0.0168843	0.778367	0.003193	0.030774	0.0225921	NA	14	19	19
ENSG00000124659.6	TBCC	0.281271	0.0450166	0.778503	0.00739482	0.0287146	0.0275303	NA	20	26	26
ENSG00000171533.11	MAP6	-0.280842	-0.00514262	0.778831	0.00558921	0.0795723	0.000180904	NA	5	7	7
ENSG00000169727.12	GPS1	0.279788	-0.00910128	0.77964	0.0214638	0.0673283	0.000614296	NA	64	91	91
ENSG00000002933.7	TMEM176A	-0.279707	-0.0035904	0.779702	0.0306903	0.308837	1.91374e-16	NA	23	31	31
ENSG00000100147.13	CCDC134	-0.279535	-0.0179128	0.779834	0.0162758	0.0569118	0.00144267	NA	25	29	29
ENSG00000180822.11	PSMG4	0.279265	0.0200851	0.780042	0.00928753	0.0527425	0.00275855	NA	22	28	28
ENSG00000131626.16	PPFIA1	-0.278714	-0.0109338	0.780464	0.00789467	0.207343	8.37364e-11	NA	8	12	12
ENSG00000180884.9	ZNF792	-0.278674	-0.0129372	0.780495	0.0220533	0.023956	0.0421075	NA	26	31	31
ENSG00000189362.11	NEMP2	-0.278651	-0.0193484	0.780513	0.012342	0.0341315	0.0162919	NA	35	37	37
ENSG00000161996.18	WDR90	-0.278513	-0.0199558	0.780618	0.00722048	0.189113	2.22318e-09	NA	14	43	43
ENSG00000081665.13	ZNF506	-0.278357	-0.00769354	0.780738	0.0183059	0.210376	2.08651e-10	NA	23	29	29
ENSG00000174307.6	PHLDA3	-0.278059	-0.0148886	0.780967	0.0107587	0.0375625	0.0115799	NA	23	33	33
ENSG00000109667.11	SLC2A9	-0.277757	-0.0148069	0.781199	0.0314534	0.180261	3.56222e-09	NA	17	19	19
ENSG00000274265.4	CH17-189H20.1	0.277749	0.0146988	0.781205	0.00822958	0.0441079	0.00607984	NA	14	32	32
ENSG00000169217.8	CD2BP2	-0.277371	-0.0761199	0.781495	0.00144177	0.111488	8.6708e-06	NA	6	10	10
ENSG00000148690.11	FRA10AC1	0.276965	0.0103622	0.781807	0.00668551	0.071634	0.000456057	NA	28	35	35
ENSG00000228049.7	POLR2J2	-0.27691	-0.0109207	0.781849	0.049952	0.155769	9.6769e-08	NA	32	42	42
ENSG00000100053.9	CRYBB3	0.276582	0.00966854	0.782101	0.0179594	0.112509	6.58437e-06	NA	10	14	14
ENSG00000176681.14	LRRC37A	0.276464	-0.00115452	0.782191	0.212002	0.455133	1.29251e-26	NA	32	43	43
ENSG00000162415.6	ZSWIM5	0.276107	0.0363864	0.782466	0.00351688	0.0306524	0.0203877	NA	8	8	8
ENSG00000214279.13	SCART1	0.275794	0.0481179	0.782706	0.00143271	0.0331619	0.0178768	NA	7	15	15
ENSG00000059145.18	UNKL	-0.275712	-0.075513	0.782769	0.0135722	0.0328702	0.0157535	NA	26	59	59
ENSG00000238078.1	LINC01352	0.275237	0.00646571	0.783134	0.00721879	0.0891218	4.48432e-05	NA	7	11	11
ENSG00000140995.16	DEF8	-0.275143	-0.023153	0.783206	0.022816	0.150071	1.37195e-07	NA	21	32	32
ENSG00000161944.16	ASGR2	0.274231	-0.00600371	0.783907	0.00505846	0.145091	2.8104e-07	NA	5	8	8
ENSG00000180257.13	ZNF816	0.273902	0.00329843	0.78416	0.0352938	0.133085	7.31071e-07	NA	26	50	50
ENSG00000259363.5	CTD-2054N24.2	-0.27341	-0.00888952	0.784538	0.0311661	0.0931329	4.31436e-05	NA	22	25	25
ENSG00000241973.10	PI4KA	0.2733	0.00702561	0.784623	0.00491488	0.0566648	0.00172386	NA	26	45	45
ENSG00000239789.5	MRPS17	0.273295	-0.0134698	0.784627	0.0141986	0.0258621	0.0358086	NA	59	81	81
ENSG00000189269.12	DRICH1	-0.272993	-0.00444806	0.784858	0.0968082	0.41481	4.42795e-23	NA	20	30	30
ENSG00000110367.11	DDX6	0.272357	0.00392213	0.785348	0.0332646	0.185027	3.25852e-09	NA	66	85	85
ENSG00000100890.15	KIAA0391	0.271343	0.022138	0.786127	0.000747927	0.044685	0.00561422	NA	10	15	15
ENSG00000261390.5	MAFTRR	-0.270899	-0.00374822	0.786468	0.0293949	0.27668	1.71636e-14	NA	15	18	18
ENSG00000249915.7	PDCD6	0.270554	0.0338142	0.786734	0.000695892	0.0248205	0.0390871	NA	11	17	17
ENSG00000106290.14	TAF6	-0.270205	-0.0301887	0.787003	0.00615192	0.0635899	0.000753594	NA	29	60	60
ENSG00000134755.14	DSC2	0.269723	0.0184636	0.787374	0.00285478	0.0268032	0.0257337	NA	10	12	12
ENSG00000174652.17	ZNF266	0.269658	0.00106485	0.787424	0.100795	0.631152	6.27963e-45	NA	48	64	64
ENSG00000174788.9	PCP2	-0.268869	-0.0903108	0.788031	0.00158244	0.0504078	0.0032368	NA	13	22	22
ENSG00000136895.18	GARNL3	0.268632	0.0218344	0.788213	0.0109872	0.0779551	0.000163172	NA	22	27	27
ENSG00000173786.16	CNP	0.268579	0.0120119	0.788253	0.020575	0.141622	1.99232e-07	NA	15	18	18
ENSG00000244752.2	CRYBB2	0.268429	0.00597848	0.788369	0.0516605	0.148377	1.34088e-07	NA	58	78	78
ENSG00000114529.12	C3orf52	-0.268331	-0.127719	0.788445	9.48331e-05	0.0303652	0.0230115	NA	2	3	3
ENSG00000125449.6	ARMC7	-0.268316	-0.0232158	0.788456	0.0102361	0.0286757	0.0254701	NA	40	58	58
ENSG00000005884.17	ITGA3	-0.268093	-0.0357823	0.788628	0.000729092	0.0248987	0.0414907	NA	3	3	3
ENSG00000255394.4	C8orf49	0.267716	0.0114849	0.788918	0.0139283	0.137789	4.99578e-07	NA	11	15	15
ENSG00000205209.7	SCGB2B2	0.267496	0.0243335	0.789088	0.00461935	0.0521367	0.0026134	NA	10	10	10
ENSG00000146038.11	DCDC2	-0.267377	-0.0165637	0.789179	0.034095	0.0263343	0.0360404	NA	59	72	72
ENSG00000245532.7	NEAT1	0.267307	0.0160157	0.789232	0.0128075	0.205682	4.29149e-10	NA	18	30	30
ENSG00000273582.1	RP11-426C22.7	0.266178	-0.00410298	0.790102	0.0975886	0.43757	2.44874e-24	NA	40	50	50
ENSG00000274523.4	RCC1L	0.265164	0.0356225	0.790883	0.00717326	0.0340387	0.0122939	NA	15	22	22
ENSG00000164144.15	ARFIP1	-0.264759	-0.00132466	0.791195	0.0164632	0.0968649	1.29989e-05	NA	42	50	50
ENSG00000176386.8	CDC26	0.264556	-0.00155778	0.791352	0.00351918	0.0452195	0.00485635	NA	8	11	11
ENSG00000100288.19	CHKB	-0.264347	-0.0174514	0.791512	0.00304078	0.0424438	0.00636792	NA	4	8	8
ENSG00000155542.11	SETD9	0.263282	-0.0139852	0.792334	0.0245677	0.260154	4.13038e-13	NA	39	50	50
ENSG00000170113.15	NIPA1	-0.262606	-0.0424351	0.792854	0.00186702	0.229317	1.07819e-11	NA	16	53	53
ENSG00000185168.5	LINC00482	-0.262483	0.00263399	0.792949	0.00716302	0.0687309	0.00061328	NA	29	44	44
ENSG00000154917.10	RAB6B	0.261733	0.00177842	0.793527	0.00179297	0.0696878	0.000380118	NA	2	5	5
ENSG00000108352.11	RAPGEFL1	0.261292	0.0162961	0.793867	0.00324605	0.0422057	0.00713963	NA	9	17	17
ENSG00000164978.17	NUDT2	0.260482	0.00251976	0.794492	0.119088	0.556467	8.24711e-35	NA	36	55	55
ENSG00000137996.12	RTCA	-0.260417	-0.00147947	0.794543	0.00721799	0.117992	1.04214e-06	NA	47	58	58
ENSG00000156110.13	ADK	0.26037	0.0224911	0.794578	0.00558403	0.0563882	0.00157796	NA	26	30	30
ENSG00000168778.11	TCTN2	0.258861	0.00643443	0.795742	0.0410756	0.142571	1.06601e-07	NA	58	75	75
ENSG00000185745.9	IFIT1	0.258842	0.0162431	0.795757	0.0111941	0.0428348	0.00682773	NA	48	54	54
ENSG00000172795.15	DCP2	-0.258753	0.0042507	0.795826	0.0361853	0.136478	6.87357e-07	NA	65	80	80
ENSG00000116176.6	TPSG1	-0.258338	-0.00536979	0.796146	0.0219472	0.0540399	0.00250807	NA	49	76	76
ENSG00000121454.5	LHX4	-0.25736	-0.00372535	0.796901	0.0212802	0.187825	2.13124e-09	NA	6	7	7
ENSG00000108592.16	FTSJ3	-0.25729	-0.0139739	0.796955	0.0103745	0.277549	6.60868e-15	NA	35	53	53
ENSG00000276023.4	DUSP14	0.257237	0.00943946	0.796996	0.0270967	0.0479273	0.00421458	NA	50	63	63
ENSG00000188818.12	ZDHHC11	-0.257137	-0.0192391	0.797073	0.0150262	0.0685784	0.000480475	NA	36	54	54
ENSG00000148468.16	FAM171A1	0.257008	0.0154176	0.797172	0.031172	0.0709902	0.000452827	NA	22	26	26
ENSG00000177697.17	CD151	-0.255791	-0.00424862	0.798112	0.0166289	0.446062	2.5957e-26	NA	14	29	29
ENSG00000163006.11	CCDC138	0.255456	0.0176249	0.798371	0.00564562	0.0437517	0.00525875	NA	12	13	13
ENSG00000267313.7	KC6	-0.255094	0.00167898	0.79865	0.00156604	0.0402401	0.00881258	NA	18	20	20
ENSG00000205571.13	SMN2	-0.254037	-0.00498252	0.799467	0.0296185	0.109138	4.47974e-06	NA	25	49	49
ENSG00000004534.14	RBM6	0.252746	0.0150468	0.800465	0.0138457	0.212937	4.57446e-11	NA	31	47	47
ENSG00000169885.9	CALML6	0.252663	0.0122175	0.800529	0.00355202	0.0720547	0.000407449	NA	16	42	42
ENSG00000134545.13	KLRC1	-0.25173	-0.00936763	0.80125	0.0092506	0.0281633	0.0296719	NA	11	14	14
ENSG00000154277.12	UCHL1	-0.251093	0.0129754	0.801742	0.00411628	0.0255208	0.0389381	NA	9	14	14
ENSG00000154252.11	GAL3ST2	-0.25075	-0.0578269	0.802007	0.00409455	0.405076	5.62594e-22	NA	16	24	24
ENSG00000165916.8	PSMC3	-0.250721	-0.0131818	0.80203	0.0158349	0.165474	2.62151e-08	NA	30	35	35
ENSG00000111696.11	NT5DC3	-0.250485	-0.0127157	0.802212	0.104169	0.366791	9.21297e-20	NA	21	32	32
ENSG00000151632.17	AKR1C2	0.250226	0.00794145	0.802413	0.00524582	0.0322701	0.0192856	NA	19	25	25
ENSG00000104325.6	DECR1	-0.249726	-0.00248502	0.8028	0.0287569	0.288683	5.46347e-15	NA	81	99	99
ENSG00000162994.15	CLHC1	-0.249515	-0.0156963	0.802963	0.0340121	0.253105	1.43294e-12	NA	9	9	9
ENSG00000161016.17	RPL8	-0.248973	-0.00566626	0.803382	0.0125797	0.212094	1.51871e-10	NA	16	18	18
ENSG00000197816.13	CCDC180	0.24893	0.00242198	0.803415	0.00576466	0.0715242	0.000339006	NA	21	27	27
ENSG00000187595.15	ZNF385C	-0.248904	-0.0184452	0.803435	0.00476541	0.0399273	0.00894209	NA	24	31	31
ENSG00000185324.21	CDK10	0.24732	0.0687551	0.804661	0.00104872	0.208812	6.31507e-11	NA	7	12	12
ENSG00000172572.6	PDE3A	0.247106	0.00999745	0.804826	0.0059878	0.0335548	0.0167317	NA	11	13	13
ENSG00000116199.11	FAM20B	-0.246684	-0.030199	0.805153	0.00123813	0.0762219	0.000222862	NA	10	16	16
ENSG00000263961.6	C1orf186	0.246597	0.066077	0.80522	0.000472204	0.113075	4.19077e-06	NA	12	16	16
ENSG00000054523.17	KIF1B	0.246429	0.0169201	0.80535	0.00773003	0.0597458	0.00108582	NA	25	35	35
ENSG00000140682.18	TGFB1I1	-0.246237	-0.00775157	0.805499	0.00266741	0.0778048	0.000234517	NA	8	11	11
ENSG00000113303.11	BTNL8	0.245914	0.00455968	0.805749	0.037319	0.0529307	0.00262839	NA	36	54	54
ENSG00000249198.1	RP11-772C9.1	0.245743	0.00211764	0.805881	0.0891719	0.264645	2.01768e-13	NA	29	30	30
ENSG00000140319.10	SRP14	-0.245525	-0.013269	0.80605	0.00920416	0.136712	1.67155e-07	NA	34	37	37
ENSG00000104518.10	GSDMD	0.245002	-0.00298074	0.806455	0.0142798	0.109976	6.82082e-06	NA	34	55	55
ENSG00000079337.15	RAPGEF3	-0.244924	-0.0542917	0.806515	0.00457894	0.0444753	0.00454665	NA	26	29	29
ENSG00000116191.17	RALGPS2	0.244576	0.0129994	0.806785	0.00553951	0.0736139	0.000232863	NA	24	29	29
ENSG00000118094.11	TREH	0.244319	-0.000260375	0.806984	0.153897	0.490036	1.53459e-28	NA	41	53	53
ENSG00000188910.7	GJB3	0.244177	0.0140063	0.807094	0.0176482	0.159385	3.41539e-08	NA	11	22	22
ENSG00000164010.13	ERMAP	-0.243868	-0.0214839	0.807333	0.0131874	0.131586	1.00062e-06	NA	24	29	29
ENSG00000261672.1	RP11-475B2.1	0.243705	0.0380012	0.807459	0.00152451	0.0877512	8.14146e-05	NA	6	7	7
ENSG00000131165.14	CHMP1A	0.24335	0.0200259	0.807734	0.00212869	0.0359843	0.0127428	NA	3	3	3
ENSG00000260805.2	RP11-61J19.5	0.243189	-0.00102358	0.807859	0.00715378	0.0638269	0.000877045	NA	11	14	14
ENSG00000105341.18	ATP5SL	0.243133	0.0170244	0.807902	0.00839648	0.0662986	0.000480803	NA	28	40	40
ENSG00000196586.13	MYO6	-0.242893	-0.00794037	0.808088	0.0138266	0.0352108	0.0142884	NA	47	57	57
ENSG00000164715.5	LMTK2	0.242855	0.00950265	0.808118	0.0531484	0.0374149	0.0117524	NA	138	174	174
ENSG00000054219.10	LY75	0.241448	-0.00170078	0.809208	0.0804037	0.259165	4.57276e-13	NA	39	47	47
ENSG00000109511.11	ANXA10	-0.241365	-0.00252222	0.809273	0.0367588	0.2328	5.82401e-12	NA	39	44	44
ENSG00000141560.14	FN3KRP	0.241298	0.00554617	0.809324	0.0625895	0.395178	1.36933e-21	NA	25	28	28
ENSG00000128536.15	CDHR3	-0.24065	-0.0269438	0.809826	0.00208742	0.169681	7.29008e-09	NA	14	19	19
ENSG00000113569.15	NUP155	-0.240065	0.0137087	0.81028	0.00927434	0.034402	0.0165233	NA	50	62	62
ENSG00000112297.14	AIM1	-0.239757	-0.00386926	0.810518	0.0460395	0.418363	7.16517e-23	NA	8	9	9
ENSG00000152382.5	TADA1	0.23916	-0.00375308	0.810981	0.00307505	0.050439	0.00312927	NA	28	34	34
ENSG00000170775.2	GPR37	0.238657	0.00117306	0.811372	0.0152097	0.192074	5.23027e-10	NA	35	44	44
ENSG00000170035.15	UBE2E3	-0.237718	-0.0366319	0.8121	0.00287093	0.0232851	0.0458496	NA	19	32	32
ENSG00000189339.11	SLC35E2B	0.236559	-0.00847381	0.812999	0.0199757	0.0866654	9.02415e-05	NA	31	72	72
ENSG00000184465.15	WDR27	0.236148	0.0257384	0.813318	0.0035324	0.138242	2.69951e-07	NA	28	34	34
ENSG00000163029.15	SMC6	0.235596	0.00192497	0.813746	0.0907725	0.43323	2.97611e-24	NA	30	34	34
ENSG00000099977.13	DDT	-0.235068	-0.00487583	0.814156	0.052746	0.503241	1.41801e-30	NA	52	68	68
ENSG00000167747.13	C19orf48	-0.234167	-0.0178392	0.814856	0.00145352	0.0639608	0.000786324	NA	10	12	12
ENSG00000196912.12	ANKRD36B	-0.234089	-0.00570102	0.814916	0.0129235	0.173238	6.22795e-09	NA	10	14	14
ENSG00000162714.12	ZNF496	-0.233372	-0.0111744	0.815473	0.0121987	0.0540764	0.00171385	NA	23	26	26
ENSG00000137806.8	NDUFAF1	0.232098	0.0120733	0.816462	0.00510362	0.0512776	0.00238847	NA	19	26	26
ENSG00000035115.21	SH3YL1	0.231754	0.00954887	0.816729	0.00267219	0.0342801	0.0159237	NA	14	16	16
ENSG00000132141.13	CCT6B	-0.231728	-0.00678915	0.816749	0.0115759	0.155117	4.20485e-08	NA	22	23	23
ENSG00000010270.13	STARD3NL	-0.231341	-0.0159519	0.81705	0.00433626	0.0262884	0.0330975	NA	24	31	31
ENSG00000168283.13	BMI1	0.230747	0.0273926	0.817511	0.00337817	0.0600729	0.000919278	NA	7	7	7
ENSG00000142609.17	CFAP74	-0.230476	-0.0112773	0.817722	0.0173419	0.100131	2.21557e-05	NA	12	28	28
ENSG00000274897.2	PANO1	0.230284	0.0266053	0.817871	0.00161336	0.110216	5.1159e-06	NA	15	29	29
ENSG00000104081.13	BMF	0.230143	0.0246981	0.81798	0.0135458	0.0317102	0.0209914	NA	33	47	47
ENSG00000120519.14	SLC10A7	-0.229865	-0.00518857	0.818197	0.00471826	0.0365463	0.0129982	NA	19	24	24
ENSG00000183762.12	KREMEN1	0.229294	0.00568428	0.81864	0.0137884	0.10552	1.49016e-05	NA	43	46	46
ENSG00000150867.13	PIP4K2A	0.229206	0.0112629	0.818709	0.0104093	0.0707257	0.000420193	NA	39	45	45
ENSG00000144134.18	RABL2A	0.229036	0.012505	0.818841	0.0126751	0.124429	2.03378e-06	NA	53	76	76
ENSG00000169291.9	SHE	-0.228943	-0.0228234	0.818913	0.00242676	0.0448363	0.00485661	NA	5	6	6
ENSG00000136932.13	TRMO	0.228934	0.0180967	0.81892	0.00150578	0.0426259	0.00668286	NA	2	2	2
ENSG00000135698.9	MPHOSPH6	0.228341	-0.000544751	0.819382	0.0361276	0.333149	4.74697e-17	NA	48	58	58
ENSG00000139668.8	WDFY2	0.22758	0.0313	0.819973	0.00261858	0.0267429	0.0345483	NA	34	39	39
ENSG00000138600.9	SPPL2A	0.227029	9.54734e-05	0.820401	0.0384177	0.252809	2.4373e-13	NA	21	25	25
ENSG00000007516.13	BAIAP3	0.226512	0.00877198	0.820803	0.00267727	0.0309986	0.0198192	NA	5	11	11
ENSG00000123415.15	SMUG1	-0.226279	-0.00482945	0.820984	0.0104558	0.177792	8.39707e-09	NA	2	4	4
ENSG00000119431.9	HDHD3	0.226261	0.00540279	0.820998	0.00344014	0.039493	0.00898716	NA	15	17	17
ENSG00000119138.4	KLF9	-0.226259	-0.035175	0.821	0.000792863	0.0232719	0.0475433	NA	6	7	7
ENSG00000146648.17	EGFR	-0.22549	-0.00650668	0.821598	0.00479895	0.0248723	0.0412213	NA	24	33	33
ENSG00000183111.11	ARHGEF37	-0.225421	-0.00535494	0.821652	0.0310187	0.133414	5.14782e-07	NA	41	46	46
ENSG00000130312.6	MRPL34	0.225356	0.0376099	0.821702	0.00378905	0.201445	3.33745e-10	NA	4	10	10
ENSG00000227107.1	AC096574.5	0.225222	-0.00185392	0.821807	0.00879236	0.0536659	0.0022934	NA	5	7	7
ENSG00000070010.18	UFD1L	-0.225014	0.0147794	0.821969	0.000829835	0.0355838	0.0132808	NA	14	18	18
ENSG00000141504.11	SAT2	-0.224813	-0.024581	0.822125	0.00280403	0.0491398	0.00355966	NA	11	16	16
ENSG00000122642.10	FKBP9	0.224751	0.0196235	0.822173	0.00795193	0.0730447	0.000351512	NA	30	42	42
ENSG00000166923.10	GREM1	0.224506	0.00857798	0.822364	0.0639291	0.294529	5.78348e-15	NA	18	19	19
ENSG00000164494.11	PDSS2	-0.224362	-0.013026	0.822476	0.0025762	0.0397417	0.00916374	NA	12	12	12
ENSG00000147874.10	HAUS6	-0.224157	-0.014431	0.822635	0.00433969	0.0263388	0.035082	NA	5	6	6
ENSG00000180096.11	2001-09-01	0.224139	0.0094193	0.822649	0.0054356	0.0299167	0.0242673	NA	19	36	36
ENSG00000174945.13	AMZ1	-0.223837	-0.0188986	0.822884	0.0106732	0.0800087	0.000121787	NA	19	22	22
ENSG00000159263.15	SIM2	0.223622	0.152743	0.823052	3.71414e-05	0.0635799	0.000842329	NA	3	5	5
ENSG00000077585.13	GPR137B	-0.223377	-0.0161916	0.823242	0.00647726	0.0242575	0.0412209	NA	26	33	33
ENSG00000108187.15	PBLD	0.223259	0.00751882	0.823334	0.0028611	0.12709	9.76669e-07	NA	17	22	22
ENSG00000196576.14	PLXNB2	0.223123	0.0193838	0.82344	0.0134787	0.0559458	0.00175413	NA	16	18	18
ENSG00000137103.16	TMEM8B	0.222486	0.010137	0.823936	0.00539974	0.0403689	0.00732902	NA	4	4	4
ENSG00000117533.14	VAMP4	-0.222264	-0.0143938	0.824109	0.0243559	0.0321543	0.0190187	NA	42	56	56
ENSG00000254531.1	FLJ20021	-0.221797	-0.0133871	0.824472	0.00393914	0.0270466	0.0302818	NA	9	11	11
ENSG00000136237.18	RAPGEF5	0.221521	-0.0060123	0.824687	0.0177065	0.102242	1.00142e-05	NA	23	26	26
ENSG00000076344.15	RGS11	-0.221266	0.015375	0.824886	0.00059108	0.0402906	0.00928003	NA	2	5	5
ENSG00000259807.1	RP11-426C22.4	-0.220961	-0.0301756	0.825123	0.00301175	0.0352396	0.0141764	NA	9	13	13
ENSG00000251600.5	RP11-673E1.1	0.220831	0.00413133	0.825224	0.0523679	0.233244	1.38546e-11	NA	92	115	115
ENSG00000171204.12	TMEM126B	-0.219375	0.000562545	0.826358	0.00292297	0.0244493	0.0440163	NA	14	19	19
ENSG00000280670.2	CCDC163	0.219192	0.00932845	0.8265	0.0733972	0.520812	7.39089e-33	NA	26	36	36
ENSG00000128891.15	C15orf57	-0.218846	-0.00916081	0.82677	0.0556379	0.457229	4.14816e-26	NA	26	30	30
ENSG00000152240.12	HAUS1	-0.218003	-0.0119191	0.827426	0.00759406	0.0701997	0.000278727	NA	7	8	8
ENSG00000124786.9	SLC35B3	-0.217636	-0.0267033	0.827713	0.00124108	0.0603357	0.00135938	NA	4	6	6
ENSG00000092820.17	EZR	0.217535	0.00276788	0.827792	0.0141148	0.193083	1.86134e-10	NA	18	25	25
ENSG00000112699.10	GMDS	-0.21713	-0.0140815	0.828107	0.0155904	0.0303589	0.0212111	NA	23	26	26
ENSG00000221838.9	AP4M1	-0.216876	-0.0344922	0.828305	0.0075133	0.132035	8.46084e-07	NA	12	18	18
ENSG00000075234.16	TTC38	-0.216658	0.0018869	0.828475	0.0451144	0.284867	2.56659e-16	NA	19	20	20
ENSG00000157823.16	AP3S2	0.216499	0.00498534	0.828599	0.0387335	0.378908	1.46296e-20	NA	13	23	23
ENSG00000175772.10	LINC01106	0.216221	0.00811067	0.828815	0.0210159	0.0940435	2.40635e-05	NA	34	46	46
ENSG00000188322.4	SBK1	-0.216007	-0.0091113	0.828982	0.00531493	0.0264035	0.0361927	NA	14	21	21
ENSG00000125734.15	GPR108	-0.214844	-0.00966724	0.829889	0.0118051	0.323572	1.19054e-16	NA	21	27	27
ENSG00000228065.10	LINC01515	-0.214737	-0.0150555	0.829973	0.00795173	0.102513	1.85456e-05	NA	17	21	21
ENSG00000197372.9	ZNF675	-0.213637	-0.00558187	0.83083	0.123414	0.200504	6.9809e-10	NA	66	89	89
ENSG00000142149.8	HUNK	-0.213471	-0.00470973	0.83096	0.0331557	0.194147	3.19403e-10	NA	8	18	18
ENSG00000168952.15	STXBP6	0.213344	0.00722829	0.831059	0.0320802	0.0259773	0.0345754	NA	42	60	60
ENSG00000157426.13	AASDH	-0.212819	-0.0140492	0.831469	0.00543968	0.0719538	0.000437633	NA	11	15	15
ENSG00000204642.13	HLA-F	0.212367	0.00989421	0.831821	0.0739123	0.356834	4.80472e-19	NA	63	96	96
ENSG00000109180.14	OCIAD1	0.212195	0.00781128	0.831955	0.010911	0.131639	8.5226e-07	NA	54	72	72
ENSG00000276121.1	CTD-2008A1.3	-0.210521	-0.00820278	0.833261	0.00969612	0.0459441	0.00372624	NA	4	7	7
ENSG00000124469.11	CEACAM8	0.209751	0.0256041	0.833862	0.00585004	0.0384236	0.0109763	NA	8	13	13
ENSG00000177565.16	TBL1XR1	-0.209624	0.00104068	0.833961	0.018259	0.0268135	0.0314142	NA	57	73	73
ENSG00000007341.18	ST7L	-0.209547	-0.00432212	0.834022	0.02802	0.187125	3.18609e-09	NA	13	20	20
ENSG00000161999.11	JMJD8	0.209446	0.0239558	0.8341	0.00140188	0.0982634	2.48399e-05	NA	1	3	3
ENSG00000271553.1	RP11-274B21.10	-0.20894	-0.00601787	0.834495	0.0198762	0.172839	1.19619e-08	NA	37	54	54
ENSG00000277443.2	MARCKS	0.20861	0.00482766	0.834753	0.0223725	0.0243737	0.0420553	NA	83	102	102
ENSG00000186088.15	GSAP	-0.208507	-0.00691292	0.834833	0.0791255	0.441091	3.36033e-26	NA	36	49	49
ENSG00000132507.17	EIF5A	-0.207923	-0.0294916	0.835289	0.00780004	0.123138	1.78554e-06	NA	27	39	39
ENSG00000151640.12	DPYSL4	0.20778	0.00445567	0.8354	0.0827809	0.248753	2.51407e-12	NA	69	88	88
ENSG00000196693.14	ZNF33B	0.207749	0.0257155	0.835425	0.00174086	0.0240737	0.0412376	NA	21	29	29
ENSG00000197498.12	RPF2	0.207463	0.0107931	0.835649	0.00646452	0.0754001	0.000262545	NA	11	12	12
ENSG00000251432.6	RP11-420A23.1	0.20707	-0.00746346	0.835955	0.00130135	0.029459	0.025099	NA	7	19	19
ENSG00000106336.12	FBXO24	0.206995	-0.000807014	0.836014	0.0368773	0.0481481	0.00412729	NA	68	88	88
ENSG00000172466.15	ZNF24	-0.206962	-0.00430034	0.83604	0.0135142	0.0471432	0.00467048	NA	25	31	31
ENSG00000085788.13	DDHD2	-0.20679	-0.00103759	0.836174	0.0195333	0.110189	8.98124e-06	NA	27	40	40
ENSG00000125337.16	KIF25	0.206697	0.00135409	0.836247	0.00743161	0.110567	8.18443e-06	NA	14	16	16
ENSG00000185442.12	FAM174B	-0.205688	-0.00353238	0.837035	0.0185537	0.0528092	0.00239056	NA	23	27	27
ENSG00000251637.6	RP11-119D9.1	0.20558	-0.045226	0.837119	0.00133686	0.0853668	9.06281e-05	NA	6	11	11
ENSG00000283787.1	PRR33	-0.205331	-0.00871965	0.837313	0.0132446	0.0489403	0.0039628	NA	25	33	33
ENSG00000105607.12	GCDH	-0.205275	0.0627968	0.837357	0.000465659	0.0692101	0.000444006	NA	4	6	6
ENSG00000227359.1	AC017074.2	0.204666	-0.00852155	0.837833	0.010121	0.10565	1.28324e-05	NA	5	5	5
ENSG00000133983.14	COX16	-0.204627	-0.0190914	0.837864	0.0056338	0.0663432	0.000731311	NA	12	15	15
ENSG00000120915.13	EPHX2	0.204473	0.0135853	0.837984	0.00784786	0.245534	3.96565e-13	NA	22	30	30
ENSG00000108465.14	CDK5RAP3	0.203691	0.00269275	0.838595	0.00833285	0.0612709	0.000986146	NA	9	11	11
ENSG00000124613.8	ZNF391	-0.203531	-0.0106993	0.83872	0.0143452	0.139202	2.28575e-07	NA	60	81	81
ENSG00000144369.12	FAM171B	-0.203427	0.00185118	0.838802	0.00213952	0.0363353	0.0117032	NA	3	5	5
ENSG00000166897.14	ELFN2	-0.203241	-0.00841029	0.838947	0.0276613	0.0313177	0.0179205	NA	26	38	38
ENSG00000171992.12	SYNPO	-0.202944	-0.00562696	0.839179	0.0342855	0.0257986	0.0359227	NA	48	59	59
ENSG00000131378.13	RFTN1	-0.202485	-0.0127227	0.839538	0.00699337	0.0336166	0.0120836	NA	6	6	6
ENSG00000183386.9	FHL3	-0.202373	-0.00347748	0.839625	0.0102179	0.0235749	0.0430751	NA	43	67	67
ENSG00000170185.9	USP38	-0.20194	-0.0427606	0.839964	0.000301158	0.0404304	0.00917091	NA	7	9	9
ENSG00000232855.6	AF131217.1	0.201733	0.00591652	0.840126	0.0034319	0.024607	0.0422031	NA	8	12	12
ENSG00000253433.1	NCRNA00250	0.200656	0.0087823	0.840967	0.0304428	0.134904	4.90103e-07	NA	91	100	100
ENSG00000100031.18	GGT1	0.20045	0.00961481	0.841128	0.00573886	0.111993	8.9598e-06	NA	11	16	16
ENSG00000124749.16	COL21A1	-0.200397	-0.0123797	0.84117	0.0109534	0.0847	0.000121902	NA	29	39	39
ENSG00000235106.9	LINC00094	-0.200297	-0.00363215	0.841249	0.0137089	0.0862342	7.69872e-05	NA	19	21	21
ENSG00000086288.11	NME8	0.199938	0.00698652	0.841529	0.0011036	0.066548	0.000379542	NA	11	14	14
ENSG00000178965.13	ERICH3	0.199892	0.00300263	0.841565	0.0264134	0.0962067	3.48635e-05	NA	31	40	40
ENSG00000112053.13	SLC26A8	-0.199664	-0.00713135	0.841744	0.0207387	0.0377004	0.0104234	NA	30	39	39
ENSG00000166896.7	ATP23	-0.199477	-0.00257875	0.84189	0.0695314	0.340937	8.83945e-18	NA	31	43	43
ENSG00000165923.15	AGBL2	-0.199278	-0.00985961	0.842046	0.00565613	0.0800391	6.8988e-05	NA	32	41	41
ENSG00000055163.19	CYFIP2	-0.199243	-0.00164922	0.842073	0.017094	0.1076	8.06026e-06	NA	46	50	50
ENSG00000109472.13	CPE	0.199205	0.00339553	0.842102	0.0600765	0.0762997	0.000243191	NA	55	68	68
ENSG00000099974.7	DDTL	-0.199065	-0.0086468	0.842212	0.0266242	0.514723	1.98101e-31	NA	16	23	23
ENSG00000259721.1	RP11-758N13.1	0.198453	0.00889653	0.842691	0.0732565	0.392363	3.63692e-21	NA	16	23	23
ENSG00000146250.6	PRSS35	0.198314	0.00304774	0.842799	0.0402621	0.270705	8.35941e-14	NA	31	37	37
ENSG00000110047.17	EHD1	-0.198189	-0.0263393	0.842897	0.00237776	0.0244052	0.043091	NA	7	8	8
ENSG00000274979.1	RP11-1143G9.5	0.19793	0.00651695	0.8431	0.0222317	0.322422	8.90922e-17	NA	26	30	30
ENSG00000154822.17	PLCL2	0.196738	0.0142757	0.844033	0.0143114	0.0645319	0.000661465	NA	41	45	45
ENSG00000172478.17	C2orf54	-0.196122	0.00275436	0.844515	0.0431005	0.536434	2.75126e-34	NA	20	35	35
ENSG00000234509.1	AP000253.1	-0.195374	-0.0280067	0.8451	0.00150725	0.101912	9.72907e-06	NA	1	3	3
ENSG00000172785.18	CBWD1	-0.194986	-0.0133874	0.845404	0.00786276	0.356007	3.34856e-19	NA	9	18	18
ENSG00000103245.13	NARFL	-0.194976	-0.0151292	0.845412	0.00519224	0.103003	1.54722e-05	NA	15	27	27
ENSG00000197969.11	VPS13A	0.194963	0.016983	0.845422	0.00556276	0.0344524	0.0165328	NA	11	15	15
ENSG00000176148.15	TCP11L1	0.194928	0.025923	0.845449	0.00219229	0.091043	5.64957e-05	NA	23	30	30
ENSG00000157388.15	CACNA1D	0.194896	-0.00433991	0.845474	0.0127596	0.0665498	0.000469205	NA	38	48	48
ENSG00000106789.12	CORO2A	0.194606	0.00408625	0.845701	0.0104164	0.0529115	0.00205336	NA	23	25	25
ENSG00000278690.1	RP11-104J23.2	0.19437	-0.00159704	0.845886	0.00886564	0.0860215	0.000107235	NA	7	16	16
ENSG00000213347.10	MXD3	-0.194309	-0.00282391	0.845934	0.00722784	0.0237746	0.0446439	NA	23	32	32
ENSG00000182472.8	CAPN12	0.19382	0.00852096	0.846317	0.00293869	0.0665052	0.000730687	NA	5	6	6
ENSG00000090382.6	LYZ	0.193586	0.0405693	0.8465	0.00104936	0.0888068	5.53657e-05	NA	5	9	9
ENSG00000085514.15	PILRA	-0.193324	-0.00588701	0.846705	0.0899671	0.497316	4.00293e-29	NA	12	17	17
ENSG00000166501.12	PRKCB	-0.192281	-0.0127606	0.847522	0.00891592	0.0421212	0.00737744	NA	33	40	40
ENSG00000182612.10	TSPAN10	0.192126	0.0248937	0.847644	0.0121679	0.452107	2.31618e-25	NA	8	18	18
ENSG00000168028.13	RPSA	-0.191586	-0.0354806	0.848067	0.00273842	0.10674	1.37816e-05	NA	9	13	13
ENSG00000110888.17	CAPRIN2	0.190812	0.00942021	0.848673	0.0188915	0.0276594	0.0310492	NA	42	47	47
ENSG00000049323.15	LTBP1	-0.190759	0.00583797	0.848715	0.0169074	0.0364765	0.0109646	NA	53	71	71
ENSG00000129204.16	USP6	-0.190567	-0.015502	0.848865	0.0251311	0.0837082	0.000103754	NA	11	13	13
ENSG00000249267.6	LINC00939	-0.190271	-0.00502534	0.849097	0.0181825	0.232916	1.17449e-11	NA	58	79	79
ENSG00000204444.10	APOM	-0.189839	-0.00375541	0.849435	0.00774403	0.0589112	0.00134142	NA	55	80	80
ENSG00000132199.18	ENOSF1	0.189256	0.00569717	0.849892	0.0169907	0.33211	4.08109e-17	NA	6	12	12
ENSG00000204764.13	RANBP17	-0.187619	-0.00122257	0.851175	0.0820881	0.221488	1.9341e-11	NA	104	124	124
ENSG00000130475.14	FCHO1	0.187197	-0.01729	0.851506	0.00352955	0.025111	0.0336006	NA	15	21	21
ENSG00000272541.1	XXbac-BPGBPG55C20.1	-0.187173	0.000802647	0.851525	0.0544273	0.232533	8.62045e-12	NA	19	36	36
ENSG00000198732.10	SMOC1	0.186731	0.0232702	0.851872	0.00611723	0.0956903	3.52934e-05	NA	15	18	18
ENSG00000205362.11	MT1A	0.186278	0.0250695	0.852227	0.000249769	0.0584683	0.0016132	NA	10	14	14
ENSG00000165929.12	TC2N	-0.186064	-0.00484017	0.852395	0.0257368	0.168023	4.37771e-09	NA	12	14	14
ENSG00000105755.7	ETHE1	0.186014	0.00471979	0.852434	0.0453227	0.302353	3.25968e-16	NA	53	69	69
ENSG00000008517.16	IL32	-0.185781	-0.0151831	0.852617	0.0101859	0.101186	1.70577e-05	NA	30	41	41
ENSG00000103066.12	PLA2G15	-0.184981	0.000476537	0.853244	0.0057129	0.0290263	0.0267553	NA	12	15	15
ENSG00000156398.12	SFXN2	-0.184153	-0.00985576	0.853893	0.0160427	0.183095	2.83733e-09	NA	5	5	5
ENSG00000196378.11	ZNF34	-0.183854	-0.00840779	0.854128	0.0237453	0.125062	1.76692e-06	NA	11	13	13
ENSG00000275223.1	RP1-63M2.7	0.183821	0.00418385	0.854154	0.0187217	0.0252026	0.036363	NA	16	16	16
ENSG00000142677.3	IL22RA1	-0.182628	0.00517465	0.85509	0.0116731	0.0912314	6.29073e-05	NA	20	22	22
ENSG00000044459.14	CNTLN	0.182475	0.0137678	0.85521	0.0252417	0.259822	6.21851e-14	NA	15	21	21
ENSG00000138175.8	ARL3	0.182429	-0.00126044	0.855246	0.0243437	0.0257405	0.0387497	NA	50	64	64
ENSG00000135476.11	ESPL1	0.182424	0.00548338	0.85525	0.0613677	0.215068	4.64251e-11	NA	57	69	69
ENSG00000113643.8	RARS	-0.18222	0.0143975	0.85541	0.00888553	0.0369727	0.0125663	NA	42	53	53
ENSG00000073417.14	PDE8A	-0.182118	-0.0129583	0.85549	0.0129	0.0501054	0.0033784	NA	33	41	41
ENSG00000204604.9	ZNF468	0.17989	0.00838687	0.857239	0.0103172	0.0863236	8.47374e-05	NA	15	22	22
ENSG00000167920.8	TMEM99	-0.17811	-0.00110358	0.858636	0.0262931	0.348088	1.39033e-18	NA	8	10	10
ENSG00000115459.17	ELMOD3	-0.177957	0.00141978	0.858756	0.0036573	0.0281946	0.0279232	NA	24	25	25
ENSG00000145388.14	METTL14	-0.177536	-0.000399445	0.859087	0.01905	0.07938	0.000207973	NA	28	36	36
ENSG00000141933.9	TPGS1	0.176874	0.00528144	0.859607	0.032248	0.0940107	4.97763e-05	NA	17	33	33
ENSG00000268555.1	RP11-678G14.3	-0.176351	-0.00176863	0.860018	0.108652	0.293566	7.09059e-15	NA	25	40	40
ENSG00000167797.7	CDK2AP2	-0.176235	-0.00570926	0.86011	0.0181252	0.174376	1.40108e-08	NA	45	63	63
ENSG00000119559.15	C19orf25	0.175316	0.0010266	0.860831	0.00268298	0.0332968	0.0178431	NA	14	15	15
ENSG00000267508.5	ZNF285	0.175308	0.00528427	0.860838	0.0168157	0.0322531	0.0187331	NA	20	31	31
ENSG00000166035.10	LIPC	-0.175184	-0.00403298	0.860935	0.124446	0.228843	1.3273e-12	NA	153	194	194
ENSG00000166562.8	SEC11C	0.174056	0.0155426	0.861821	0.0205114	0.0705026	0.00048253	NA	82	106	106
ENSG00000276524.1	RP11-323F24.3	-0.173957	-0.00378729	0.861899	0.0967417	0.0232607	0.0496418	NA	95	121	121
ENSG00000164366.3	CCDC127	-0.173814	-0.0234848	0.862012	0.00909873	0.0394848	0.00966575	NA	16	28	28
ENSG00000100883.11	SRP54	-0.173544	-0.0199007	0.862224	0.00783316	0.0543626	0.00204049	NA	65	81	81
ENSG00000102606.17	ARHGEF7	0.173516	-0.00551779	0.862246	0.00200993	0.0672289	0.00058819	NA	7	13	13
ENSG00000143194.12	MAEL	-0.172827	-0.0106585	0.862787	0.00790172	0.0649187	0.000704189	NA	12	19	19
ENSG00000144026.11	ZNF514	0.172627	0.00609643	0.862945	0.0668618	0.407312	1.60929e-22	NA	24	33	33
ENSG00000273454.1	RP11-797D24.3	0.171263	0.00385165	0.864017	0.0252359	0.023279	0.0469365	NA	30	36	36
ENSG00000260300.5	RP11-505K9.4	0.170613	0.0147638	0.864528	0.00424513	0.0915318	6.68144e-05	NA	8	12	12
ENSG00000138629.15	UBL7	0.170382	0.00884679	0.86471	0.00430764	0.154514	5.31067e-08	NA	3	3	3
ENSG00000134901.12	KDELC1	0.169447	-0.00505277	0.865445	0.00396391	0.0397464	0.00953127	NA	16	17	17
ENSG00000143353.11	LYPLAL1	0.168264	-0.0296315	0.866375	0.00401369	0.0691854	0.000556982	NA	49	65	65
ENSG00000135185.11	TMEM243	0.168189	0.0220141	0.866435	0.00431706	0.0525114	0.00296068	NA	6	6	6
ENSG00000227057.9	WDR46	-0.16813	-0.0120694	0.866481	0.00351229	0.0281587	0.0284731	NA	35	42	42
ENSG00000156885.5	COX6A2	-0.16809	-0.00933957	0.866513	0.00971752	0.0350392	0.0105978	NA	19	30	30
ENSG00000101310.14	SEC23B	0.167937	0.0368597	0.866633	0.000163033	0.0548213	0.00216922	NA	14	21	21
ENSG00000160051.11	IQCC	-0.167886	-0.00951111	0.866673	0.00898001	0.0663507	0.000726687	NA	27	35	35
ENSG00000081307.12	UBA5	0.167681	-0.00503178	0.866834	0.0037822	0.0334154	0.0168136	NA	13	15	15
ENSG00000168807.16	SNTB2	-0.167253	-0.0253344	0.867171	0.00183856	0.0958773	1.98033e-05	NA	9	20	20
ENSG00000256660.5	CLEC12B	0.166845	0.0554893	0.867492	0.00084032	0.0763876	0.000224285	NA	3	7	7
ENSG00000137804.12	NUSAP1	0.166506	0.0374328	0.867759	0.000736054	0.0232374	0.049262	NA	5	7	7
ENSG00000025434.18	NR1H3	0.166248	-0.000844318	0.867962	0.0068924	0.0474481	0.00344197	NA	19	21	21
ENSG00000172273.12	HINFP	-0.165198	-0.0483213	0.868788	0.0011612	0.091108	4.71291e-05	NA	7	11	11
ENSG00000162174.12	ASRGL1	-0.165118	-0.0131045	0.868851	0.00675142	0.115534	5.47793e-06	NA	12	17	17
ENSG00000140092.14	FBLN5	-0.165026	-0.0450255	0.868924	0.00252889	0.0404673	0.00841599	NA	23	28	28
ENSG00000198089.15	SFI1	0.164658	0.0129409	0.869213	0.00902533	0.0553585	0.00202411	NA	19	22	22
ENSG00000134077.15	THUMPD3	-0.164605	-0.000379835	0.869255	0.00318701	0.0246778	0.0432764	NA	14	17	17
ENSG00000099338.22	CATSPERG	-0.16448	-0.0552838	0.869353	0.00199501	0.0264923	0.0321147	NA	2	3	3
ENSG00000127463.13	EMC1	-0.164059	-0.00595308	0.869685	0.00801568	0.105271	1.62922e-05	NA	24	34	34
ENSG00000130487.5	KLHDC7B	-0.163413	-0.0107247	0.870193	0.0137621	0.0252869	0.0391044	NA	43	78	78
ENSG00000234630.1	LL22NC03-2H8.4	-0.163289	-0.0168005	0.870291	0.00602096	0.0389786	0.00856689	NA	20	40	40
ENSG00000171792.10	RHNO1	-0.162945	-0.00221233	0.870562	0.000333864	0.0332296	0.0162469	NA	2	4	4
ENSG00000002726.20	AOC1	-0.162804	-0.00202247	0.870673	0.164723	0.449423	3.70356e-25	NA	15	20	20
ENSG00000213471.9	TTLL13P	0.16243	0.00096378	0.870968	0.0205416	0.0899971	7.54639e-05	NA	22	29	29
ENSG00000198355.4	PIM3	0.162287	0.00939503	0.87108	0.00464483	0.105242	1.77703e-05	NA	15	19	19
ENSG00000111615.13	KRR1	0.160917	0.00317058	0.872159	0.0053815	0.0362593	0.0124078	NA	13	16	16
ENSG00000172354.9	GNB2	0.160826	0.0249614	0.872231	0.000992898	0.0500818	0.00316144	NA	13	18	18
ENSG00000090054.13	SPTLC1	-0.160701	-0.000872942	0.872329	0.0135905	0.0899344	3.86568e-05	NA	26	30	30
ENSG00000139354.10	GAS2L3	-0.159106	-0.0104308	0.873585	0.0233899	0.129988	3.0079e-07	NA	21	25	25
ENSG00000255121.2	RP11-110I1.12	0.158175	0.0281473	0.874319	0.00505958	0.105365	1.2296e-05	NA	9	12	12
ENSG00000185885.15	IFITM1	0.158038	-0.0123658	0.874426	0.00255766	0.0372091	0.0110203	NA	12	19	19
ENSG00000100612.13	DHRS7	0.157283	0.0206014	0.875022	0.00445839	0.218003	3.86657e-11	NA	29	36	36
ENSG00000213639.9	PPP1CB	0.157277	0.0191512	0.875027	0.00456914	0.153808	4.567e-08	NA	33	40	40
ENSG00000273384.1	RP5-1098D14.1	0.156911	0.00575968	0.875315	0.0235408	0.116976	4.47208e-06	NA	16	21	21
ENSG00000273449.1	RP11-218F10.3	0.156776	0.00328249	0.875421	0.0344149	0.142228	1.16141e-07	NA	28	33	33
ENSG00000099330.8	OCEL1	0.156679	0.00348301	0.875498	0.0175892	0.235822	1.09485e-11	NA	31	45	45
ENSG00000108179.13	PPIF	-0.155878	-0.013322	0.876129	0.0292089	0.273341	2.46876e-14	NA	11	11	11
ENSG00000250596.1	RP11-440I14.2	0.155755	0.00113385	0.876226	0.0568065	0.198986	2.85018e-10	NA	12	15	15
ENSG00000137941.16	TTLL7	-0.155516	-0.00211359	0.876414	0.0711907	0.263584	1.29618e-14	NA	38	42	42
ENSG00000106484.14	MEST	-0.155336	-0.00485393	0.876556	0.013386	0.06633	0.000662797	NA	19	27	27
ENSG00000188282.12	RUFY4	-0.155214	0.000210227	0.876653	0.0645686	0.0467089	0.00494759	NA	81	101	101
ENSG00000114547.9	ROPN1B	0.155114	0.00957951	0.876732	0.0190674	0.042187	0.0056804	NA	13	15	15
ENSG00000145545.11	SRD5A1	-0.154683	-0.00614054	0.877071	0.00557831	0.121925	2.2803e-06	NA	26	33	33
ENSG00000103855.17	CD276	0.154471	0.000854893	0.877238	0.107406	0.402083	1.77481e-22	NA	56	66	66
ENSG00000006007.11	GDE1	0.154016	0.0213277	0.877597	0.00194546	0.0737472	0.000376735	NA	29	31	31
ENSG00000164002.11	EXO5	0.153443	0.00154568	0.878049	0.00875478	0.122588	2.85072e-06	NA	11	12	12
ENSG00000115750.16	TAF1B	0.153298	0.00877752	0.878163	0.0112186	0.177653	8.19477e-09	NA	39	48	48
ENSG00000101224.17	CDC25B	0.152677	0.0109661	0.878653	0.0034046	0.0754136	0.000237057	NA	12	17	17
ENSG00000185736.15	ADARB2	0.152245	0.00809883	0.878994	0.0403505	0.214997	6.68376e-12	NA	16	19	19
ENSG00000103888.16	CEMIP	-0.151628	-0.0040366	0.879481	0.0151892	0.0559305	0.00172028	NA	19	20	20
ENSG00000011275.18	RNF216	0.151529	-0.00381803	0.879559	0.0223423	0.0374493	0.0123139	NA	34	56	56
ENSG00000167103.11	PIP5KL1	0.149934	0.0132226	0.880816	0.0119622	0.116905	5.0259e-06	NA	21	35	35
ENSG00000111726.12	CMAS	0.147701	0.0312795	0.882578	0.00295997	0.0236389	0.0458235	NA	27	31	31
ENSG00000150961.14	SEC24D	-0.146079	-0.0132553	0.883859	0.00530629	0.0482237	0.00390243	NA	34	42	42
ENSG00000011132.11	APBA3	-0.145642	0.00564177	0.884204	0.0364871	0.129438	1.18035e-06	NA	36	43	43
ENSG00000270093.1	AP000473.8	-0.145253	0.00667292	0.884511	0.00799093	0.134982	5.3819e-07	NA	12	14	14
ENSG00000120328.6	PCDHB12	0.14512	0.000618296	0.884616	0.0480115	0.0795867	0.000167628	NA	64	74	74
ENSG00000196411.9	EPHB4	0.14478	0.0142784	0.884885	0.00484799	0.112812	1.8388e-06	NA	15	20	20
ENSG00000174125.7	TLR1	0.144481	-0.00823637	0.885121	0.0115214	0.0406464	0.00866117	NA	34	42	42
ENSG00000165972.12	CCDC38	0.144143	0.0135903	0.885388	0.00556464	0.0989724	2.79499e-05	NA	9	15	15
ENSG00000089335.20	ZNF302	0.143897	0.0114958	0.885582	0.0183626	0.311512	3.32616e-16	NA	19	21	21
ENSG00000089351.14	GRAMD1A	-0.14384	-0.000412634	0.885627	0.00188596	0.064419	0.000861802	NA	16	22	22
ENSG00000100376.11	FAM118A	-0.143012	-0.00603502	0.88628	0.168303	0.524143	6.93422e-32	NA	43	57	57
ENSG00000262223.6	RP11-1055B8.3	0.141697	-0.0121304	0.887319	0.00629037	0.0311564	0.0214168	NA	13	18	18
ENSG00000085982.13	USP40	-0.141667	-0.0110762	0.887343	0.00940138	0.139024	4.12694e-07	NA	21	26	26
ENSG00000136689.18	IL1RN	0.141636	0.00548699	0.887367	0.00906301	0.0252142	0.0393024	NA	34	49	49
ENSG00000109193.10	SULT1E1	-0.141319	-0.0264899	0.887618	0.00112688	0.0833509	0.000116238	NA	25	31	31
ENSG00000126249.7	PDCD2L	0.141273	-0.0150764	0.887654	0.00231943	0.0255792	0.0340705	NA	10	11	11
ENSG00000213995.11	NAXD	-0.141213	-0.0321306	0.887702	0.00631706	0.0901242	3.84072e-05	NA	10	10	10
ENSG00000198265.11	HELZ	-0.141055	-0.00935184	0.887827	0.00266588	0.0409861	0.00885824	NA	18	26	26
ENSG00000105656.12	ELL	-0.140562	-0.00835507	0.888216	0.00833441	0.104452	1.15098e-05	NA	13	19	19
ENSG00000196605.7	ZNF846	0.140032	0.0119409	0.888635	0.0304945	0.34722	2.08772e-18	NA	79	115	115
ENSG00000224511.1	LINC00365	0.139191	0.00539581	0.889299	0.00454735	0.0261818	0.0325737	NA	16	30	30
ENSG00000114698.14	PLSCR4	-0.139088	-0.00542745	0.889381	0.0288344	0.173682	5.76333e-09	NA	42	48	48
ENSG00000226266.6	AC009961.3	-0.138999	-0.00136551	0.889451	0.0365163	0.110884	6.6036e-06	NA	9	12	12
ENSG00000143850.13	PLEKHA6	0.138855	0.0152655	0.889565	0.00531735	0.0609454	0.000564246	NA	6	7	7
ENSG00000185404.16	SP140L	0.138313	0.00599016	0.889993	0.00112392	0.0399113	0.00697663	NA	4	5	5
ENSG00000135372.8	NAT10	-0.138182	-0.04183	0.890096	0.00385578	0.0836523	0.000102809	NA	7	8	8
ENSG00000110841.13	PPFIBP1	0.138084	0.010791	0.890174	0.00756465	0.0456506	0.00525874	NA	22	27	27
ENSG00000122729.18	ACO1	0.137882	0.0198034	0.890334	0.00168495	0.0347746	0.0129055	NA	18	21	21
ENSG00000113742.12	CPEB4	-0.136685	-0.0102711	0.89128	0.043322	0.0276006	0.0312162	NA	70	96	96
ENSG00000131981.15	LGALS3	-0.135966	-0.00938379	0.891848	0.00294187	0.0434839	0.00636655	NA	12	16	16
ENSG00000179588.8	ZFPM1	-0.135878	-0.00356568	0.891918	0.0115521	0.0396303	0.00811381	NA	23	45	45
ENSG00000239672.7	NME1	-0.134808	0.0269151	0.892764	0.00198839	0.0933491	3.82348e-05	NA	11	13	13
ENSG00000113593.11	PPWD1	-0.134677	0.00487712	0.892867	0.00321507	0.0681358	0.000498947	NA	16	19	19
ENSG00000167720.12	SRR	-0.134447	-0.00900176	0.893049	0.013993	0.217802	7.14428e-12	NA	19	23	23
ENSG00000109163.6	GNRHR	0.134374	0.00350004	0.893107	0.0617753	0.179091	3.17083e-09	NA	58	78	78
ENSG00000233393.1	AP000688.29	0.134296	0.00311077	0.893168	0.0354772	0.175309	1.16279e-08	NA	12	14	14
ENSG00000116649.9	SRM	-0.134158	-0.0230053	0.893277	0.00122207	0.0430669	0.00446297	NA	12	16	16
ENSG00000171953.15	ATPAF2	0.133892	-0.0110519	0.893488	0.0049655	0.0935807	3.4272e-05	NA	8	12	12
ENSG00000243232.4	PCDHAC2	0.133764	0.0125215	0.893589	0.000455326	0.0323421	0.0193008	NA	7	14	14
ENSG00000166246.13	C16orf71	0.133094	0.0215009	0.894119	0.00630559	0.0280234	0.0290969	NA	31	48	48
ENSG00000164823.9	OSGIN2	0.133091	0.00729703	0.894121	0.0110015	0.171169	8.24806e-09	NA	36	37	37
ENSG00000166261.10	ZNF202	-0.133073	-0.0136515	0.894136	0.00179709	0.0647569	0.000752898	NA	18	20	20
ENSG00000152669.8	CCNO	-0.132933	-0.00194266	0.894247	0.0150413	0.0908501	6.05352e-05	NA	27	29	29
ENSG00000136457.9	CHAD	0.132459	0.0275638	0.894622	0.00146296	0.113635	4.55655e-06	NA	3	5	5
ENSG00000253309.6	SERPINE3	-0.132172	-0.00448722	0.894848	0.0160982	0.031328	0.0188524	NA	19	21	21
ENSG00000163312.10	HELQ	-0.132136	0.0110564	0.894876	0.00895922	0.0226793	0.0474616	NA	41	45	45
ENSG00000139842.14	CUL4A	0.131596	-0.000923794	0.895304	0.00372989	0.0503006	0.00366283	NA	20	28	28
ENSG00000127328.21	RAB3IP	0.131586	-0.010349	0.895312	0.028208	0.0490579	0.00307592	NA	41	52	52
ENSG00000151320.10	AKAP6	-0.130902	-0.00621235	0.895853	0.00670427	0.124715	2.38398e-06	NA	12	12	12
ENSG00000055208.18	TAB2	0.130099	0.00282871	0.896488	0.0676154	0.25448	5.25586e-14	NA	41	46	46
ENSG00000170075.8	GPR37L1	0.129719	0.0167266	0.896788	0.00883318	0.130215	4.45479e-07	NA	18	23	23
ENSG00000111328.6	CDK2AP1	-0.129663	-0.0265975	0.896833	0.00573812	0.135597	6.70833e-07	NA	6	9	9
ENSG00000198521.11	ZNF43	0.129611	0.0033511	0.896874	0.00239313	0.0648009	0.000809239	NA	11	18	18
ENSG00000137675.4	MMP27	0.129394	0.00132556	0.897046	0.212528	0.434138	1.66399e-24	NA	43	51	51
ENSG00000173614.13	NMNAT1	0.129297	0.0216288	0.897123	0.00722238	0.0362307	0.0131708	NA	27	38	38
ENSG00000241945.7	PWP2	0.128984	0.00067324	0.897371	0.199065	0.59995	6.68826e-40	NA	13	15	15
ENSG00000240972.1	MIF	0.128479	-0.000767541	0.89777	0.0306876	0.227912	1.76549e-12	NA	12	18	18
ENSG00000186448.14	ZNF197	-0.128154	-0.00396254	0.898027	0.0739	0.218157	6.98881e-11	NA	57	78	78
ENSG00000160221.16	C21orf33	-0.128063	-0.00189781	0.898099	0.13175	0.562189	9.1402e-36	NA	12	14	14
ENSG00000272047.1	GTF2H5	-0.128007	-0.000860198	0.898143	0.0152386	0.0771167	0.000237683	NA	64	77	77
ENSG00000088833.17	NSFL1C	0.12624	5.29305e-05	0.899542	0.00690121	0.0275388	0.0310506	NA	27	33	33
ENSG00000163041.9	H3F3A	0.126189	0.00516448	0.899582	0.0383863	0.342478	8.89367e-18	NA	17	20	20
ENSG00000006744.18	ELAC2	-0.125822	-0.00723443	0.899873	0.00266435	0.0879427	7.03595e-05	NA	13	19	19
ENSG00000080345.17	RIF1	-0.125371	0.00105653	0.90023	0.00464549	0.0638159	0.000878136	NA	13	19	19
ENSG00000133488.14	SEC14L4	0.125069	0.00602915	0.900469	0.0220546	0.0696828	0.000420851	NA	48	64	64
ENSG00000238198.1	RP11-31F15.2	-0.124991	-0.00341417	0.900531	0.0178104	0.0906734	5.69356e-05	NA	18	23	23
ENSG00000125447.16	GGA3	0.124769	0.01817	0.900707	0.00442923	0.124472	2.31558e-06	NA	16	16	16
ENSG00000170949.17	ZNF160	0.12463	0.0136268	0.900817	0.0102675	0.115379	1.78595e-06	NA	23	39	39
ENSG00000173540.12	GMPPB	-0.122933	-0.00661779	0.90216	0.0083389	0.312615	1.12091e-16	NA	32	51	51
ENSG00000259772.6	RP11-16E12.2	-0.122426	-0.00306393	0.902562	0.0365248	0.0983925	3.21299e-05	NA	27	36	36
ENSG00000198522.13	GPN1	-0.121406	-0.0132533	0.90337	0.00205679	0.0407918	0.00667229	NA	7	7	7
ENSG00000196683.10	TOMM7	-0.121005	-0.00999362	0.903687	0.00872913	0.145957	1.76437e-07	NA	20	24	24
ENSG00000104938.16	CLEC4M	-0.120734	0.0023592	0.903901	0.00262124	0.0519614	0.00260124	NA	6	11	11
ENSG00000163864.15	NMNAT3	-0.120627	0.00432386	0.903987	0.0140756	0.172683	1.62454e-08	NA	31	43	43
ENSG00000156162.16	DPY19L4	0.120482	-0.00476352	0.904101	0.00560464	0.0544127	0.00149962	NA	17	20	20
ENSG00000226383.6	LINC01876	-0.120121	0.00970302	0.904387	0.0265525	0.0511494	0.00266576	NA	54	62	62
ENSG00000175175.5	PPM1E	-0.120102	0.0130739	0.904403	0.0127355	0.0597244	0.00127962	NA	8	8	8
ENSG00000254999.3	BRK1	0.119921	-0.0234698	0.904546	0.000977228	0.0376769	0.011369	NA	7	10	10
ENSG00000125877.12	ITPA	0.119869	0.00315422	0.904587	0.0471831	0.371495	5.07935e-20	NA	15	16	16
ENSG00000125445.10	MRPS7	-0.11972	-0.00733262	0.904705	0.0375799	0.345864	2.55912e-19	NA	10	10	10
ENSG00000198064.13	NPIPB13	0.119474	0.00128356	0.9049	0.00144534	0.0708801	0.000370397	NA	1	3	3
ENSG00000160932.10	LY6E	0.119236	0.0244819	0.905089	0.0053896	0.10311	1.35705e-05	NA	6	9	9
ENSG00000085978.21	ATG16L1	0.118536	0.0233239	0.905643	0.00502884	0.0723564	0.0002973	NA	26	34	34
ENSG00000141380.13	SS18	-0.118252	-0.0272602	0.905868	0.00389442	0.046745	0.00428913	NA	15	17	17
ENSG00000277352.1	KB-68A7.2	-0.118136	0.000891702	0.90596	0.00179526	0.16112	1.48451e-08	NA	2	3	3
ENSG00000134202.10	GSTM3	0.117608	0.0026022	0.906379	0.121673	0.500423	2.26768e-31	NA	41	54	54
ENSG00000172663.8	TMEM134	-0.117422	-0.065148	0.906526	0.00216919	0.0713849	0.000417604	NA	7	17	17
ENSG00000249096.6	RP11-290F5.1	0.117119	-0.0012737	0.906766	0.0740342	0.38458	3.71236e-21	NA	22	29	29
ENSG00000197417.7	SHPK	-0.117005	0.00117053	0.906856	0.0294226	0.185727	1.75553e-09	NA	96	115	115
ENSG00000060709.14	RIMBP2	-0.116464	0.00374691	0.907285	0.0656341	0.166599	2.63734e-08	NA	33	36	36
ENSG00000131400.7	NAPSA	0.116179	-0.00194111	0.90751	0.0105283	0.0581014	0.00156117	NA	34	43	43
ENSG00000116698.21	SMG7	-0.115765	-0.00643365	0.907838	0.00467413	0.0541442	0.0023882	NA	9	10	10
ENSG00000130560.8	UBAC1	-0.115481	-0.0109352	0.908064	0.00815105	0.0736789	0.00036238	NA	20	24	24
ENSG00000183628.12	DGCR6	-0.114903	0.00140862	0.908522	0.0112711	0.058149	0.00148566	NA	51	82	82
ENSG00000066379.14	ZNRD1	0.114725	-0.00432698	0.908663	0.0100634	0.0358378	0.0138021	NA	107	164	164
ENSG00000167699.13	GLOD4	-0.114206	-0.017537	0.909075	0.00994716	0.0741495	0.0003728	NA	28	58	58
ENSG00000130700.6	GATA5	0.113938	-0.000647743	0.909287	0.0202127	0.0445399	0.00587023	NA	39	61	61
ENSG00000184009.9	ACTG1	-0.113245	-0.00549454	0.909836	0.0139955	0.135929	3.70258e-07	NA	12	22	22
ENSG00000171109.18	MFN1	-0.112883	-0.0277726	0.910123	0.00639912	0.0835546	0.000105852	NA	19	21	21
ENSG00000186470.13	BTN3A2	-0.112582	-0.00162354	0.910362	0.124943	0.489581	7.68478e-30	NA	39	45	45
ENSG00000064270.12	ATP2C2	0.11254	0.00109619	0.910396	0.0274935	0.131628	1.10311e-06	NA	8	12	12
ENSG00000153936.16	HS2ST1	0.112274	-0.000624611	0.910606	0.00259326	0.0335284	0.0161548	NA	35	45	45
ENSG00000196209.12	SIRPB2	-0.111908	-0.00220894	0.910897	0.0235588	0.221662	2.36412e-11	NA	31	36	36
ENSG00000143185.3	XCL2	-0.111656	0.00408901	0.911096	0.00195176	0.0554796	0.00190648	NA	5	10	10
ENSG00000182154.7	MRPL41	0.111394	0.0488145	0.911304	0.00382492	0.0974173	3.46839e-05	NA	7	15	15
ENSG00000196990.8	FAM163B	-0.111169	-0.00800347	0.911482	0.0526459	0.22651	3.32263e-11	NA	13	17	17
ENSG00000256053.7	APOPT1	-0.111113	0.000946677	0.911526	0.0215956	0.130249	1.08163e-06	NA	17	21	21
ENSG00000240006.1	LINC02004	-0.110263	-0.0113925	0.912201	0.00532937	0.146144	1.17063e-07	NA	2	3	3
ENSG00000112599.8	GUCA1B	-0.109851	0.000107365	0.912528	0.0597881	0.274726	4.07933e-14	NA	47	54	54
ENSG00000138092.10	CENPO	0.108374	-0.00398771	0.913699	0.0853191	0.153295	8.40889e-08	NA	58	79	79
ENSG00000267673.6	FDX2	-0.108019	-0.0287359	0.913981	0.0212523	0.0341091	0.0164075	NA	39	48	48
ENSG00000103202.12	NME4	-0.108002	-0.00209348	0.913994	0.0159396	0.260184	7.05468e-13	NA	16	27	27
ENSG00000172594.12	SMPDL3A	0.10727	-0.0299115	0.914575	0.0164077	0.0503938	0.00352946	NA	59	77	77
ENSG00000156172.5	C8orf37	-0.106839	0.000772727	0.914917	0.0203361	0.146581	9.07767e-08	NA	5	5	5
ENSG00000139197.10	PEX5	-0.106189	0.00164918	0.915432	0.0148838	0.263881	9.54787e-14	NA	24	29	29
ENSG00000133687.15	TMTC1	0.105958	0.00639565	0.915616	0.0718447	0.199435	1.24512e-10	NA	41	47	47
ENSG00000137074.18	APTX	-0.105807	0.00314402	0.915736	0.0268917	0.169508	1.29452e-08	NA	36	39	39
ENSG00000148700.14	ADD3	0.105669	0.00562622	0.915845	0.00968342	0.121526	3.13201e-06	NA	24	34	34
ENSG00000002834.17	LASP1	0.105493	0.0324842	0.915985	0.00133857	0.0669348	0.000698735	NA	3	5	5
ENSG00000189050.15	RNFT1	0.105312	0.00663976	0.916128	0.00287118	0.0581987	0.00135937	NA	13	17	17
ENSG00000166823.5	MESP1	0.105283	0.0458373	0.916151	0.000308892	0.0353237	0.0138501	NA	6	8	8
ENSG00000156049.6	GNA14	0.104506	0.00255876	0.916768	0.0212207	0.0897567	7.21244e-05	NA	18	27	27
ENSG00000129946.10	SHC2	0.103802	0.0358329	0.917327	0.000769965	0.107555	8.01772e-06	NA	7	10	10
ENSG00000166913.12	YWHAB	-0.103588	0.035266	0.917497	0.00060602	0.0394426	0.00989341	NA	9	9	9
ENSG00000145949.9	MYLK4	0.103575	-0.00523359	0.917507	0.0337164	0.158629	3.51497e-08	NA	23	32	32
ENSG00000115568.15	ZNF142	-0.103027	-0.031282	0.917942	0.000778404	0.0741688	0.000360209	NA	13	16	16
ENSG00000141527.16	CARD14	0.102449	0.0947567	0.9184	0.00165641	0.0232157	0.046457	NA	1	1	1
ENSG00000111670.14	GNPTAB	0.102161	-0.0034189	0.918629	0.0134619	0.0499765	0.0032289	NA	38	40	40
ENSG00000152778.8	IFIT5	0.102077	0.00832397	0.918695	0.00944316	0.12034	2.0137e-06	NA	7	9	9
ENSG00000120539.14	MASTL	-0.101999	-0.00588827	0.918757	0.0910936	0.339582	1.16823e-17	NA	37	43	43
ENSG00000226174.6	TEX22	-0.101958	0.00529066	0.91879	0.00232394	0.043391	0.00651742	NA	3	4	4
ENSG00000102837.6	OLFM4	-0.100979	0.00476317	0.919567	0.00622482	0.0507041	0.0023854	NA	23	30	30
ENSG00000142188.16	TMEM50B	-0.100554	-0.00506658	0.919905	0.0102434	0.13366	4.2708e-07	NA	22	26	26
ENSG00000198756.10	COLGALT2	0.100523	0.0030299	0.919929	0.0198659	0.224751	2.42416e-11	NA	35	43	43
ENSG00000001460.17	STPG1	0.100389	0.0118381	0.920036	0.00181495	0.0251831	0.0384097	NA	9	15	15
ENSG00000248333.8	CDK11B	0.0998039	0.123021	0.9205	0.000109633	0.080787	0.000147319	NA	1	9	9
ENSG00000164483.16	SAMD3	0.0996377	-0.012758	0.920632	0.00535598	0.0456301	0.00486147	NA	31	39	39
ENSG00000259582.3	RP11-461F11.3	0.0994552	0.0213107	0.920777	0.00114767	0.086393	0.000100465	NA	5	7	7
ENSG00000010030.13	ETV7	-0.0994213	-0.00563235	0.920804	0.00361358	0.0257438	0.0325951	NA	18	23	23
ENSG00000183496.5	MEX3B	-0.0993607	-0.0105505	0.920852	0.00190101	0.0313204	0.0185438	NA	2	2	2
ENSG00000100504.16	PYGL	-0.0984112	-0.043763	0.921606	0.00226254	0.0630635	0.000955516	NA	5	5	5
ENSG00000113971.19	NPHP3	-0.0980999	-0.00450664	0.921853	0.0472841	0.246895	3.13547e-13	NA	13	14	14
ENSG00000074319.12	TSG101	-0.0976139	-0.0347307	0.922239	0.000456552	0.0440781	0.00633047	NA	18	22	22
ENSG00000184117.11	NIPSNAP1	0.0974507	0.0160104	0.922368	0.0109259	0.112732	4.09418e-06	NA	41	46	46
ENSG00000130024.14	PHF10	-0.0949466	-0.000164781	0.924357	0.0326817	0.0609724	0.00124472	NA	28	42	42
ENSG00000014164.6	ZC3H3	0.0948597	-0.000428149	0.924426	0.105972	0.481401	1.50448e-28	NA	16	28	28
ENSG00000144362.11	PHOSPHO2	-0.0946288	0.00214706	0.92461	0.03335	0.114979	6.6873e-06	NA	18	20	20
ENSG00000083097.14	DOPEY1	-0.0945635	-0.00147	0.924662	0.0214982	0.274279	3.37346e-14	NA	20	24	24
ENSG00000160447.6	PKN3	0.0940667	-0.034384	0.925056	0.000454839	0.516073	1.02655e-32	NA	2	5	5
ENSG00000164663.14	USP49	0.093553	0.00280034	0.925464	0.0029154	0.056734	0.00125402	NA	4	4	4
ENSG00000152749.7	GPR180	-0.0928388	-0.00259731	0.926032	0.102321	0.333741	5.25806e-18	NA	19	26	26
ENSG00000254997.3	KRTAP5-9	0.0928106	-0.010304	0.926054	0.00979693	0.0814838	0.000176052	NA	20	33	33
ENSG00000165389.6	SPTSSA	0.0906772	0.00184455	0.927749	0.0339345	0.231894	1.35171e-11	NA	9	13	13
ENSG00000177990.11	DPY19L2	0.0894197	0.0142339	0.928748	0.0037932	0.0404315	0.00903455	NA	7	10	10
ENSG00000159398.15	CES5A	0.0886457	-0.0121274	0.929363	0.00649525	0.0484462	0.00407676	NA	25	47	47
ENSG00000178773.14	CPNE7	0.0880155	0.00385381	0.929864	0.00937682	0.0847987	0.000126731	NA	15	24	24
ENSG00000153822.13	KCNJ16	-0.0874908	-0.00403132	0.930281	0.00939879	0.094695	4.63022e-05	NA	22	27	27
ENSG00000099219.13	ERMP1	-0.0872424	-0.00257697	0.930479	0.00359175	0.141587	1.62819e-07	NA	12	14	14
ENSG00000164163.10	ABCE1	0.0871707	0.135999	0.930536	0.000305577	0.0649953	0.000719702	NA	2	2	2
ENSG00000170899.10	GSTA4	0.086956	0.00801606	0.930706	0.0164024	0.0724369	0.000431605	NA	48	63	63
ENSG00000240875.5	LINC00886	0.0868012	0.00175019	0.930829	0.0145188	0.118	3.39641e-06	NA	30	43	43
ENSG00000122778.9	KIAA1549	0.0866691	0.000986312	0.930935	0.0475373	0.260921	3.89054e-13	NA	10	11	11
ENSG00000070413.19	DGCR2	0.0866204	-0.00499185	0.930973	0.0055889	0.0402483	0.009246	NA	28	34	34
ENSG00000100554.11	ATP6V1D	0.0861967	0.0147	0.93131	0.0040122	0.0641063	0.000936097	NA	77	93	93
ENSG00000053371.12	AKR7A2	0.0860699	-0.00592202	0.931411	0.0150645	0.030037	0.0195191	NA	51	65	65
ENSG00000186532.11	SMYD4	0.0854363	0.00332975	0.931915	0.0357775	0.0596123	0.0014664	NA	41	54	54
ENSG00000157191.19	NECAP2	0.0853239	0.000718422	0.932004	0.0191835	0.0426831	0.00723655	NA	56	87	87
ENSG00000116406.18	EDEM3	-0.0851985	-0.0212382	0.932104	0.000609508	0.0368586	0.0102063	NA	13	18	18
ENSG00000104450.12	SPAG1	0.0850349	-0.0148783	0.932234	0.00481807	0.0467678	0.00431677	NA	16	23	23
ENSG00000065183.15	WDR3	-0.0850221	-0.0128708	0.932244	0.00150498	0.0694763	0.000412108	NA	34	44	44
ENSG00000141437.8	SLC25A52	-0.0849639	-0.00620799	0.93229	0.056606	0.0864388	0.000114087	NA	81	93	93
ENSG00000204876.4	AC021218.2	-0.0841881	-0.0143856	0.932907	0.0169048	0.604126	4.73884e-41	NA	29	37	37
ENSG00000124702.17	KLHDC3	-0.084084	-0.00271837	0.93299	0.0145743	0.0340939	0.0145608	NA	49	66	66
ENSG00000205307.11	SAP25	-0.0833311	0.000807072	0.933588	0.0324964	0.103917	1.52481e-05	NA	96	137	137
ENSG00000153904.18	DDAH1	0.0825215	0.000331217	0.934232	0.0932733	0.480438	7.81618e-29	NA	32	39	39
ENSG00000204560.9	DHX16	-0.081436	0.0233645	0.935095	0.00159098	0.0671925	0.000648471	NA	17	32	32
ENSG00000105856.13	HBP1	-0.0813911	0.0528506	0.935131	0.00323172	0.100436	2.14618e-05	NA	28	31	31
ENSG00000161904.11	LEMD2	0.081366	0.0144548	0.935151	0.00446643	0.0897555	6.5921e-05	NA	10	13	13
ENSG00000121577.13	POPDC2	0.0810763	0.00223173	0.935381	0.00935141	0.206723	3.50035e-10	NA	6	9	9
ENSG00000114544.16	SLC41A3	0.0806238	0.00607744	0.935741	0.00501852	0.0648618	0.00067549	NA	11	13	13
ENSG00000253686.1	LINC01484	0.080399	0.00325368	0.93592	0.0242793	0.16775	2.43747e-08	NA	14	15	15
ENSG00000139055.6	ERP27	0.0798494	0.003941	0.936357	0.0243411	0.0320004	0.0145702	NA	20	49	49
ENSG00000253821.1	RP11-246K15.1	0.0787077	0.0214395	0.937265	0.014584	0.0352519	0.00986438	NA	31	33	33
ENSG00000124215.16	CDH26	-0.0770836	0.000470332	0.938557	0.00479147	0.0273485	0.0279453	NA	21	22	22
ENSG00000223784.1	LINP1	0.0765194	0.00548527	0.939006	0.011477	0.0736186	0.000376668	NA	34	44	44
ENSG00000134121.9	CHL1	0.0765139	0.00485838	0.93901	0.0212647	0.0905951	5.54513e-05	NA	17	20	20
ENSG00000187105.8	HEATR4	-0.0765125	-0.00169624	0.939011	0.0435191	0.191727	2.94303e-10	NA	21	27	27
ENSG00000204792.2	LINC01291	-0.0751088	-0.00201923	0.940128	0.225348	0.519531	7.82857e-32	NA	35	40	40
ENSG00000101307.15	SIRPB1	0.0748585	0.00158501	0.940327	0.0699452	0.306775	1.50495e-16	NA	59	89	89
ENSG00000204149.10	AGAP6	-0.0745709	-0.00641464	0.940556	0.00720057	0.182337	1.00443e-09	NA	11	20	20
ENSG00000008838.19	MED24	0.0741264	-0.00662912	0.94091	0.00316257	0.0370813	0.0111896	NA	14	21	21
ENSG00000101546.12	RBFA	0.0741235	0.00246119	0.940912	0.0670495	0.389298	5.23175e-21	NA	16	19	19
ENSG00000143748.17	NVL	-0.0738547	-0.00963628	0.941126	0.00495896	0.0302455	0.022122	NA	3	4	4
ENSG00000118197.13	DDX59	0.0735921	0.000403039	0.941335	0.015946	0.164512	2.70599e-08	NA	13	19	19
ENSG00000189129.13	PLAC9	0.0731724	-0.00248887	0.941669	0.0168131	0.153196	4.17428e-08	NA	20	24	24
ENSG00000146707.14	POMZP3	-0.0726238	-0.00323462	0.942105	0.0214051	0.213627	8.98035e-11	NA	15	31	31
ENSG00000270127.2	RP11-526I2.5	0.0720846	0.00288961	0.942535	0.103604	0.44754	2.80325e-26	NA	13	20	20
ENSG00000223891.5	OSER1-AS1	-0.0718793	-0.00457178	0.942698	0.0532677	0.227991	1.63764e-11	NA	63	73	73
ENSG00000171469.10	ZNF561	-0.0717278	-0.00530449	0.942819	0.0229307	0.15259	6.45686e-08	NA	71	99	99
ENSG00000244045.12	TMEM199	-0.0716578	-0.00992735	0.942874	0.0096236	0.0727408	0.000376661	NA	26	34	34
ENSG00000261889.1	RP11-473M20.16	0.0710275	0.00441511	0.943376	0.0156203	0.0574922	0.00108542	NA	17	23	23
ENSG00000143622.10	RIT1	-0.0709469	0.00655258	0.94344	0.0312489	0.0528923	0.0021525	NA	51	68	68
ENSG00000272848.1	RP1-137D17.2	-0.0706341	0.0020076	0.943689	0.0239842	0.0808496	8.44933e-05	NA	19	27	27
ENSG00000101457.12	DNTTIP1	0.0697934	0.0109285	0.944358	0.0216442	0.20507	8.55331e-11	NA	13	17	17
ENSG00000180279.6	LINC01869	-0.0697585	-0.00256917	0.944386	0.0487058	0.19563	8.54701e-10	NA	28	29	29
ENSG00000137860.11	SLC28A2	0.0690666	0.00547584	0.944937	0.0203599	0.0726158	0.000215766	NA	52	68	68
ENSG00000115091.11	ACTR3	0.0687203	-0.00100965	0.945212	0.00409992	0.0474476	0.00428756	NA	27	30	30
ENSG00000151276.23	MAGI1	-0.0682404	-0.00571733	0.945594	0.00294008	0.0384574	0.0103277	NA	14	22	22
ENSG00000272391.5	POM121C	0.0682068	0.00443277	0.945621	0.0350514	0.115191	5.37237e-06	NA	44	61	61
ENSG00000066185.12	ZMYND12	0.0680089	-0.0137576	0.945779	0.00353748	0.0594964	0.00113464	NA	34	45	45
ENSG00000222011.8	FAM185A	-0.0678704	0.00520216	0.945889	0.0152086	0.0458214	0.00459253	NA	29	34	34
ENSG00000175575.12	PAAF1	0.0677069	0.00880311	0.946019	0.0138031	0.117657	4.09846e-06	NA	10	13	13
ENSG00000128250.5	RFPL1	0.067664	0.00194197	0.946053	0.00750041	0.040077	0.00822189	NA	8	11	11
ENSG00000269973.1	RP11-95D17.1	-0.0676239	-0.00297704	0.946085	0.00320567	0.0298439	0.0249195	NA	10	13	13
ENSG00000135517.6	MIP	0.0670834	0.0142753	0.946515	0.00591281	0.0671622	0.000706141	NA	3	3	3
ENSG00000184470.20	TXNRD2	-0.0666429	-0.00335359	0.946866	0.0141971	0.220243	6.52735e-11	NA	27	65	65
ENSG00000182584.4	ACTL10	0.0657823	-0.00216487	0.947551	0.0062808	0.0230268	0.049229	NA	12	15	15
ENSG00000104689.9	TNFRSF10A	0.0655542	0.0163074	0.947733	0.00909267	0.18106	6.00449e-09	NA	21	30	30
ENSG00000144843.11	ADPRH	-0.0654437	-0.0100349	0.947821	0.0119344	0.0746573	0.000322893	NA	57	68	68
ENSG00000116353.15	MECR	-0.0653453	0.00651537	0.947899	0.00978349	0.0953709	3.60959e-05	NA	68	79	79
ENSG00000164329.13	PAPD4	0.0649535	-0.000474672	0.948211	0.01061	0.0237659	0.0454356	NA	37	50	50
ENSG00000205795.4	CYS1	0.0646828	-0.00774317	0.948427	0.00155424	0.0318399	0.0194397	NA	3	3	3
ENSG00000227388.2	RP11-112J3.16	0.064317	0.000770622	0.948718	0.0234204	0.101313	1.65853e-05	NA	20	27	27
ENSG00000115687.13	PASK	0.0639532	0.0125641	0.949007	0.00737205	0.0458338	0.0046327	NA	19	26	26
ENSG00000131037.14	EPS8L1	-0.0636083	-0.0134431	0.949282	0.00282229	0.185585	1.83072e-09	NA	8	14	14
ENSG00000142156.14	COL6A1	0.0635446	0.0122928	0.949333	0.00952215	0.0680842	0.000624491	NA	16	23	23
ENSG00000198160.14	MIER1	-0.0635424	-0.0598413	0.949335	0.00135947	0.0265896	0.0342145	NA	5	5	5
ENSG00000177483.11	RBM44	-0.0619182	0.000828734	0.950628	0.025509	0.107773	7.75956e-06	NA	7	8	8
ENSG00000130948.9	HSD17B3	0.0610037	0.00939073	0.951356	0.0181592	0.207125	2.57653e-10	NA	36	41	41
ENSG00000170054.14	SERPINA9	0.0609672	0.0044181	0.951385	0.00131088	0.0298437	0.0246161	NA	2	3	3
ENSG00000176102.11	CSTF3	-0.0608276	-0.0179589	0.951496	0.0158509	0.0682504	0.000608935	NA	18	24	24
ENSG00000051596.9	THOC3	-0.0607271	-0.00532689	0.951577	0.0236547	0.0803573	0.000198307	NA	33	50	50
ENSG00000130522.5	JUND	0.0606348	0.012052	0.95165	0.00384324	0.0937303	5.35504e-05	NA	16	30	30
ENSG00000147576.15	ADHFE1	0.0605046	-0.00278564	0.951754	0.0184896	0.205588	1.01399e-10	NA	31	35	35
ENSG00000127124.14	HIVEP3	-0.0604832	-0.0109998	0.951771	0.00551521	0.0312952	0.0195336	NA	8	8	8
ENSG00000104147.8	OIP5	-0.0604711	0.00289972	0.95178	0.00896979	0.029565	0.0249734	NA	10	12	12
ENSG00000134548.9	SPX	0.0601594	0.00667356	0.952029	0.0312274	0.152281	6.45722e-08	NA	76	104	104
ENSG00000174840.8	PDE12	0.0595261	0.0336761	0.952533	0.00116065	0.0406979	0.00736864	NA	16	18	18
ENSG00000188976.10	NOC2L	0.0593327	-0.00263766	0.952687	0.00105217	0.0352634	0.0132181	NA	4	11	11
ENSG00000132938.19	MTUS2	0.0593033	0.0053034	0.952711	0.011319	0.196214	6.82266e-10	NA	26	31	31
ENSG00000148498.15	PARD3	-0.0592146	0.0209859	0.952781	0.00119258	0.0475894	0.00389694	NA	29	39	39
ENSG00000100439.10	ABHD4	-0.0589579	0.000865931	0.952986	0.0183482	0.109433	2.3521e-06	NA	15	18	18
ENSG00000271715.1	CTD-2256P15.5	-0.0583251	-0.00302288	0.95349	0.0225903	0.0345259	0.013225	NA	31	40	40
ENSG00000131791.7	PRKAB2	0.0576602	0.0160143	0.954019	0.00342827	0.106477	1.04283e-05	NA	6	6	6
ENSG00000214026.10	MRPL23	0.0574584	0.00157893	0.95418	0.176538	0.247295	2.6863e-12	NA	44	53	53
ENSG00000163600.12	ICOS	0.0573789	-0.00506217	0.954243	0.00373193	0.038895	0.00866848	NA	6	6	6
ENSG00000150316.11	CWC15	-0.0570058	0.000175927	0.954541	0.0038407	0.165741	3.8136e-09	NA	19	23	23
ENSG00000226816.2	AC005082.12	0.056687	0.00643808	0.954795	0.00572215	0.0400353	0.00919503	NA	4	4	4
ENSG00000117174.10	ZNHIT6	-0.05659	-0.0178248	0.954872	0.00226328	0.0692958	0.000564923	NA	29	36	36
ENSG00000243708.10	PLA2G4B	-0.0557322	-0.0467884	0.955555	0.00286722	0.0942543	2.36345e-05	NA	26	32	32
ENSG00000170074.19	FAM153A	0.0556881	-0.00692847	0.95559	0.0122452	0.0731628	0.000354155	NA	10	13	13
ENSG00000180113.15	TDRD6	-0.0555517	-0.000919549	0.955699	0.0102272	0.162687	2.27745e-08	NA	13	16	16
ENSG00000125901.5	MRPS26	-0.0554243	0.000185917	0.9558	0.0149572	0.126098	2.03925e-06	NA	19	25	25
ENSG00000149313.10	AASDHPPT	0.0551825	0.0143422	0.955993	0.00535746	0.0914856	6.01346e-05	NA	37	43	43
ENSG00000122254.6	HS3ST2	0.0548997	0.0107785	0.956218	0.0016376	0.0294384	0.0252736	NA	2	2	2
ENSG00000165832.5	TRUB1	0.0544513	0.00785789	0.956576	0.00454251	0.0362412	0.0122624	NA	11	16	16
ENSG00000166938.12	DIS3L	-0.0544316	-0.00334423	0.956591	0.0143858	0.198065	7.13816e-10	NA	17	22	22
ENSG00000093000.18	NUP50	0.0541972	0.00386322	0.956778	0.00266756	0.0211898	0.0444728	NA	13	14	14
ENSG00000170581.13	STAT2	0.0531817	0.009918	0.957587	0.0386513	0.299274	1.64113e-15	NA	48	64	64
ENSG00000132406.11	TMEM128	0.0529146	-0.00537401	0.9578	0.0063696	0.0382424	0.0104531	NA	17	18	18
ENSG00000132623.15	ANKEF1	0.0526247	0.000774358	0.958031	0.00423639	0.0304889	0.0224501	NA	14	18	18
ENSG00000128487.16	SPECC1	-0.0523114	-0.0270572	0.958281	0.00531415	0.0710889	0.000456772	NA	11	14	14
ENSG00000141543.9	EIF4A3	0.0518217	-0.0194989	0.958671	0.000615528	0.0679314	0.000636406	NA	3	9	9
ENSG00000163032.11	VSNL1	-0.0514137	-0.00373165	0.958996	0.00591412	0.122274	1.56405e-06	NA	22	27	27
ENSG00000067167.7	TRAM1	0.0498023	-0.0067809	0.96028	0.00512045	0.0415141	0.00753533	NA	44	49	49
ENSG00000100243.20	CYB5R3	-0.0495826	-0.00957565	0.960455	0.0113658	0.124283	1.78467e-06	NA	50	65	65
ENSG00000271079.1	CTAGE15	-0.0494557	-0.00773368	0.960556	0.0297021	0.0873096	4.75546e-05	NA	23	30	30
ENSG00000273381.1	RP11-305L7.7	0.0494026	-0.00162146	0.960598	0.0643735	0.0913983	4.71507e-05	NA	102	151	151
ENSG00000040487.12	PQLC2	0.0490771	0.00165728	0.960858	0.00711463	0.092621	4.96755e-05	NA	12	16	16
ENSG00000114520.10	SNX4	0.0489137	0.0278643	0.960988	0.00152106	0.0540412	0.00194614	NA	17	23	23
ENSG00000159714.10	ZDHHC1	0.0488306	0.00638789	0.961054	0.0126291	0.0242719	0.0389022	NA	20	30	30
ENSG00000007908.15	SELE	-0.0486678	-0.000954769	0.961184	0.0971932	0.267919	1.48083e-13	NA	90	109	109
ENSG00000100744.14	GSKIP	0.0484974	-0.00238031	0.96132	0.0127443	0.139503	4.2812e-07	NA	43	61	61
ENSG00000230658.1	KLHL7-AS1	-0.0481923	-0.000280068	0.961563	0.110898	0.363913	6.33379e-20	NA	29	32	32
ENSG00000112851.14	ERBIN	-0.0479382	0.0216717	0.961765	0.000597778	0.0545585	0.00220977	NA	5	9	9
ENSG00000162999.12	DUSP19	-0.0472549	-0.00984534	0.96231	0.0265955	0.064509	0.000912323	NA	46	53	53
ENSG00000172482.4	AGXT	-0.0469858	-0.0135087	0.962525	0.00364197	0.0350078	0.0129125	NA	29	44	44
ENSG00000162482.4	AKR7A3	-0.0468755	-0.00426547	0.962612	0.00638187	0.164748	2.13843e-08	NA	16	22	22
ENSG00000260423.1	RP13-735L24.1	0.0461442	-0.00152568	0.963195	0.190897	0.429092	1.45337e-25	NA	23	31	31
ENSG00000131849.11	ZNF132	-0.0454119	0.00202051	0.963779	0.00441713	0.0271638	0.0288843	NA	9	11	11
ENSG00000197822.10	OCLN	-0.0447972	0.00690247	0.964269	0.00551732	0.0814021	0.000129043	NA	22	35	35
ENSG00000161920.9	MED11	0.0446731	0.0114711	0.964368	0.00278273	0.0279183	0.0291083	NA	7	9	9
ENSG00000132703.3	APCS	-0.0446063	0.00174963	0.964421	0.00369755	0.0496121	0.00322836	NA	11	12	12
ENSG00000224714.2	RP11-179K3.2	0.0444446	0.0120766	0.96455	0.0133097	0.126005	1.64428e-06	NA	22	29	29
ENSG00000251049.2	RP11-685F15.1	-0.0444157	-0.0045949	0.964573	0.00433383	0.0684036	0.000388179	NA	13	16	16
ENSG00000164346.9	NSA2	-0.0442218	0.00147532	0.964728	0.0628689	0.440189	6.87781e-27	NA	35	38	38
ENSG00000115525.17	ST3GAL5	-0.0433228	0.00968989	0.965444	0.00770972	0.075343	0.000138815	NA	31	41	41
ENSG00000203724.10	C1orf53	0.0431228	-0.00395865	0.965604	0.00863832	0.105876	4.64257e-06	NA	10	11	11
ENSG00000152439.12	ZNF773	-0.0422093	-0.0102954	0.966332	0.0127	0.104541	1.1695e-05	NA	19	23	23
ENSG00000167461.11	RAB8A	-0.0418175	-0.0147094	0.966644	0.00157021	0.0342246	0.0155532	NA	24	32	32
ENSG00000197134.11	ZNF257	0.0408176	0.000244605	0.967441	0.0173399	0.0333711	0.0172143	NA	11	14	14
ENSG00000275342.4	PRAG1	-0.0404792	-0.0250032	0.967711	0.00299607	0.0245815	0.0389589	NA	7	8	8
ENSG00000158623.14	COPG2	0.0401891	-0.00287559	0.967942	0.021358	0.100928	2.27727e-05	NA	56	73	73
ENSG00000151553.14	FAM160B1	0.0400203	-0.0029726	0.968077	0.0134633	0.163786	3.70086e-08	NA	14	16	16
ENSG00000185761.10	ADAMTSL5	0.0392388	0.692076	0.9687	4.48918e-07	0.0475943	0.00439905	NA	1	4	4
ENSG00000005020.12	SKAP2	0.0384868	0.0132685	0.9693	0.00824346	0.0470845	0.003527	NA	21	24	24
ENSG00000172175.12	MALT1	-0.0383769	0.033261	0.969387	0.00247616	0.0307138	0.0213174	NA	16	22	22
ENSG00000005810.17	MYCBP2	-0.037759	-0.0171011	0.96988	0.00661818	0.0382204	0.0112778	NA	20	25	25
ENSG00000116213.15	WRAP73	0.0373392	0.0150506	0.970215	0.0010972	0.0907474	5.38514e-05	NA	16	21	21
ENSG00000169851.15	PCDH7	-0.0358155	0.00222921	0.971429	0.0298482	0.163934	3.01706e-08	NA	9	13	13
ENSG00000184227.7	ACOT1	-0.0356923	-0.00306245	0.971528	0.0230669	0.27352	1.02172e-13	NA	21	31	31
ENSG00000167766.18	ZNF83	-0.0352089	0.0031912	0.971913	0.0212718	0.217848	5.69209e-11	NA	15	21	21
ENSG00000214021.15	TTLL3	-0.0347767	0.00568752	0.972258	0.00235452	0.0441246	0.00589201	NA	18	24	24
ENSG00000215788.9	TNFRSF25	0.0347017	0.0247665	0.972318	0.00196435	0.0309688	0.0216934	NA	3	4	4
ENSG00000162688.16	AGL	-0.0345529	0.00847778	0.972436	0.0019495	0.0284015	0.029032	NA	27	39	39
ENSG00000274341.1	RP11-227G15.10	0.0343869	0.00392065	0.972569	0.00683806	0.0458801	0.00380851	NA	12	14	14
ENSG00000124116.18	WFDC3	0.0339329	0.00737887	0.972931	0.0288979	0.245187	3.23834e-12	NA	13	19	19
ENSG00000172007.5	RAB33B	0.0332326	-0.0161527	0.973489	0.00597056	0.0657649	0.00072797	NA	17	20	20
ENSG00000128918.14	ALDH1A2	-0.0331936	-0.00025074	0.97352	0.0200482	0.0560075	0.00177965	NA	13	15	15
ENSG00000178295.14	GEN1	-0.0324989	0.00175202	0.974074	0.0273274	0.311251	9.65449e-16	NA	10	10	10
ENSG00000189007.15	ADAT2	-0.032483	0.0117668	0.974087	0.0295742	0.0926091	2.64375e-05	NA	61	69	69
ENSG00000169062.14	UPF3A	0.0323355	-0.0189871	0.974205	0.00405548	0.100157	2.17972e-05	NA	19	33	33
ENSG00000020922.12	MRE11	0.0322162	-0.000668145	0.9743	0.0662527	0.346944	3.50671e-18	NA	33	40	40
ENSG00000251230.5	MIR3945HG	-0.0317912	-0.00383879	0.974639	0.0459274	0.0881258	8.79258e-05	NA	28	36	36
ENSG00000256576.2	RP13-977J11.2	0.0313894	0.00967105	0.974959	0.00684264	0.174067	1.19198e-08	NA	12	18	18
ENSG00000084676.15	NCOA1	0.030883	-0.00430237	0.975363	0.00679808	0.101409	2.36334e-05	NA	22	25	25
ENSG00000146425.10	DYNLT1	-0.0306737	-0.0189943	0.97553	0.00647321	0.0791755	0.000157688	NA	8	8	8
ENSG00000166126.10	AMN	-0.0305747	-0.00147911	0.975609	0.0785094	0.104562	1.61015e-05	NA	77	90	90
ENSG00000140950.15	TLDC1	0.0305317	0.00621468	0.975643	0.00874509	0.120144	3.35762e-06	NA	21	38	38
ENSG00000248265.1	FLJ12825	0.0298777	0.00121095	0.976165	0.0562425	0.289047	2.67223e-15	NA	32	39	39
ENSG00000056736.9	IL17RB	0.0296858	0.00217796	0.976318	0.0180234	0.0953906	1.92164e-05	NA	26	29	29
ENSG00000160014.16	CALM3	0.0294496	0.00234656	0.976506	0.000744646	0.076454	0.000255729	NA	7	9	9
ENSG00000136824.18	SMC2	0.0289882	-0.00197195	0.976874	0.0155403	0.150675	1.01869e-07	NA	43	48	48
ENSG00000101017.13	CD40	-0.028576	-0.0108728	0.977203	0.000985699	0.0402243	0.00924456	NA	3	5	5
ENSG00000259905.5	PWRN1	0.0283266	-0.00448925	0.977402	0.00949586	0.0502535	0.00275403	NA	26	31	31
ENSG00000034239.10	EFCAB1	-0.0282531	0.00672593	0.97746	0.00843734	0.155711	6.8885e-08	NA	4	10	10
ENSG00000111863.12	ADTRP	0.0281031	0.0306434	0.97758	0.0108977	0.0329856	0.0181312	NA	70	89	89
ENSG00000131969.14	ABHD12B	-0.0280269	-0.00670194	0.977641	0.0290353	0.12581	2.07127e-06	NA	25	29	29
ENSG00000205791.3	LOH12CR2	0.0274752	0.0043548	0.978081	0.0114439	0.0303819	0.0212439	NA	18	20	20
ENSG00000225828.1	FAM229A	-0.0270524	-0.0198143	0.978418	0.00324052	0.0283654	0.0291675	NA	17	23	23
ENSG00000050748.17	MAPK9	-0.0267474	-0.000239963	0.978661	0.000837099	0.0958581	3.42206e-05	NA	12	17	17
ENSG00000166762.16	CATSPER2	-0.0267282	0.000223463	0.978677	0.0188886	0.0375365	0.0110604	NA	24	36	36
ENSG00000197362.14	ZNF786	0.0259847	-0.00268606	0.97927	0.0414788	0.393546	1.709e-21	NA	27	41	41
ENSG00000078246.16	TULP3	0.0250461	-0.00812775	0.980018	0.00138206	0.0455868	0.0052089	NA	28	37	37
ENSG00000060138.12	YBX3	0.0249828	-0.0149664	0.980069	0.00857326	0.114159	5.47358e-06	NA	19	28	28
ENSG00000174327.6	SLC16A13	0.0245943	0.0258345	0.980379	0.003011	0.038799	0.0105468	NA	10	11	11
ENSG00000022556.15	NLRP2	-0.0244421	-0.00970802	0.9805	0.0043817	0.043245	0.00602814	NA	1	2	2
ENSG00000142102.15	PGGHG	0.0244179	0.0201954	0.980519	0.00276868	0.0932433	4.4857e-05	NA	3	8	8
ENSG00000151474.21	FRMD4A	0.0233326	-0.0209743	0.981385	0.00143037	0.0311516	0.0205206	NA	2	2	2
ENSG00000262468.5	LINC01569	0.0226045	0.0126866	0.981966	0.00545402	0.0690526	0.000391326	NA	12	17	17
ENSG00000142494.13	SLC47A1	-0.0222571	0.0020987	0.982243	0.00737328	0.124439	1.24988e-06	NA	13	15	15
ENSG00000157379.13	DHRS1	0.0220958	-0.00889136	0.982372	0.00488956	0.146668	1.91906e-07	NA	29	39	39
ENSG00000136425.12	CIB2	-0.0220155	0.0305934	0.982436	0.00180301	0.312022	4.3898e-16	NA	22	31	31
ENSG00000182858.13	ALG12	0.0214428	0.0228983	0.982892	0.00240188	0.0756093	0.00026482	NA	29	54	54
ENSG00000186652.9	PRG2	-0.0213721	0.00632954	0.982949	0.0311548	0.216091	5.31408e-11	NA	21	25	25
ENSG00000198680.4	TUSC1	-0.0210107	0.0040553	0.983237	0.00289109	0.0805622	0.000161511	NA	7	8	8
ENSG00000256433.2	RP1-102E24.8	0.020586	-0.0171052	0.983576	0.00980888	0.133613	2.30732e-07	NA	18	26	26
ENSG00000203668.2	CHML	-0.020462	-0.00364476	0.983675	0.0354414	0.0495418	0.00293138	NA	75	99	99
ENSG00000137312.14	FLOT1	0.0204237	0.0344564	0.983705	0.0017445	0.0450327	0.00563456	NA	31	48	48
ENSG00000188959.9	C9orf152	0.0203424	-0.00332439	0.98377	0.0903599	0.353623	8.47729e-19	NA	23	25	25
ENSG00000168653.10	NDUFS5	0.0200566	0.00489161	0.983998	0.0278941	0.282055	1.86913e-14	NA	16	23	23
ENSG00000198039.11	ZNF273	0.0198886	-0.0148514	0.984132	0.0113688	0.0413413	0.00712481	NA	25	28	28
ENSG00000197958.12	RPL12	-0.0194061	0.00183274	0.984517	0.00772851	0.114903	4.21802e-06	NA	22	28	28
ENSG00000083828.15	ZNF586	0.0192094	0.0021489	0.984674	0.00420635	0.116876	3.45056e-06	NA	5	8	8
ENSG00000127472.10	PLA2G5	0.019206	0.00334747	0.984677	0.0147222	0.0678152	0.000455039	NA	32	39	39
ENSG00000101158.13	NELFCD	-0.0191951	0.00788892	0.984686	0.0168142	0.228899	1.4037e-12	NA	9	15	15
ENSG00000198677.10	TTC37	-0.0188385	0.00256136	0.98497	0.0050491	0.131663	1.08282e-06	NA	10	10	10
ENSG00000148459.15	PDSS1	-0.0184613	-0.0178297	0.985271	0.00492402	0.0655009	0.000758945	NA	12	14	14
ENSG00000225434.2	LINC01504	-0.0184238	-0.0127772	0.985301	0.00698573	0.0409413	0.00731006	NA	8	9	9
ENSG00000172346.14	CSDC2	0.0183417	0.000765343	0.985366	0.036439	0.132374	3.47929e-07	NA	26	33	33
ENSG00000181404.15	WASHC1	-0.016976	0.000711242	0.986456	0.0137114	0.434676	1.08774e-24	NA	23	32	32
ENSG00000215252.11	GOLGA8B	0.0157246	-0.00322988	0.987454	0.0122895	0.0565786	0.00122852	NA	16	22	22
ENSG00000175182.14	FAM131A	-0.0156163	0.0115741	0.987541	0.018906	0.171933	7.58429e-09	NA	56	76	76
ENSG00000176393.10	RNPEP	0.0154827	0.00993752	0.987647	0.0429883	0.340007	8.45672e-19	NA	15	16	16
ENSG00000274512.5	TBC1D3L	-0.0154796	-0.00357029	0.98765	0.0603403	0.24101	2.48473e-12	NA	38	53	53
ENSG00000058729.10	RIOK2	-0.0153413	0.00166906	0.98776	0.00254586	0.0386086	0.00985996	NA	14	25	25
ENSG00000178467.17	P4HTM	0.0153122	-0.00119155	0.987783	0.0122607	0.0807735	0.000127557	NA	14	17	17
ENSG00000136169.16	SETDB2	-0.0149969	0.0191373	0.988035	0.00419758	0.0972438	3.28466e-05	NA	18	25	25
ENSG00000129187.14	DCTD	0.0143673	-0.00464132	0.988537	0.0310901	0.156428	6.67965e-08	NA	41	54	54
ENSG00000079246.15	XRCC5	0.014038	0.00756025	0.9888	0.0330977	0.142297	2.45655e-07	NA	79	95	95
ENSG00000162852.13	CNST	-0.0136982	0.0232347	0.989071	0.00545605	0.0495936	0.00380484	NA	15	29	29
ENSG00000140632.16	GLYR1	-0.0136812	0.00513361	0.989084	0.0026904	0.0473086	0.00460504	NA	10	11	11
ENSG00000260259.1	LINC02166	-0.013227	0.00477867	0.989447	0.00441856	0.143062	1.98396e-07	NA	9	15	15
ENSG00000115486.11	GGCX	-0.0130688	0.0258526	0.989573	0.00149089	0.0413344	0.00685072	NA	5	5	5
ENSG00000165948.10	IFI27L1	-0.0125732	-0.000377621	0.989968	0.00949936	0.138171	5.45315e-07	NA	16	22	22
ENSG00000196839.12	ADA	0.0122753	0.00799209	0.990206	0.00659774	0.0412279	0.00760191	NA	11	11	11
ENSG00000144063.3	MALL	-0.0114568	0.00384912	0.990859	0.0152014	0.0314156	0.021349	NA	16	28	28
ENSG00000163702.18	IL17RC	-0.0109389	0.0205884	0.991272	0.00263253	0.0248044	0.0419534	NA	15	21	21
ENSG00000128309.16	MPST	-0.010928	0.00331552	0.991281	0.00839733	0.129983	4.40685e-07	NA	23	32	32
ENSG00000033122.18	LRRC7	0.0107194	-0.00398061	0.991447	0.00621918	0.0559564	0.00165295	NA	8	8	8
ENSG00000068903.19	SIRT2	-0.0104126	0.00952351	0.991692	0.00805577	0.151491	1.15118e-07	NA	11	15	15
ENSG00000136732.14	GYPC	0.0100482	-0.00317963	0.991983	0.0167978	0.0359273	0.0125348	NA	66	81	81
ENSG00000153179.12	RASSF3	0.00985056	0.00630093	0.992141	0.0194389	0.179856	2.78133e-09	NA	15	22	22
ENSG00000111364.15	DDX55	0.00872913	0.00815553	0.993035	0.0278054	0.0931551	4.86251e-05	NA	38	55	55
ENSG00000168903.8	BTNL3	-0.00788133	0.00128219	0.993712	0.0564987	0.27306	3.87243e-14	NA	15	22	22
ENSG00000174137.12	FAM53A	0.00751996	0.0193319	0.994	0.002689	0.0730803	0.000318005	NA	1	1	1
ENSG00000155229.20	MMS19	-0.00596857	-0.0406864	0.995238	0.0011858	0.0314289	0.0221271	NA	26	32	32
ENSG00000129167.9	TPH1	0.00543071	0.00506736	0.995667	0.00931202	0.0354574	0.0137905	NA	7	9	9
ENSG00000131507.10	NDFIP1	-0.00511756	-0.00226407	0.995917	0.00349657	0.133029	9.49189e-07	NA	19	26	26
ENSG00000148935.10	GAS2	-0.00498931	-0.0155312	0.996019	0.00294768	0.259536	2.1091e-13	NA	21	31	31
ENSG00000197728.9	RPS26	0.0045961	0.00200963	0.996333	0.149469	0.717908	4.30407e-58	NA	35	53	53
ENSG00000168936.10	TMEM129	-0.00453007	0.034941	0.996386	0.00295414	0.0511883	0.00291673	NA	11	15	15
ENSG00000126231.13	PROZ	-0.00398154	-0.00163706	0.996823	0.121772	0.441267	1.05106e-24	NA	64	79	79
ENSG00000187486.5	KCNJ11	0.00397682	0.00574678	0.996827	0.00621274	0.0920036	3.01681e-05	NA	5	6	6
ENSG00000179630.10	LACC1	-0.0037174	-0.0028959	0.997034	0.0515709	0.116203	5.40289e-06	NA	75	91	91
ENSG00000149196.15	HIKESHI	0.00363627	0.0119164	0.997099	0.00243548	0.197774	1.03662e-09	NA	4	7	7
ENSG00000184923.12	NUTM2A	0.00328294	0.000930425	0.997381	0.068196	0.258079	1.74631e-13	NA	14	21	21
ENSG00000213676.10	ATF6B	0.0031449	0.00521968	0.997491	0.0150457	0.243478	3.96555e-12	NA	11	13	13
ENSG00000100567.12	PSMA3	-0.00264293	-0.0273659	0.997891	0.0010113	0.0428696	0.00658121	NA	8	9	9
ENSG00000177025.3	C19orf18	0.00262958	-0.00833148	0.997902	0.00951097	0.0331188	0.0181334	NA	16	21	21
ENSG00000179242.15	CDH4	0.0024888	0.0162679	0.998014	0.00708041	0.0390066	0.00973346	NA	16	25	25
ENSG00000281655.1	RP11-817J15.3	0.00223598	0.00087407	0.998216	0.241376	0.459594	1.65103e-27	NA	26	29	29
ENSG00000153291.15	SLC25A27	-0.00204899	0.000835015	0.998365	0.00876455	0.128403	1.38231e-06	NA	13	17	17
ENSG00000168385.17	2002-09-01	0.00193783	-5.99326e-05	0.998454	0.0128557	0.0458426	0.00507129	NA	17	23	23
ENSG00000149292.16	TTC12	-0.0016182	-0.00336933	0.998709	0.154223	0.287766	1.12923e-15	NA	92	124	124
ENSG00000112159.11	MDN1	-0.00143333	-0.000686047	0.998856	0.0712419	0.238201	2.25329e-12	NA	40	45	45
ENSG00000094963.13	FMO2	0.00132142	-0.00783543	0.998946	0.0142251	0.175546	9.70202e-09	NA	30	45	45
ENSG00000272989.1	LINC02012	-0.00130658	0.0066198	0.998957	0.0279754	0.257505	6.20433e-13	NA	12	24	24
ENSG00000236700.5	LINC01010	-0.00110026	-0.00134583	0.999122	0.0148803	0.369885	2.33217e-20	NA	19	24	24
ENSG00000235072.2	AC012074.2	0.000988079	-0.00337116	0.999212	0.0313248	0.0571745	0.0017106	NA	42	49	49
ENSG00000182993.3	C12orf60	0.000880297	0.0116984	0.999298	0.00634135	0.0874026	6.54563e-05	NA	28	37	37
ENSG00000111530.12	CAND1	0.00047053	0.0256878	0.999625	0.00111064	0.0569033	0.0015438	NA	14	17	17
ENSG00000136875.12	PRPF4	-2.84275e-05	0.00205216	0.999977	0.044457	0.451	9.28088e-26	NA	8	11	11

### Sheet: Table12
Table 12: Average enrichment for different drug classes calculated over all genesets for the LDL TWAS generated using the LDL 2013 GWAS, sPrediXcan and liver eQTL compared to drugs measured in HEPG2 using spearman correlation.
Mechanism of Action	Similarity metric	mNES	sdNES
Ephrin inhibitor	COR	-1.66406	0.159475
HMGCR inhibitor	COR	-1.62342	0.22873
Abl kinase inhibitor	COR	-1.52947	0.210757
PARP inhibitor	COR	-1.50991	0.145395
Ribonucleotide reductase inhibitor	COR	-1.49777	0.22832
Smoothened receptor antagonist	COR	-1.48542	0.210628
Retinoid receptor ligand	COR	-1.45735	0.234797
FGFR inhibitor	COR	-1.44043	0.248436
Src inhibitor	COR	-1.39573	0.171195
Mineralocorticoid receptor antagonist	COR	-1.38426	0.159758
Benzodiazepine receptor antagonist	COR	-1.3645	0.191055
Adrenergic receptor antagonist	COR	-1.33502	0.147122
Tyrosine kinase inhibitor	COR	-1.33296	0.252564
MAP kinase inhibitor	COR	-1.31749	0.455315
Retinoid receptor agonist	COR	-1.30453	0.24319
Pim kinase inhibitor	COR	-1.28545	0.137305
Kelch-like ECH-associated protein ligand	COR	-1.25575	0.345784
TNF production inhibitor	COR	-1.25078	0.29716
AXL kinase inhibitor	COR	-1.243	0.258863
CLK inhibitor	COR	-1.22961	0.251206
BTK inhibitor	COR	-1.2295	0.190595
Opioid receptor agonist	COR	-1.22652	0.139892
TGF beta receptor inhibitor	COR	-1.22377	0.236305
RET tyrosine kinase inhibitor	COR	-1.21796	0.572464
DYRK inhibitor	COR	-1.2083	0.25585
MEK inhibitor	COR	-1.15061	0.714243
Dopamine uptake inhibitor	COR	-1.14218	0.322721
GABA receptor antagonist	COR	-1.14011	0.229496
Progesterone receptor agonist	COR	-1.12178	0.223465
Melatonin receptor agonist	COR	-1.09085	0.398884
PDGFR inhibitor	COR	-1.082	0.511879
Calcium channel activator	COR	-1.05623	0.368644
Growth factor receptor activator	COR	-1.0561	0.380148
Aromatase inhibitor	COR	-1.0538	0.538867
ATP channel blocker	COR	-1.05183	0.432877
Enoyl-acyl-carrier protein reductase inhibitor	COR	-1.04072	0.703043
Nitric oxide synthase inhibitor	COR	-1.03655	0.320121
Serotonin reuptake inhibitor	COR	-1.00777	0.556955
Estrogen receptor antagonist	COR	-0.986316	0.43737
KIT inhibitor	COR	-0.979802	0.656204
Cyclooxygenase inhibitor	COR	-0.964038	0.402171
Acetylcholinesterase inhibitor	COR	-0.955281	0.411668
GABA receptor modulator	COR	-0.922836	0.377195
Dopamine receptor antagonist	COR	-0.918203	0.322159
Rho associated kinase inhibitor	COR	-0.912766	0.249762
Protein kinase inhibitor	COR	-0.877609	0.687724
Angiotensin converting enzyme inhibitor	COR	-0.871838	0.52696
Calcium channel blocker	COR	-0.833205	0.352399
SIRT activator	COR	-0.818682	0.715494
ATM kinase inhibitor	COR	-0.794947	0.60059
Selective estrogen receptor modulator	COR	-0.744211	0.48224
Potassium channel blocker	COR	-0.684715	0.555876
Cytochrome P450 inhibitor	COR	-0.682129	0.848249
Membrane integrity inhibitor	COR	-0.644027	0.602145
CCK receptor antagonist	COR	-0.594926	0.675775
Acetylcholine receptor agonist	COR	-0.588272	0.606732
Insulin secretagogue	COR	-0.577171	0.576515
Sulfonylurea	COR	-0.576557	0.577654
Norepinephrine reputake inhibitor	COR	-0.537159	0.736268
EGFR inhibitor	COR	-0.519155	0.620084
Carbonic anhydrase inhibitor	COR	-0.488344	0.663331
Sigma receptor antagonist	COR	-0.483082	0.706695
IGF-1 inhibitor	COR	-0.469696	0.887175
Glutamate receptor modulator	COR	-0.464575	0.699044
Adenosine receptor agonist	COR	-0.46095	0.861164
Acetylcholine receptor antagonist	COR	-0.437261	0.789887
VEGFR inhibitor	COR	-0.391301	0.871415
RAF inhibitor	COR	-0.350215	1.04231
Caspase inhibitor	COR	-0.328592	0.93051
Androgen receptor agonist	COR	-0.301603	0.794558
CHK inhibitor	COR	-0.268394	0.947596
PLK inhibitor	COR	-0.246518	0.907249
Angiotensin receptor antagonist	COR	-0.23861	0.811818
Serotonin receptor agonist	COR	-0.216877	0.996702
Serotonin receptor antagonist	COR	-0.173572	0.76462
Phospholipase inhibitor	COR	-0.116522	0.855207
Adenosine receptor antagonist	COR	-0.10694	0.851952
Monoamine oxidase inhibitor	COR	-0.0939479	0.70406
Vitamin B	COR	-0.0741959	0.830162
NAD precursor with lipid lowering effects	COR	-0.0740428	0.8295
ACAT inhibitor	COR	-0.0654143	0.937058
Glucocorticoid receptor agonist	COR	0.0815111	0.812848
Cannabinoid receptor agonist	COR	0.173586	0.689805
RNA synthesis inhibitor	COR	0.182513	0.780124
Estrogen receptor agonist	COR	0.20676	0.941763
Tubulin inhibitor	COR	0.221385	1.02454
JNK inhibitor	COR	0.285525	0.752264
CAMP stimulant	COR	0.44012	0.88371
Dopamine receptor agonist	COR	0.496293	0.896006
ATP synthase inhibitor	COR	0.500701	1.00157
Norepinephrine reuptake inhibitor	COR	0.548987	0.698111
Aldose reductase inhibitor	COR	0.574421	0.866525
Apoptosis stimulant	COR	0.606426	0.752282
FAAH inhibitor	COR	0.682569	0.567197
Progestogen hormone	COR	0.700731	0.726842
Protein synthesis inhibitor	COR	0.726315	0.462169
Insulin sensitizer	COR	0.729957	0.663647
Potassium channel activator	COR	0.731987	0.684836
Histamine receptor antagonist	COR	0.747411	0.622093
DNA inhibitor	COR	0.783832	0.397943
PPAR receptor agonist	COR	0.801266	0.771676
Leukotriene receptor antagonist	COR	0.817265	0.70309
Adrenergic receptor agonist	COR	0.849711	0.592254
Benzodiazepine receptor agonist	COR	0.85264	0.521137
DNA methyltransferase inhibitor	COR	0.869167	0.357099
IKK inhibitor	COR	0.892602	0.600983
NFKB pathway inhibitor	COR	0.90376	0.44191
PI3K inhibitor	COR	0.915142	0.334742
Histone acetyltransferase inhibitor	COR	0.919787	0.438906
Calcineurin inhibitor	COR	0.962812	0.466038
ATPase inhibitor	COR	0.963429	0.596028
Glutamate receptor antagonist	COR	0.991504	0.438941
Proteasome inhibitor	COR	1.00595	0.54242
Ribonucleoside reductase inhibitor	COR	1.00599	0.521442
Histone lysine demethylase inhibitor	COR	1.00973	0.384198
Leucine rich repeat kinase inhibitor	COR	1.03155	0.21217
TRPV agonist	COR	1.04923	0.422977
Purine antagonist	COR	1.05698	0.201858
Aurora kinase inhibitor	COR	1.05921	0.35488
FLT3 inhibitor	COR	1.06583	0.211086
Thymidylate synthase inhibitor	COR	1.07308	0.239315
PKC inhibitor	COR	1.07562	0.273051
Sodium channel blocker	COR	1.09278	0.230302
SIRT inhibitor	COR	1.10292	0.443108
Lipoxygenase inhibitor	COR	1.11176	0.400058
Phosphodiesterase inhibitor	COR	1.12024	0.476379
DNA synthesis inhibitor	COR	1.12647	0.15817
BCL inhibitor	COR	1.12788	0.264106
Glutamate inhibitor	COR	1.12843	0.363783
JAK inhibitor	COR	1.14441	0.236614
Histone lysine methyltransferase inhibitor	COR	1.14761	0.377506
Tachykinin antagonist	COR	1.15788	0.354611
GSK-3 inhibitor	COR	1.17839	0.242739
Topoisomerase inhibitor	COR	1.18889	0.790496
Opioid receptor antagonist	COR	1.19011	0.323038
Immunosuppressant	COR	1.19461	0.51161
Sphingosine 1 phosphate receptor agonist	COR	1.19596	0.510218
Microtubule inhibitor	COR	1.2194	0.758194
Prostanoid receptor antagonist	COR	1.2199	0.377977
Caspase activator	COR	1.22157	0.422411
MTOR inhibitor	COR	1.2422	0.199196
Cannabinoid receptor antagonist	COR	1.25038	0.358063
11-beta-HSD1 inhibitor	COR	1.25653	0.400355
MCL1 inhibitor	COR	1.26786	0.255892
HDAC inhibitor	COR	1.26835	0.517582
HIV integrase inhibitor	COR	1.26905	0.399641
Cell cycle inhibitor	COR	1.26936	0.257637
Tricyclic antidepressant	COR	1.27662	0.124967
Cathepsin inhibitor	COR	1.3141	0.496352
Casein kinase inhibitor	COR	1.31676	0.23293
P38 MAPK inhibitor	COR	1.34058	0.186364
ALK inhibitor	COR	1.35362	0.246346
Anti-cancer agent	COR	1.36656	0.246045
Peptidase inhibitor	COR	1.36889	0.315654
DNA alkylating agent	COR	1.45874	0.165759
MDM inhibitor	COR	1.54344	0.165325
CDK inhibitor	COR	1.58128	0.439816
Akt inhibitor	COR	1.58251	0.220276
HSP inhibitor	COR	1.6344	0.479016

### Sheet: Table13
Table 13: Transcriptome-Wide-Association-Study of LDL cholesterol generated using the Graham et al 2021 GWAS and FUSION with GTExV8 liver eQTL.
ID	CHR	P0	P1	HSQ	BEST.GWAS.ID	BEST.GWAS.Z	EQTL.ID	EQTL.R2	EQTL.Z	EQTL.GWAS.Z	NSNP	NWGT	MODEL	MODELCV.R2	MODELCV.PV	TWAS.Z	TWAS.P	gene_name
AKR1E2	10	4828821	4890254	0.359	rs3750569	3.69	rs2924278	0.01308	4.04	-0.108	696	6	lasso	0.052	0.014	-0.1959	0.844658	AKR1E2
APBB1IP	10	26727132	26856732	0.264	rs2992333	4.68	rs867354	0.10905	4.47	3.556	484	1	top1	0.11	0.0006	-3.5563	0.000376	APBB1IP
WAC-AS1	10	28811581	28821672	0.37	rs10508730	-2.81	rs1339704	0.34458	6.15	-0.142	578	1	top1	0.34	2e-10	0.1415	0.887444	WAC-AS1
RP11-324I22.4	10	35603480	35625329	0.138	rs7914560	-3.6	rs7902346	0.12238	4.65	-1.417	333	3	lasso	0.13	0.00015	1.5418	0.123123	RP11-324I22.4
ZNF37A	10	38383264	38414472	0.152	rs1148276	-1.59	rs1208645	0.00752	-2.97	-0.251	233	1	top1	0.0075	0.19	-0.2511	0.80171	ZNF37A
AGAP4	10	46321042	46349323	0.201	rs7908745	-6.02	rs1982795	0.06347	-3.92	2.276	123	7	lasso	0.11	0.00045	-0.1782	0.858603	AGAP4
BMS1P5	10	48901102	48950972	0.222	rs12414155	-2.96	rs11204276	0.02021	-4.43	-1.843	180	4	lasso	0.036	0.036	-1.7858	0.074137	BMS1P5
AGAP8	10	51224681	51371321	0.621	rs2338050	-3.45	rs7922121	0.33581	6.51	-1.401	206	6	lasso	0.46	1.7e-14	2.3484	0.018855	AGAP8
AGAP7	10	51464162	51486327	0.372	rs2338050	-3.45	rs10821609	0.01145	3.57	1.214	69	22	enet	0.098	0.0011	-1.9059	0.056669	AGAP7
TIMM23	10	51592080	51623365	0.188	rs12358247	3.72	rs2008644	0.02452	3.48	-1.858	145	7	lasso	0.045	0.022	1.3402	0.180183	TIMM23
FAM21A	10	51827648	51893269	0.314	rs11006233	-5.04	rs2813299	0.15183	-4.74	0.245	300	17	enet	0.2	3.1e-06	-1.4416	0.149411	FAM21A
RP11-564C4.6	10	52415727	52420232	0.27	rs11006233	-5.04	rs4935737	0.25299	5.02	2.72	440	1	top1	0.25	1.1e-07	-2.7201	0.006526	RP11-564C4.6
ASAH2B	10	52499078	52516948	0.382	rs11006233	-5.04	rs4245008	0.39282	6.32	0.79	473	1	top1	0.39	5.1e-12	-0.7904	0.4293	ASAH2B
DNA2	10	70173821	70231879	0.256	rs3814177	-4.99	rs10998195	0.14802	-4.62	-0.155	396	7	lasso	0.19	6.5e-06	-0.679	0.497128	DNA2
STOX1	10	70587298	70655188	0.193	rs10159477	9.35	rs12268631	0.23997	5.3	2.984	437	1	top1	0.24	2.4e-07	-2.9843	0.002843	STOX1
DNAJB12	10	74092588	74114988	0.108	rs11000413	6.12	rs11000202	0.06853	-3.71	0.439	376	4	lasso	0.11	0.00074	0.0632	0.949573	DNAJB12
NUDT13	10	74870217	74891586	0.148	rs16930150	6.26	rs7918183	0.02364	3.53	0.234	223	5	lasso	0.07	0.0053	2.3891	0.016892	NUDT13
RP13-39P12.3	10	79542624	79552934	0.292	rs11002139	3.06	rs11002310	0.03295	4.15	-1.101	525	21	enet	0.073	0.0046	2.3394	0.019317	RP13-39P12.3
DLG5	10	79550549	79686378	0.417	rs11002139	3.06	rs11002310	0.3145	5.85	-1.101	584	1	top1	0.31	1.7e-09	1.1007	0.271006	DLG5
RP11-119F19.2	10	81425253	81526085	0.243	rs11002921	-4.67	rs7909837	0.04803	-4.03	0.396	365	1	top1	0.048	0.018	0.3965	0.691755	RP11-119F19.2
MBL1P	10	81664654	81710092	0.394	rs10762866	3.46	rs12770776	0.27726	5.58	0.931	324	1	top1	0.28	2.1e-08	-0.9312	0.351742	MBL1P
TMEM254-AS1	10	81806616	81838668	0.329	rs6586030	6.39	rs11201799	0.25142	5.39	0.348	330	4	lasso	0.28	1.6e-08	-0.6229	0.533383	TMEM254-AS1
IFIT2	10	91061712	91069033	0.692	rs2250781	-6.19	rs12244713	0.22135	5.07	0.515	548	1	top1	0.22	7.9e-07	-0.5154	0.606274	IFIT2
LINC00865	10	91589267	91600618	0.815	rs17125834	5.28	rs11203091	0.07296	6.15	-1.849	488	21	lasso	0.11	0.00051	1.6239	0.104397	LINC00865
RP11-248C1.3	10	91597369	91599091	0.556	rs17125834	5.28	rs11203091	-0.01059	4.18	-1.849	483	9	lasso	0.087	0.0021	1.1477	0.251079	RP11-248C1.3
2005-03-01	10	94050920	94113721	0.195	rs2497337	-7.4	rs11186852	0.13485	-4.07	0.266	328	1	top1	0.13	0.00014	0.2661	0.790166	2005-03-01
NOC3L	10	96075004	96122716	0.235	rs2077218	6.46	rs11187749	-0.00893	-3.54	0.359	339	31	enet	0.06	0.0092	0.2972	0.766306	NOC3L
ALDH18A1	10	97365696	97416463	0.215	rs11188604	4.98	rs4037	0.16543	4.9	3.272	510	1	top1	0.17	2.3e-05	-3.2715	0.00107	ALDH18A1
MORN4	10	99374310	99393344	0.309	rs11189121	-4.35	rs3814555	0.08092	-4.12	0.299	474	7	lasso	0.1	0.00082	0.227	0.820428	MORN4
PYROXD2	10	100143322	100174941	0.35	rs11189812	3.18	rs17109597	0.21971	5.76	0.472	499	7	lasso	0.28	1.3e-08	-0.4165	0.677034	PYROXD2
TMEM180	10	104221149	104236802	0.283	rs1057050	-6.18	rs13287	0.17045	4.92	-2.663	339	36	enet	0.17	1.7e-05	1.6393	0.101156	TMEM180
ACTR1A	10	104238986	104262482	0.151	rs1057050	-6.18	rs772029	0.00495	3.17	3.703	339	1	top1	0.0049	0.23	-3.7035	0.000213	ACTR1A
MIR1307	10	105154010	105154158	0.207	rs6584579	-3.33	rs7911488	0.20655	4.82	0.801	335	1	top1	0.21	2e-06	-0.8011	0.423052	MIR1307
CALHM2	10	105206543	105212660	0.197	rs7897899	3.76	rs12246739	0.01356	-3.08	0.698	344	34	enet	0.081	0.0029	0.5669	0.57079	CALHM2
GSTO2	10	106028631	106064703	0.362	rs1334608	-4.03	rs17116203	0.04193	4.1	-0.325	439	3	lasso	0.045	0.021	0.1982	0.842906	GSTO2
CASP7	10	115438942	115490662	0.52	rs17090764	3.9	rs10749138	0.0815	-4.27	1.272	609	26	enet	0.25	1e-07	0.961	0.336566	CASP7
RP11-95I16.4	10	122638768	122640179	0.467	rs2130779	5.03	rs3758510	0.45258	-6.8	-0.965	632	1	top1	0.45	3.7e-14	-0.9654	0.334346	RP11-95I16.4
UROS	10	127477146	127511817	0.277	rs7070984	2.8	rs11244686	0.09116	-4.3	0.373	582	1	top1	0.091	0.0016	0.3725	0.709503	UROS
MGMT	10	131265448	131566271	0.463	rs1184948	3.84	rs1008982	0.39316	-6.23	2.296	749	4	lasso	0.42	8.2e-13	2.4482	0.014357	MGMT
AP006621.5	11	777578	784297	0.376	rs11245936	5.94	rs4131364	0.18105	5.26	2.69316	394	1	top1	0.18	9.2e-06	-2.69316	0.00708	AP006621.5
AP006621.1	11	780117	780755	0.441	rs11245936	5.94	rs7940065	0.27403	5.95	2.73235	392	1	top1	0.27	2.7e-08	-2.73235	0.00629	AP006621.1
CD151	11	832843	838834	0.367	rs11245936	5.94	rs34956804	0.25438	-5.61	-0.66864	390	19	enet	0.27	3.3e-08	-0.69421	0.488	CD151
TUB	11	8040791	8122544	0.262	rs4076808	3.29	rs11041488	-0.00361	3.77	-0.9545	669	4	lasso	0.014	0.13	1.01718	0.309	TUB
RIC3	11	8148206	8190602	0.451	rs7928132	3.07	rs7945726	0.25506	5.47	-0.66676	615	1	top1	0.26	9.3e-08	0.66676	0.505	RIC3
TRIM66	11	8633584	8693413	0.282	rs1984791	4.67	rs7113874	0.06474	-4.15	-0.47475	495	8	lasso	0.13	0.00017	-0.87153	0.383	TRIM66
TMEM9B-AS1	11	8986222	8999074	0.244	rs1984791	4.67	rs11042148	0.05045	4.35	-2.06475	351	1	top1	0.05	0.016	2.06475	0.0389	TMEM9B-AS1
SOX6	11	15987995	16761138	0.514	rs1401454	6	rs1401454	0.3889	-6.17	5.99883	666	1	top1	0.39	6.9e-12	5.99883	1.99e-09	SOX6
SPTY2D1-AS1	11	18621334	18631802	0.37	rs10832956	13.36	rs4237721	0.01293	3.47	3.95374	455	9	enet	0.087	0.0021	-5.37047	7.85e-08	SPTY2D1-AS1
SVIP	11	22835345	22851845	0.246	rs721840	2.49	rs11026869	-0.01052	-3.35	0.31569	434	16	enet	-0.0066	0.54	0.38039	0.704	SVIP
METTL15	11	28131713	28355054	0.176	rs10835211	2.83	rs560596	0.04994	-3.76	-1.1372	364	3	lasso	0.089	0.0019	0.79291	0.428	METTL15
TCP11L1	11	33060963	33102770	0.156	rs652963	4.19	rs3802789	0.15025	3.99	1.49481	311	1	top1	0.15	5.7e-05	-1.49481	0.135	TCP11L1
APIP	11	34874641	34918402	0.271	rs766826	-3.59	rs3763931	0.19384	-4.55	-0.95644	705	1	top1	0.19	4.3e-06	-0.95644	0.339	APIP
HSD17B12	11	43577986	43878160	0.462	rs3935072	3.31	rs7110437	0.3843	-6.12	-1.16512	651	1	top1	0.38	9.9e-12	-1.16512	0.244	HSD17B12
RP11-613D13.5	11	43851259	43902276	0.302	rs3935072	3.31	rs6485443	0.24194	-5.18	-1.53799	524	1	top1	0.24	2.2e-07	-1.53799	0.124	RP11-613D13.5
ACCS	11	44087475	44105764	0.323	rs3935072	3.31	rs7127924	0.07259	4.46	0.91527	534	9	lasso	0.13	0.00015	-0.47861	0.632	ACCS
ARHGAP1	11	46698630	46722149	0.121	rs9734613	4.71	rs7128102	0.05066	-3.58	4.10324	244	4	enet	0.052	0.015	4.4613	8.15e-06	ARHGAP1
ZNF408	11	46722368	46727462	0.101	rs9734613	4.71	rs13448	0.09079	-3.8	3.27453	237	1	top1	0.091	0.0017	3.27453	0.00106	ZNF408
PSMC3	11	47440320	47447993	0.153	rs6485788	-4.67	rs326217	0.08908	4.04	-0.28165	283	1	top1	0.089	0.0018	0.28165	0.778	PSMC3
C1QTNF4	11	47611216	47616211	0.245	rs6485802	-5.29	rs3817334	0.13451	-4.75	2.00326	277	16	enet	0.2	2.3e-06	0.27525	0.783	C1QTNF4
TIMM10	11	57295936	57298276	0.294	rs3017313	-3.71	rs2848640	0.11661	5.17	-1.17119	367	6	lasso	0.23	4.2e-07	0.82776	0.408	TIMM10
SMTNL1	11	57308979	57318108	0.243	rs3017313	-3.71	rs11570210	-0.00834	3.36	0.40583	370	14	enet	0.0011	0.3	-0.38801	0.698	SMTNL1
BSCL2	11	62464955	62474183	0.358	rs1729374	3.44	rs17664979	0.31842	5.6	-0.61291	332	6	lasso	0.32	1.1e-09	0.63864	0.523	BSCL2
PPP1R14B	11	64011956	64013665	0.219	rs454474	-7.54	rs10736731	-0.00954	3.13	-6.69263	319	24	enet	0.014	0.13	6.15284	7.61e-10	PPP1R14B
NRXN2	11	64373646	64490660	0.387	rs17146724	-5.08	rs3741399	0.07298	5.13	1.11503	379	6	lasso	0.16	3.6e-05	-0.37177	0.71	NRXN2
NEAT1	11	65190245	65213011	0.409	rs642803	-7.26	rs694243	0.3426	5.9	-0.00813	348	1	top1	0.34	2.3e-10	0.00813	0.994	NEAT1
CTSW	11	65647280	65651212	0.274	rs642803	-7.26	rs10791830	0.02815	-3.37	1.58146	330	1	top1	0.028	0.056	1.58146	0.114	CTSW
CDK2AP2	11	67273968	67276102	0.301	rs2286620	7.66	rs12421329	-0.00934	3.42	1.81985	226	7	lasso	-0.0054	0.49	-1.55576	0.12	CDK2AP2
NUDT8	11	67395409	67397401	0.374	rs2286620	7.66	rs2514022	0.33835	5.77	2.26033	239	1	top1	0.34	3.1e-10	-2.26033	0.0238	NUDT8
IGHMBP2	11	68671310	68708067	0.396	rs10896465	-4.93	rs10896384	0.39691	6.3	0.45832	406	1	top1	0.4	3.7e-12	-0.45832	0.647	IGHMBP2
MRGPRF	11	68771863	68780877	0.275	rs10896465	-4.93	rs11228444	0.02611	3.91	-0.15351	411	1	top1	0.026	0.063	0.15351	0.878	MRGPRF
PPFIA1	11	70116806	70230509	0.255	rs902869	-3.62	rs687660	0.13769	-4	-0.71305	440	1	top1	0.14	0.00012	-0.71305	0.476	PPFIA1
RP11-660L16.2	11	71159720	71163203	0.435	rs11605448	-2.62	rs12791871	0.18968	-5.1	1.14248	351	1	top1	0.19	5.5e-06	1.14248	0.253	RP11-660L16.2
CLPB	11	72003469	72145692	0.246	rs34147990	-3.57	rs4944668	0.05361	3.71	1.58106	340	1	top1	0.054	0.013	-1.58106	0.114	CLPB
XRRA1	11	74518784	74660245	0.727	rs7952209	3.78	rs2119028	0.62956	8.05	-1.48351	509	7	lasso	0.65	1.6e-23	1.14811	0.251	XRRA1
RP11-147I3.1	11	74587331	74631067	0.354	rs7952209	3.78	rs2298746	0.34079	-6.09	-1.5848	458	1	top1	0.34	2.6e-10	-1.5848	0.113	RP11-147I3.1
GAB2	11	77926343	78129394	0.168	rs10899485	6.26	rs2256464	-0.00603	3.22	5.57684	467	1	top1	-0.006	0.51	-5.57684	2.45e-08	GAB2
RAB38	11	87846410	87908635	0.471	rs10831523	-3.44	rs302665	0.33291	5.98	-0.57247	556	1	top1	0.33	4.6e-10	0.57247	0.567	RAB38
MRE11A	11	94152895	94226072	0.494	rs11828059	2.73	rs535801	0.39361	6.27	0.80211	466	1	top1	0.39	4.8e-12	-0.80211	0.422	MRE11A
CWC15	11	94695787	94706776	0.313	rs496827	4.28	rs16921241	0.12099	4.18	-0.46672	502	7	lasso	0.21	1.8e-06	-0.24531	0.806	CWC15
FAM76B	11	95502106	95523573	0.434	rs12295353	5.62	rs11021305	0.07767	4.35	3.48102	617	32	enet	0.13	0.00014	-2.39071	0.0168	FAM76B
CEP57	11	95523129	95565857	0.243	rs12295353	5.62	rs617999	0.0964	3.88	3.24451	635	1	top1	0.096	0.0012	-3.24451	0.00118	CEP57
BCO2	11	112046190	112095422	0.23	rs17113290	-3.42	rs11214127	0.24329	-5.04	-2.08862	407	1	top1	0.24	2e-07	-2.08862	0.0367	BCO2
FOXRED1	11	126141332	126148026	0.556	rs4937122	-22.36	rs633607	0.20874	-5.84	-3.59736	634	37	enet	0.21	1.6e-06	-4.66103	3.15e-06	FOXRED1
SNX19	11	130745331	130786404	0.253	rs1627019	-3.09	rs12418278	0.21981	5.28	1.56769	645	4	lasso	0.23	3.7e-07	-1.57638	0.115	SNX19
PARP11	12	3900213	3982608	0.392	rs2058350	-4.03	rs10735019	0.08717	4.44	-0.888	659	14	enet	0.12	0.00031	0.661	0.509	PARP11
KLRAP1	12	10741077	10752434	0.175	rs797165	-3.34	rs10743910	0.01952	3.83	-0.54	457	18	enet	0.026	0.064	-0.339	0.735	KLRAP1
TAS2R20	12	11149094	11150474	0.214	rs797165	-3.34	rs7301545	0.09424	-4.12	0.209	381	1	top1	0.094	0.0014	0.209	0.834	TAS2R20
H2AFJ	12	14927270	14930936	0.184	rs16910259	4.66	rs1050770	0.1082	3.93	4.592	360	1	top1	0.11	0.00063	-4.592	4.39e-06	H2AFJ
PYROXD1	12	21590549	21620552	0.164	rs4149002	-4.11	rs2417981	0.18803	-4.93	0.365	554	1	top1	0.19	6.1e-06	0.365	0.715	PYROXD1
RP11-1060J15.4	12	27849321	27863703	0.393	rs11048950	-4.52	rs2033024	0.18023	4.95	0.488	539	1	top1	0.18	9.7e-06	-0.488	0.625	RP11-1060J15.4
DDX11	12	31226779	31257725	0.644	rs6487939	2.9	rs10843879	0.59021	-7.58	1.721	452	1	top1	0.59	4e-20	1.721	0.0852	DDX11
BICD1	12	32259769	32536567	0.44	rs7314087	-3.47	rs2270787	-0.00825	3.41	-1.157	680	13	lasso	0.0025	0.27	0.453	0.651	BICD1
RP1-228P16.1	12	48448596	48449374	0.19	rs12819124	5.29	rs1793958	0.07602	-4.21	-3.498	508	1	top1	0.076	0.0038	-3.498	0.000468	RP1-228P16.1
KANSL2	12	49047184	49076021	0.274	rs2732480	5.08	rs2162317	0.27176	5.41	-1.963	379	1	top1	0.27	3.1e-08	1.963	0.0496	KANSL2
RP11-793H13.11	12	53893946	53894720	0.216	rs7300593	-7.88	rs1971762	0.09668	-4.25	-3.712	402	1	top1	0.097	0.0012	-3.712	0.000206	RP11-793H13.11
PDE1B	12	54943134	54973023	0.445	rs7971175	-4.55	rs1378070	-0.00554	-3.25	-0.785	399	72	enet	0.14	8.2e-05	1.309	0.19	PDE1B
DGKA	12	56324212	56347811	0.331	rs2643626	3.72	rs773652	0.02741	3.53	3.66	287	15	lasso	0.13	0.00014	-4.178	2.94e-05	DGKA
STAT2	12	56735381	56753910	0.323	rs1078604	5.56	rs17118403	0.1663	4.99	3.249	260	1	top1	0.17	2.2e-05	-3.249	0.00116	STAT2
METTL21B	12	58168412	58176324	0.233	rs3741414	8.43	rs12371356	0.07646	-4.11	3.522	341	1	top1	0.076	0.0037	3.522	0.000429	METTL21B
XRCC6BP1	12	58335324	58351052	0.215	rs3741414	8.43	rs4760346	0.22073	-5.03	-2.159	413	4	lasso	0.23	4.7e-07	-2.465	0.0137	XRCC6BP1
TBC1D30	12	65174589	65274812	0.19	rs1269547	2.93	rs7316037	0.00113	3.21	1.125	338	1	top1	0.0011	0.3	-1.125	0.26	TBC1D30
RP11-611E13.2	12	70297813	70637140	0.377	rs7305307	-3.57	rs11615947	0.29239	5.51	-0.102	763	1	top1	0.29	7.8e-09	0.102	0.919	RP11-611E13.2
GLIPR1L2	12	75784850	75826468	0.314	rs1795669	-3.36	rs11180483	0.24981	-5.69	-1.721	490	5	lasso	0.32	8.4e-10	-1.844	0.0651	GLIPR1L2
RP11-585P4.5	12	75877904	75883600	0.218	rs1795669	-3.36	rs11180495	0.26598	-5.25	-1.669	497	1	top1	0.27	4.5e-08	-1.669	0.0951	RP11-585P4.5
DUSP6	12	89741009	89747048	0.269	rs2220729	-7.88	rs7960664	-0.00996	3.12	1.285	350	32	enet	0.0026	0.27	-2.688	0.00719	DUSP6
RP11-256L6.3	12	96390299	96405267	0.454	rs3858655	3.9	rs7970524	0.19181	-5.14	0.321	551	8	lasso	0.19	4.6e-06	0.973	0.331	RP11-256L6.3
CCDC53	12	102406705	102455927	0.239	rs978458	-7.54	rs11110845	0.06657	-3.78	-1.498	457	1	top1	0.067	0.0064	-1.498	0.134	CCDC53
NT5DC3	12	104164231	104234975	0.513	rs3751198	4.9	rs12368209	0.35262	5.87	-1.579	625	1	top1	0.35	1.1e-10	1.579	0.114	NT5DC3
TMEM116	12	112369086	112450969	0.361	rs653178	16.77	rs12422941	0.23812	5.48	-9.793	199	1	top1	0.24	2.7e-07	9.793	1.21e-22	TMEM116
C12orf52	12	113623331	113630173	0.197	rs2891403	9.57	rs7297749	0.08772	-3.76	0.428	481	1	top1	0.088	0.002	0.428	0.668	C12orf52
HSPB8	12	119616447	119658936	0.398	rs4767833	5.61	rs12228387	-0.00081	4.48	-0.178	567	12	enet	0.051	0.015	-0.578	0.563	HSPB8
DIABLO	12	122694244	122712081	0.368	rs1667583	-6.46	rs11043229	-0.00986	3.31	1.47	320	22	enet	0.00039	0.31	-2.056	0.0397	DIABLO
ABCB9	12	123405498	123457705	0.32	rs28532037	-8.42	rs1727307	0.31821	5.6	-4.057	320	1	top1	0.32	1.3e-09	4.057	4.98e-05	ABCB9
CCDC92	12	124420956	124457378	0.299	rs825482	7.33	rs3782281	0.06751	4.62	-2.094	429	1	top1	0.068	0.0061	2.094	0.0362	CCDC92
MMP17	12	132312938	132336328	0.579	rs7136949	-2.81	rs7488085	0.00254	4.17	0.601	431	6	lasso	0.026	0.061	-1.135	0.256	MMP17
EP400NL	12	132568828	132613029	0.491	rs12423664	-7.33	rs7973039	0.17025	-4.21	-1.01	315	7	lasso	0.24	2.3e-07	-1.255	0.209	EP400NL
SPG20	13	36875775	36944317	0.24	rs9601953	2.77	rs1935099	0.0389	-4.03	-0.0244	559	4	lasso	0.05	0.016	0.06	0.952	SPG20
DGKH	13	42614176	42830714	0.333	rs9566878	4.57	rs17594362	0.0374	3.72	1.0667	614	20	enet	0.038	0.032	-0.411	0.681	DGKH
DNAJC15	13	43597339	43683045	0.635	rs9316002	-2.44	rs17553284	0.4757	-7.12	0.5379	621	10	lasso	0.53	2.6e-17	0.292	0.77	DNAJC15
LACC1	13	44453969	44468068	0.379	rs9525913	-4.18	rs2121030	0.1435	-4.31	0.9806	524	1	top1	0.14	8.4e-05	0.981	0.327	LACC1
OSGEP	14	20914570	20923264	0.423	rs1889771	3.07	rs1760944	0.165	-4.51	1.297	639	3	lasso	0.19	5.1e-06	1.559	0.119	OSGEP
AJUBA	14	23440383	23448245	0.423	rs11568438	4.47	rs12432242	0.00341	3.2	1.378	539	1	top1	0.0034	0.25	-1.378	0.168	AJUBA
DHRS4	14	24422795	24438488	0.327	rs6573778	-14.77	rs17099230	0.0738	-4.23	-0.367	482	16	enet	0.078	0.0034	-0.13	0.896	DHRS4
SPTSSA	14	34901995	34931562	0.379	rs10135305	7.43	rs12892302	0.198	4.72	-0.566	460	1	top1	0.2	3.4e-06	0.566	0.572	SPTSSA
RALGAPA1	14	36007558	36278510	0.343	rs10146240	3.51	rs12895374	0.255	5.05	3.351	490	1	top1	0.26	9.1e-08	-3.351	0.000806	RALGAPA1
RP11-248J18.2	14	51129229	51129896	0.318	rs7159068	-6.07	rs13379416	-0.00744	3.6	1.87	454	1	top1	-0.0074	0.59	-1.87	0.0615	RP11-248J18.2
RP11-589M4.1	14	53241955	53244458	0.143	rs7157639	2.56	rs2025631	0.169	4.4	-0.686	326	7	lasso	0.19	6e-06	0.676	0.499	RP11-589M4.1
NAA30	14	57857262	57882635	0.27	rs7160495	2.88	rs12436335	-0.0071	-2.89	0.335	418	3	lasso	0.0004	0.31	0.71	0.478	NAA30
MNAT1	14	61201460	61436671	0.208	rs12436579	3.02	rs4901976	5.96e-05	-3.39	-1.068	376	1	top1	6e-05	0.32	-1.068	0.286	MNAT1
PPP1R36	14	65016620	65056096	0.509	rs229664	-4.31	rs17179194	0.0768	7	-0.107	504	6	lasso	0.15	4.4e-05	0.275	0.783	PPP1R36
CHURC1	14	65397518	65411309	0.274	rs229664	-4.31	rs7144811	0.19	-4.84	2.086	479	1	top1	0.19	5.3e-06	2.086	0.0369	CHURC1
GPHN	14	66974125	67648520	0.381	rs1077989	4.3	rs4255725	0.095	4.4	1.207	634	8	lasso	0.19	6.8e-06	-1.719	0.0856	GPHN
SIPA1L1	14	71787166	72207946	0.431	rs10151019	-2.87	rs36740	0.000403	-3.13	-0.113	620	1	top1	0.0004	0.31	-0.113	0.91	SIPA1L1
RP5-1021I20.1	14	74254063	74269973	0.21	rs13379043	10.55	rs17182607	0.163	4.1	-5.156	376	1	top1	0.16	2.7e-05	5.156	2.52e-07	RP5-1021I20.1
ZNF410	14	74353761	74393931	0.273	rs13379043	10.55	rs7148485	0.144	4.24	-0.436	390	1	top1	0.14	8.2e-05	0.436	0.663	ZNF410
COQ6	14	74417206	74428606	0.256	rs13379043	10.55	rs1468507	-0.00629	3.9	-1.985	393	14	enet	0.023	0.075	-2.304	0.0212	COQ6
CCDC176	14	74489619	74549566	0.343	rs13379043	10.55	rs8020310	0.000703	4.24	-0.585	405	36	enet	0.039	0.03	-1.077	0.282	CCDC176
AC005484.5	14	74498500	74549566	0.465	rs13379043	10.55	rs8020310	0.00686	3.66	-0.585	399	1	top1	0.0069	0.2	0.585	0.559	AC005484.5
GSTZ1	14	77787706	77797940	0.345	rs183266	4.13	rs2193594	0.301	-5.5	-1.148	530	1	top1	0.3	4.2e-09	-1.148	0.251	GSTZ1
GALC	14	88359700	88460009	0.608	rs12323760	-3.21	rs3906821	0.41	6.92	0.187	505	49	enet	0.45	3.8e-14	-0.639	0.523	GALC
FOXN3-AS1	14	89883698	89886137	0.407	rs11622292	-6.65	rs8015116	-0.0074	3.39	-0.57	515	16	enet	-0.00022	0.32	1.222	0.222	FOXN3-AS1
SNHG10	14	95998634	96001209	0.41	rs17092772	-3.45	rs17092734	-0.0106	3.49	-0.204	676	53	enet	0.067	0.0064	-0.594	0.552	SNHG10
RNU6-244P	14	102968013	102968116	0.395	rs10133613	5.19	rs1950636	0.00659	3.4	1.465	300	55	enet	0.12	0.00038	-1.013	0.311	RNU6-244P
SIVA1	14	105219437	105234831	0.266	rs4247039	-2.85	rs2028414	-0.0023	-3.28	0.363	355	16	enet	0.0092	0.17	-0.75	0.453	SIVA1
RP11-932O9.9	15	30909161	30909952	0.1467	rs2949568	4.01	rs11631814	0.196258	4.89	1.556	187	1	top1	0.2	3.7e-06	-1.556	0.12	RP11-932O9.9
RP11-932O9.7	15	30909201	30917976	0.155	rs2949568	4.01	rs11631814	0.223254	5.16	1.556	189	1	top1	0.22	7e-07	-1.556	0.12	RP11-932O9.7
RP11-540B6.6	15	31218717	31220610	0.2206	rs2949568	4.01	rs2949569	0.237766	4.98	-1.711	317	1	top1	0.24	2.8e-07	1.711	0.0871	RP11-540B6.6
GOLGA8N	15	32885657	32896179	0.5168	rs8036757	-3.41	rs8037818	0.089936	4.95	-2.687	396	6	lasso	0.13	0.00023	3.311	0.000929	GOLGA8N
SCG5	15	32933877	32989299	0.3093	rs8036757	-3.41	rs16970016	0.11136	4.64	-0.98	458	3	lasso	0.22	7.5e-07	1	0.317	SCG5
GREM1	15	33022891	33026870	0.4035	rs8036757	-3.41	rs16970016	0.349767	6.73	-0.98	462	10	enet	0.37	2.5e-11	1.298	0.194	GREM1
NOP10	15	34633917	34635378	0.34	rs12913404	-2.95	rs6495662	0.316708	-5.57	-2.143	433	1	top1	0.32	1.4e-09	-2.143	0.0321	NOP10
GOLGA8A	15	34671272	34880704	0.5195	rs10459665	2.55	rs12593958	0.335839	5.85	0.316	488	1	top1	0.34	3.7e-10	-0.316	0.752	GOLGA8A
C15orf57	15	40820882	40857256	0.317	rs2289333	4.78	rs17673703	0.248069	-5.03	0.983	345	1	top1	0.25	1.5e-07	0.983	0.325	C15orf57
MGA	15	41913422	42062141	0.3123	rs16972473	-3.64	rs1197704	0.006581	-3.59	-0.422	448	47	enet	0.024	0.07	-1.339	0.181	MGA
ADAL	15	43622872	43646096	0.0803	rs4924699	-2.24	rs488756	0.007167	-3.58	0.382	258	3	lasso	0.0094	0.17	0.139	0.889	ADAL
RP11-295H24.3	15	49657321	49658882	0.2175	rs34748066	9.12	rs2078024	0.199481	4.72	-4.149	326	1	top1	0.2	3e-06	4.149	3.33e-05	RP11-295H24.3
CTD-3110H11.1	15	50651647	50652391	0.2693	rs12911550	-4.85	rs2414049	0.144443	4.46	-0.581	403	1	top1	0.14	7.9e-05	0.581	0.561	CTD-3110H11.1
PLEKHO2	15	65157098	65160206	0.2069	rs10162671	-3.78	rs4777615	0.012033	4.38	-1.988	286	4	lasso	0.017	0.11	1.67	0.0948	PLEKHO2
RPL9P25	15	66671675	66672253	0.2605	rs17202902	-5.65	rs4776739	0.036762	4.55	-0.631	503	3	lasso	0.054	0.013	1.559	0.119	RPL9P25
SCAMP5	15	75287873	75313837	0.685	rs6495122	8.77	rs7173218	0.569022	7.4	4.777	264	1	top1	0.57	4.3e-19	-4.777	1.78e-06	SCAMP5
PPCDC	15	75315896	75409803	0.2599	rs6495122	8.77	rs1867153	0.02029	3.66	7.054	271	1	top1	0.02	0.088	-7.054	1.74e-12	PPCDC
MAN2C1	15	75648133	75659986	0.3703	rs11630918	-8.42	rs28610581	0.245456	4.93	1.833	225	1	top1	0.25	1.7e-07	-1.833	0.0668	MAN2C1
SCAPER	15	76640526	77197785	0.1773	rs2458247	5.64	rs2454454	0.177435	5.14	4.054	412	1	top1	0.18	1.1e-05	-4.054	5.04e-05	SCAPER
CIB2	15	78397832	78416081	0.2702	rs12593545	-4.5	rs8036417	0.132531	4.78	1.386	406	2	lasso	0.19	6.5e-06	-1.136	0.256	CIB2
PSMA4	15	78832747	78841604	0.1846	rs11072818	4.7	rs2036527	0.138871	4.49	-1.32	406	1	top1	0.14	0.00011	1.32	0.187	PSMA4
ST20	15	80191182	80207598	0.2915	rs1361089	2.95	rs17285375	0.08675	4.52	0.85	571	7	lasso	0.12	0.00032	-0.59	0.555	ST20
GOLGA6L9	15	83098710	83108085	0.155	rs955620	3.89	rs12910606	0.000722	-3.5	-1.566	145	1	top1	0.00072	0.3	-1.566	0.117	GOLGA6L9
WHAMM	15	83478380	83503611	0.2491	rs955620	3.89	rs1271044	0.261411	-5.08	3.071	257	1	top1	0.26	6.1e-08	3.071	0.00213	WHAMM
GOLGA6L4	15	84904525	84914120	0.3595	rs3748379	-2.73	rs4842947	0.153859	-4.7	-0.301	254	20	enet	0.22	8.5e-07	-1.484	0.138	GOLGA6L4
WDR73	15	85185999	85197574	0.1921	rs7175477	2.86	rs10163186	0.010806	-3.75	-1.02	372	1	top1	0.011	0.16	-1.02	0.308	WDR73
ANPEP	15	90328120	90358633	0.262	rs9920376	-5.12	rs8023357	-0.003918	-4.14	1.158	385	8	lasso	0.021	0.086	1.484	0.138	ANPEP
RP11-526I2.5	15	101087972	101090358	0.3788	rs1661812	-2.57	rs12460	0.398627	-6.26	-1.839	583	1	top1	0.4	3.2e-12	-1.839	0.0659	RP11-526I2.5
PRKXP1	15	101093734	101094525	0.3005	rs1661812	-2.57	rs12460	0.217338	-5.34	-1.839	586	1	top1	0.22	1e-06	-1.839	0.0659	PRKXP1
NME4	16	446725	450759	0.383	rs11864655	-4.73	rs7185254	0.10528	-4.31	-1.645	352	1	top1	0.11	0.00074	-1.645	0.1	NME4
DECR2	16	455513	462487	0.341	rs11864655	-4.73	rs3743890	0.248	5.07	-1.745	359	1	top1	0.25	1.5e-07	1.745	0.0809	DECR2
WFIKKN1	16	680932	684116	0.214	rs11864655	-4.73	rs2269557	0.17011	5.08	3.846	426	1	top1	0.17	1.8e-05	-3.846	0.00012	WFIKKN1
AC005363.9	16	2013746	2014096	0.284	rs13332377	-4.86	rs338791	0.25293	5.14	1.056	422	1	top1	0.25	1.1e-07	-1.056	0.291	AC005363.9
FLYWCH1	16	2961938	3001209	0.552	rs11561585	-3.93	rs9928222	0.45341	6.69	-3.31	335	1	top1	0.45	3.4e-14	3.31	0.000932	FLYWCH1
TMEM186	16	8874241	8891505	0.416	rs1731070	3.57	rs12599515	-0.00547	3.99	-1.649	516	1	top1	-0.0055	0.49	1.649	0.0991	TMEM186
AC002550.5	16	19717673	19726705	0.435	rs9941245	-4.54	rs7191155	0.41832	6.75	-3.137	441	13	enet	0.47	1.1e-14	3.868	0.00011	AC002550.5
KNOP1	16	19721831	19726359	0.23	rs9941245	-4.54	rs7191155	0.21145	5.31	-3.137	440	7	lasso	0.25	1.4e-07	3.876	0.000106	KNOP1
RRN3P1	16	21807951	21831731	0.455	rs2290829	2.57	rs4783414	0.07153	3.51	0.301	140	1	top1	0.072	0.0049	-0.301	0.763	RRN3P1
DCTN5	16	23652713	23681195	0.171	rs9937112	-3.26	rs40076	0.11922	4.3	0.203	437	1	top1	0.12	0.00034	-0.203	0.839	DCTN5
PLK1	16	23690143	23700997	0.385	rs9937112	-3.26	rs249932	-0.00243	4.27	-0.152	433	9	lasso	0.0012	0.29	-0.789	0.43	PLK1
SNX29P2	16	29362067	29381593	0.158	rs10499	4.06	rs2171223	0.06001	-3.57	0.638	160	4	lasso	0.062	0.0085	0.502	0.616	SNX29P2
PRSS53	16	31100073	31100284	0.221	rs35468353	-8.3	rs11640961	0.07642	-4.22	7.229	233	5	lasso	0.11	0.00055	5.971	2.35e-09	PRSS53
VKORC1	16	31104104	31107301	0.22	rs35468353	-8.3	rs2303222	0.19963	-5.15	6.962	234	5	lasso	0.22	1.1e-06	7.201	6e-13	VKORC1
PRSS36	16	31150246	31161415	0.133	rs35468353	-8.3	rs1458201	0.02799	3.63	-6.611	241	34	enet	0.044	0.022	6.691	2.21e-11	PRSS36
RBL2	16	53467889	53515747	0.385	rs7199018	-4.37	rs9931702	0.2184	-4.81	-3.45	406	1	top1	0.22	9.5e-07	-3.45	0.00056	RBL2
PRMT7	16	68344877	68390700	0.249	rs11643840	4.88	rs11075673	0.1897	-5.2	-0.955	326	10	lasso	0.21	2.2e-06	-0.53	0.596	PRMT7
TMED6	16	69377151	69377543	0.368	rs3852689	-5.02	rs251796	0.22295	-5.18	3.493	291	7	lasso	0.24	1.9e-07	3.493	0.000477	TMED6
PDXDC2P	16	70024500	70030371	0.197	rs744972	-4.5	rs7919	0.17488	4.97	0.99	191	1	top1	0.17	1.3e-05	-0.99	0.322	PDXDC2P
EXOSC6	16	70284134	70285833	0.312	rs2168608	-6.28	rs9934440	0.21509	4.73	1.678	194	1	top1	0.22	1.2e-06	-1.678	0.0933	EXOSC6
CMTR2	16	71315292	71323618	0.19	rs2032918	13.21	rs8061894	0.05188	3.32	-2.786	265	1	top1	0.052	0.015	2.786	0.00533	CMTR2
WWOX	16	78133310	79246564	0.491	rs7191820	6.11	rs4888775	0.00188	-3.78	-0.476	1919	16	enet	0.022	0.082	-1.122	0.262	WWOX
ACSF3	16	89154783	89222254	0.562	rs2926776	4.81	rs6500528	0.14359	4.75	0.861	416	1	top1	0.14	8.3e-05	-0.861	0.389	ACSF3
ZNF778	16	89284118	89295363	0.621	rs2926776	4.81	rs12920028	0.25147	5.18	-1.64	361	1	top1	0.25	1.2e-07	1.64	0.101	ZNF778
URAHP	16	90106169	90114181	0.434	rs11538871	4.16	rs7498985	0.20659	-4.8	-1.454	231	1	top1	0.21	2e-06	-1.454	0.146	URAHP
AC108004.3	17	254326	263814	0.352	rs7501898	-2.87	rs11150882	0.3825	6.22	0.84571	283	1	top1	0.38	1.1e-11	-0.84571	0.398	AC108004.3
C17orf97	17	260118	273510	0.447	rs7501898	-2.87	rs11150882	0.39602	6.3	0.84571	285	1	top1	0.4	4e-12	-0.84571	0.398	C17orf97
SRR	17	2210330	2224910	0.314	rs7213232	6.03	rs7406065	-0.00198	-3.31	-0.20709	406	7	lasso	0.00075	0.3	2.15471	0.0312	SRR
AC012146.7	17	5014763	5017674	0.225	rs8078118	-9.39	rs1047966	0.1377	-4.01	1.08267	415	1	top1	0.14	0.00012	1.08267	0.279	AC012146.7
RABEP1	17	5185558	5289129	0.3	rs8078118	-9.39	rs12103549	0.015	3.54	-0.60543	547	4	lasso	0.046	0.02	-0.9405	0.347	RABEP1
ELP5	17	7155942	7160357	0.384	rs314253	15.3	rs222843	0.33737	5.81	-6.06818	454	1	top1	0.34	3.3e-10	6.06818	1.29e-09	ELP5
CD68	17	7482785	7485429	0.446	rs314253	15.3	rs1549073	-0.00996	3.53	-1.42353	458	12	lasso	-0.005	0.47	0.38938	0.697	CD68
SNORA67	17	7483784	7484384	0.383	rs314253	15.3	rs1549073	-0.01052	3.47	-1.42353	456	1	enet	-0.0094	0.73	1.42353	0.155	SNORA67
TMEM220	17	10602332	10633633	0.348	rs12946384	2.7	rs483734	0.1631	4.45	-0.39741	509	1	top1	0.16	2.7e-05	0.39741	0.691	TMEM220
ADORA2B	17	15848231	15879060	0.148	rs4792723	3.68	rs1045599	0.15401	4.6	0.60189	295	1	top1	0.15	4.5e-05	-0.60189	0.547	ADORA2B
C17orf76-AS1	17	16342136	16381992	0.246	rs8074984	-4.39	rs8073259	0.08864	3.73	0.00587	329	1	top1	0.089	0.0019	-0.00587	0.995	C17orf76-AS1
FLCN	17	17115526	17132043	0.202	rs1020697	-5.76	rs1736202	0.01186	-3.97	1.10247	382	1	top1	0.012	0.15	1.10247	0.27	FLCN
PEMT	17	17408877	17495022	0.254	rs7224739	5.85	rs8066159	-0.01047	3.27	-1.56825	418	11	enet	0.011	0.15	-1.52302	0.128	PEMT
RP1-178F10.3	17	18227536	18229211	0.182	rs6502640	-7.13	rs8080966	0.16924	4.86	1.80372	265	9	enet	0.18	9.9e-06	-2.05449	0.0399	RP1-178F10.3
SHMT1	17	18231187	18266856	0.357	rs6502640	-7.13	rs2273026	0.22055	4.92	3.79503	269	1	top1	0.22	8.3e-07	-3.79503	0.000148	SHMT1
TVP23B	17	18684308	18710027	0.187	rs4123417	4.9	rs4123417	-0.00335	-3.7	4.90248	172	13	enet	0.0058	0.22	4.08918	4.33e-05	TVP23B
C17orf51	17	21428051	21477722	0.625	rs4640244	-4	rs7217052	0.54408	-7.45	-0.83552	167	1	top1	0.54	6.2e-18	-0.83552	0.403	C17orf51
SUZ12P	17	29036317	29117926	0.118	rs4795571	11.21	rs216462	0.04631	-3.45	5.1972	304	1	top1	0.046	0.02	5.1972	2.02e-07	SUZ12P
PGAP3	17	37827375	37853050	0.271	rs12943633	6.96	rs903502	0.16745	4.94	3.47451	313	1	top1	0.17	2.1e-05	-3.47451	0.000512	PGAP3
NR1D1	17	38250165	38256978	0.251	rs12943633	6.96	rs4252612	0.00194	3.66	-0.27931	294	6	lasso	0.046	0.021	-0.85218	0.394	NR1D1
TMEM99	17	38984309	38992522	0.344	rs17680289	-3.63	rs2469832	0.20571	5.36	0.49132	412	4	lasso	0.29	1e-08	-0.11313	0.91	TMEM99
NT5C3B	17	39981335	39992523	0.325	rs9895297	-6.21	rs9896766	0.29831	6.07	2.499	399	1	top1	0.3	5.2e-09	-2.499	0.0125	NT5C3B
BRCA1	17	41196312	41277500	0.115	rs11651246	5.57	rs2037075	0.05645	-3.55	2.44487	303	1	top1	0.056	0.011	2.44487	0.0145	BRCA1
NBR2	17	41277627	41305688	0.2	rs799923	-4.27	rs4520874	0.12907	-4.8	2.55253	284	9	lasso	0.14	0.00013	2.66174	0.00777	NBR2
DBF4B	17	42785976	42829632	0.326	rs739454	3.49	rs11656000	0.2136	-4.96	-2.12654	389	1	top1	0.21	1.3e-06	-2.12654	0.0335	DBF4B
LRRC37A4P	17	43578685	43623042	0.296	rs11012	-3.81	rs17763086	0.39352	-6.34	-3.13984	149	1	top1	0.39	4.8e-12	-3.13984	0.00169	LRRC37A4P
CRHR1-IT1	17	43697694	43725582	0.156	rs11012	-3.81	rs12944712	0.01111	-3.83	-1.9454	87	19	enet	0.02	0.091	-1.21719	0.224	CRHR1-IT1
KANSL1-AS1	17	44270942	44274089	0.296	rs17689882	-3.15	rs8072451	0.57638	7.5	-3.04659	27	1	top1	0.58	1.9e-19	3.04659	0.00231	KANSL1-AS1
LRRC37A	17	44370099	44415160	0.423	rs199533	-3.28	rs17763086	0.0674	4.09	-3.13984	75	6	lasso	0.24	1.9e-07	1.65598	0.0977	LRRC37A
NSFP1	17	44450221	44564507	0.268	rs7214920	-4.09	rs17698176	0.23702	4.87	1.56037	121	1	top1	0.24	2.9e-07	-1.56037	0.119	NSFP1
LRRC37A2	17	44588877	44630815	0.424	rs7214920	-4.09	rs169201	0.36027	6.24	-3.06812	130	1	top1	0.36	6.2e-11	3.06812	0.00215	LRRC37A2
ARL17A	17	44594068	44657088	0.34	rs7214920	-4.09	rs17698176	0.17615	4.35	1.56037	136	9	lasso	0.18	9.8e-06	-0.79244	0.428	ARL17A
MYL4	17	45277812	45301045	0.336	rs11870935	-18.57	rs16942912	-0.01064	5.83	-0.35722	334	3	enet	-0.011	0.96	-0.50566	0.613	MYL4
EFCAB13	17	45400656	45518678	0.199	rs11870935	-18.57	rs8070463	0.03788	4.1	-15.7092	385	22	enet	0.057	0.011	17.0462	3.73e-65	EFCAB13
LRRC46	17	45908993	45913841	0.195	rs11870935	-18.57	rs1053800	0.16578	-4.15	0.26179	378	1	top1	0.17	2.3e-05	0.26179	0.793	LRRC46
SCRN2	17	45915897	45918699	0.317	rs11870935	-18.57	rs10428	0.05082	-4.56	7.45767	380	14	enet	0.11	0.00055	6.07065	1.27e-09	SCRN2
BZRAP1	17	56378592	56406152	0.158	rs2072143	4.38	rs368243	0.01487	-3.74	-1.31264	351	1	top1	0.015	0.12	-1.31264	0.189	BZRAP1
FTSJ3	17	61896793	61906562	0.135	rs3020619	5.68	rs6504177	0.05272	-4.42	-1.65968	323	3	lasso	0.072	0.0046	-1.32295	0.186	FTSJ3
AMZ2P1	17	62962668	62971694	0.547	rs1991401	4.03	rs17685439	0.37186	6.11	1.72129	288	1	top1	0.37	2.6e-11	-1.72129	0.0852	AMZ2P1
AMZ2	17	66243715	66253297	0.599	rs10445361	-8.88	rs4368217	0.0422	4.09	-3.61513	349	57	enet	0.067	0.0064	5.01396	5.33e-07	AMZ2
WIPI1	17	66422071	66453654	0.28	rs1373068	-8.88	rs16973243	-0.00996	3.41	-4.10359	421	5	lasso	-0.006	0.51	3.59677	0.000322	WIPI1
ARMC7	17	73106047	73110925	0.279	rs880827	4.05	rs4789142	0.02642	3.69	-0.12921	373	6	lasso	0.057	0.011	0.51201	0.609	ARMC7
NUP85	17	73201754	73231853	0.447	rs820215	4.81	rs2291030	0.31603	5.89	0.50424	354	1	top1	0.32	1.5e-09	-0.50424	0.614	NUP85
MRPS7	17	73258885	73260571	0.333	rs7209235	9.84	rs2242230	0.18942	-4.95	0.51435	344	14	enet	0.26	6.7e-08	-1.22594	0.22	MRPS7
SLC25A19	17	73269073	73285591	0.18	rs4485425	11.45	rs1871269	0.15133	-4.45	-0.31203	348	1	top1	0.15	5.3e-05	-0.31203	0.755	SLC25A19
GALK1	17	73747675	73761792	0.347	rs4485425	11.45	rs17581498	0.15941	4.89	7.1439	342	9	lasso	0.24	2.6e-07	-10.0826	6.6e-24	GALK1
SYNGR2	17	76164639	76169608	0.345	rs4129767	12.47	rs7217374	0.02887	-3.84	1.53246	497	14	enet	0.12	0.00026	1.47143	0.141	SYNGR2
RP11-334C17.5	17	78174472	78179748	0.292	rs7222014	5.25	rs2304856	0.24867	5.53	1.33885	463	3	lasso	0.3	3.6e-09	-1.2984	0.194	RP11-334C17.5
ARL16	17	79648204	79650954	0.302	rs7501461	-4.74	rs11150805	0.38833	-6.13	1.4246	306	1	top1	0.39	7.2e-12	1.4246	0.154	ARL16
FN3KRP	17	80674559	80688204	0.36	rs9908243	-5.8	rs3848403	0.31539	-5.61	-2.57273	341	1	top1	0.32	1.6e-09	-2.57273	0.0101	FN3KRP
LINC00667	18	5240186	5246507	0.268	rs17466824	-3	rs11872923	0.28412	5.37	-0.7585	490	1	top1	0.28	1.4e-08	0.7585	0.4481	LINC00667
RP11-789C17.5	18	8406759	8406951	0.475	rs640279	2.92	rs631841	0.00252	3.41	-0.351	667	1	top1	0.0025	0.27	0.351	0.7256	RP11-789C17.5
NAPG	18	10525902	10552757	0.365	rs3897623	-3.09	rs484583	0.34313	5.82	-0.992	694	1	top1	0.34	2.2e-10	0.992	0.3212	NAPG
AP001029.1	18	12431581	12432232	0.199	rs1893217	4.16	rs12956849	0.0173	5.13	-0.0436	392	1	top1	0.017	0.11	0.0436	0.9653	AP001029.1
RP11-861E21.2	18	12438889	12448204	0.412	rs1893217	4.16	rs1893213	0.2426	-5.77	-0.2051	396	24	enet	0.38	1.4e-11	0.2941	0.7687	RP11-861E21.2
SPIRE1	18	12446511	12656735	0.453	rs1893217	4.16	rs1893213	0.39005	-6.15	-0.2051	472	23	enet	0.42	6.8e-13	0.2109	0.833	SPIRE1
CEP192	18	12991361	13125051	0.412	rs1893217	4.16	rs11080620	0.28837	6.32	1.3679	486	6	lasso	0.41	1.6e-12	-0.8872	0.375	CEP192
MBD1	18	47793252	47808144	0.2	rs4939602	-5.8	rs596778	0.08311	3.83	-0.6143	585	1	top1	0.083	0.0026	0.6143	0.539	MBD1
ZNF516	18	74069644	74207146	0.273	rs17059951	-4.12	rs7242522	-0.01026	3.41	-0.4233	664	15	enet	0.014	0.13	1.8676	0.0618	ZNF516
CTDP1	18	77439801	77514510	0.235	rs549752	-5.72	rs12607836	0.10495	-4.1	-2.278	416	1	top1	0.1	0.00075	-2.278	0.0227	CTDP1
RBFA	18	77796668	77804285	0.305	rs693657	-5.57	rs9967507	0.18399	5.13	0.936	265	7	lasso	0.22	7e-07	-1.497	0.1344	RBFA
RBFADN	18	77806900	77853362	0.196	rs693657	-5.57	rs2139393	0.13695	4.71	2.8776	263	4	lasso	0.17	1.8e-05	-1.2895	0.1972	RBFADN
WDR18	19	983174	994569	0.361	rs3180287	-6.33	rs2074573	0.277	5.46	-0.863	428	2	lasso	0.31	2.7e-09	1.7961	0.0725	WDR18
CTB-50L17.9	19	4454011	4455283	0.379	rs10421685	-6.84	rs34080966	0.0625	-3.95	6.0657	356	8	lasso	0.069	0.0055	6.5202	7.02e-11	CTB-50L17.9
GPR108	19	6729925	6737614	0.548	rs891088	3.18	rs340141	0.279	-5.43	2.0266	455	1	top1	0.28	1.9e-08	2.0266	0.0427	GPR108
RPS28	19	8386384	8386975	0.677	rs3760685	5.75	rs2241589	0.593	7.54	-0.8186	331	1	top1	0.59	2.9e-20	0.8186	0.413	RPS28
ZNF266	19	9523272	9546254	0.305	rs16982090	-3.11	rs8108483	0.226	-5.15	-2.0301	388	1	top1	0.23	6e-07	-2.0301	0.0424	ZNF266
ZNF846	19	9862669	9903856	0.247	rs2287802	-6.46	rs12461767	0.214	4.8	-0.7998	336	1	top1	0.21	1.3e-06	0.7998	0.424	ZNF846
CYP4F12	19	15783567	15807984	0.319	rs660247	7.28	rs4807990	0.13	4.8	-4.2682	508	25	enet	0.24	3.1e-07	4.5195	6.2e-06	CYP4F12
SSBP4	19	18529674	18544742	0.264	rs4808762	-8.64	rs35742476	0.0371	-3.88	-6.7685	381	4	lasso	0.059	0.01	-6.5245	6.82e-11	SSBP4
ZNF682	19	20107867	20150315	0.199	rs17216588	35.65	rs12610295	0.205	4.85	4.2044	263	1	top1	0.2	2.2e-06	-4.2044	2.62e-05	ZNF682
ZNF708	19	21473962	21512227	0.233	rs7259520	3.82	rs627522	0.0892	4.38	0.5684	279	8	enet	0.15	4.4e-05	-1.1501	0.25	ZNF708
ZNF493	19	21579921	21610375	0.261	rs7259520	3.82	rs8112960	0.282	-5.39	-0.7685	283	1	top1	0.28	1.5e-08	-0.7685	0.442	ZNF493
RP11-15H20.5	19	23437855	23440741	0.347	rs919795	3.12	rs7249858	0.221	-5.26	-1.3311	242	13	enet	0.26	4.9e-08	-1.3911	0.164	RP11-15H20.5
RP11-15H20.7	19	23440057	23457034	0.348	rs919795	3.12	rs7249858	0.221	-5.38	-1.3311	244	14	enet	0.24	2.8e-07	-1.386	0.166	RP11-15H20.7
RP11-15H20.6	19	23442708	23457053	0.432	rs919795	3.12	rs295356	0.302	-6.03	-1.5761	244	9	lasso	0.41	1.2e-12	-1.4479	0.148	RP11-15H20.6
CTD-2017D11.1	19	24231739	24249711	0.234	rs8109224	1.93	rs11880244	0.309	5.55	0.205	160	1	top1	0.31	2.5e-09	-0.205	0.838	CTD-2017D11.1
CTC-459F4.1	19	28248092	28251757	0.444	rs2083026	2.45	rs10401215	0.377	6.7	0.2313	266	13	enet	0.4	2e-12	-0.4606	0.645	CTC-459F4.1
NUDT19	19	33182867	33204702	0.419	rs10411210	-4.38	rs7247264	0.251	-5.15	0.505	390	1	top1	0.25	1.2e-07	0.505	0.614	NUDT19
ZNF302	19	35168552	35177302	0.27	rs1688005	6.01	rs12982680	0.227	-4.93	0.906	399	1	top1	0.23	5.6e-07	0.906	0.365	ZNF302
CD22	19	35810164	35838258	0.389	rs916694	6.7	rs10411704	0.135	4.9	-2.7099	469	1	top1	0.14	0.00014	2.7099	0.00673	CD22
U2AF1L4	19	36234056	36235441	0.434	rs7599	-6.11	rs2871921	0.26	5.52	1.0786	415	1	top1	0.26	6.5e-08	-1.0786	0.281	U2AF1L4
AC074138.3	19	37176342	37178351	0.245	rs1533736	4.65	rs3108191	0.22	5.41	0.8487	280	1	top1	0.22	8.7e-07	-0.8487	0.396	AC074138.3
ZFP30	19	38121910	38157163	0.273	rs8105305	-6.33	rs2927743	0.0404	-3.69	-3.9974	299	6	enet	0.093	0.0015	-3.876	0.000106	ZFP30
SIPA1L3	19	38397868	38699012	0.233	rs8105305	-6.33	rs12462587	0.123	-4.29	1.8658	444	24	enet	0.13	0.00018	-0.2308	0.817	SIPA1L3
SUPT5H	19	39926796	39967310	0.389	rs10416055	-3.46	rs4803286	0.208	-4.8	1.0529	442	26	enet	0.27	2.5e-08	0.0367	0.971	SUPT5H
AC005614.5	19	40554664	40596142	0.273	rs2242131	3.86	rs337792	0.0385	4.1	0.391	388	24	enet	0.066	0.0068	0.6181	0.537	AC005614.5
ZNF780A	19	40575059	40596845	0.318	rs2242131	3.86	rs337792	0.146	4.84	0.391	380	1	top1	0.15	7.3e-05	-0.391	0.696	ZNF780A
ITPKC	19	41231245	41243674	0.336	rs3745213	6.93	rs12975396	-0.00979	3.37	-3.7508	411	43	enet	0.025	0.066	-1.6627	0.0964	ITPKC
ETHE1	19	44010871	44031396	0.209	rs399300	7.62	rs2102954	0.19	-4.57	1.2345	365	1	top1	0.19	5.5e-06	1.2345	0.217	ETHE1
ZNF283	19	44331444	44353307	0.328	rs2722735	11.16	rs10421861	0.279	5.33	3.6045	435	1	top1	0.28	2e-08	-3.6045	0.000313	ZNF283
ZNF155	19	44472014	44502477	0.322	rs3745148	18.77	rs364691	0.0577	-4.29	-1.7884	486	1	top1	0.058	0.011	-1.7884	0.0737	ZNF155
RP11-15A1.7	19	44501048	44506988	0.311	rs3745148	18.77	rs364691	1.44e-05	-3.71	-1.7884	477	7	lasso	0.031	0.048	-3.4548	0.000551	RP11-15A1.7
PVRL2	19	45349432	45392485	0.291	rs7412	196.77	rs440277	0.239	-4.89	14.3889	404	1	top1	0.24	2.6e-07	14.3889	6.08e-47	PVRL2
CTC-241F20.3	19	48758932	48761456	0.296	rs681343	-21	rs7257947	0.045	4.51	-2.237	494	1	top1	0.045	0.021	2.237	0.0253	CTC-241F20.3
PRRG2	19	50083903	50094272	0.229	rs2280401	7.67	rs7249925	0.0974	4.81	-4.0511	342	2	lasso	0.12	0.00031	4.1599	3.18e-05	PRRG2
PRR12	19	50094900	50129696	0.445	rs2280401	7.67	rs13346402	0.187	5.34	-1.0798	340	1	top1	0.19	6.6e-06	1.0798	0.28	PRR12
ZNF432	19	52534632	52552760	0.56	rs11084096	3.92	rs1560690	0.11	-4.37	-1.2668	564	1	top1	0.11	0.00056	-1.2668	0.205	ZNF432
TMC4	19	54663846	54676944	0.259	rs641738	-5.43	rs42319	0.152	4.83	3.0021	452	1	top1	0.15	5e-05	-3.0021	0.00268	TMC4
ZNF304	19	57862675	57871266	0.401	rs12983990	7.65	rs862703	0.0265	-4.01	-0.4576	490	8	lasso	0.085	0.0023	-2.2593	0.0239	ZNF304
ZNF550	19	58053208	58071231	0.499	rs12983990	7.65	rs3746222	0.458	6.76	-0.0161	478	5	lasso	0.55	2.7e-18	0.5378	0.591	ZNF550
ZNF211	19	58141761	58154147	0.434	rs12462540	10.93	rs9749085	0.114	4.62	-2.326	473	17	lasso	0.17	1.9e-05	2.8675	0.00414	ZNF211
ZNF587	19	58365144	58365476	0.417	rs12462540	10.93	rs1047128	0.444	6.59	-1.3095	457	1	top1	0.44	7.7e-14	1.3095	0.19	ZNF587
CTD-2583A14.8	19	58378406	58378762	0.675	rs12462540	10.93	rs16960555	0.357	6.02	-1.1974	450	16	lasso	0.48	4.9e-15	-0.7316	0.464	CTD-2583A14.8
CTD-2619J13.3	19	58875903	58877958	0.296	rs12462540	10.93	rs2375470	0.184	4.29	-0.9854	306	1	top1	0.18	7.7e-06	0.9854	0.324	CTD-2619J13.3
ZNF584	19	58912871	58929694	0.291	rs12462540	10.93	rs11670871	0.271	-5.5	-5.5817	296	7	lasso	0.27	2.8e-08	-6.9781	2.99e-12	ZNF584
CTD-2619J13.17	19	58939999	58942515	0.128	rs12462540	10.93	rs1077420	0.0956	-3.98	-0.7562	287	1	top1	0.096	0.0013	-0.7562	0.45	CTD-2619J13.17
MTND1P23	1	564442	564813	0.6279	rs3128117	-2.66	rs28391282	0.01774	-2.59	-1.1803	78	1	top1	0.018	0.1	-1.18	0.238	MTND1P23
hsa-mir-6723	1	566454	567996	0.491	rs3128117	-2.66	rs7523549	0.01452	3.11	0.3463	80	1	top1	0.015	0.12	-0.346	0.729	hsa-mir-6723
LINC00115	1	761586	762902	0.3584	rs34054191	-4.67	rs3131972	0.14336	3.91	0.0212	150	5	lasso	0.18	1.1e-05	-1.246	0.213	LINC00115
CEP104	1	3728645	3773778	0.2831	rs17822581	-3.88	rs4507956	0.05358	-3.85	1.2131	458	6	lasso	0.08	0.003	0.673	0.501	CEP104
NPHP4	1	5922871	6046387	0.5086	rs12060268	-2.57	rs1287635	0.38338	6.86	-1.0886	534	10	enet	0.52	8.5e-17	0.385	0.7	NPHP4
PEX14	1	10534944	10690815	0.3067	rs616488	5.21	rs604814	0.01782	-3.45	3.7345	415	1	top1	0.018	0.1	3.734	0.000188	PEX14
AGTRAP	1	11796141	11814859	0.4266	rs2274976	5.34	rs12095517	0.01961	-3.42	-2.2981	463	1	top1	0.02	0.092	-2.298	0.0216	AGTRAP
CASP9	1	15821768	15853029	0.463	rs10927849	5.82	rs4646047	0.1899	-4.58	3.0099	515	9	lasso	0.22	1.1e-06	2.898	0.00376	CASP9
ARHGEF19	1	16524349	16539104	0.3554	rs7538966	9.28	rs221035	0.29459	5.5	-0.9363	319	1	top1	0.29	6.7e-09	0.936	0.349	ARHGEF19
RSG1	1	16558195	16563657	0.1621	rs7538966	9.28	rs6693819	0.10376	4.76	7.9211	303	1	lasso	0.12	0.00042	-7.921	2.35e-15	RSG1
MST1P2	1	16972069	16976914	0.2047	rs7538966	9.28	rs761423	0.13967	4.37	0.4053	254	1	top1	0.14	0.0001	-0.405	0.685	MST1P2
RP11-108M9.5	1	17215590	17216097	0.3282	rs612727	7.48	rs157133	0.0077	3.94	-1.0812	326	13	enet	0.08	0.0031	1.323	0.186	RP11-108M9.5
CAPZB	1	19665267	19812066	0.3219	rs17398986	4.52	rs2268805	0.05774	-3.67	-2.5767	564	7	lasso	0.13	0.00016	-1.863	0.0624	CAPZB
NBPF3	1	21766621	21811498	0.5767	rs16825896	-3.43	rs17420195	0.19191	5.55	0.8686	390	9	enet	0.38	1.2e-11	-0.705	0.481	NBPF3
LINC00339	1	22351681	22357716	0.3472	rs16825896	-3.43	rs11586488	0.22745	4.85	0.9609	498	1	top1	0.23	5.4e-07	-0.961	0.337	LINC00339
ZNF436	1	23685941	23694879	0.576	rs1198433	7.64	rs3795308	0.17547	6.66	2.6435	304	6	lasso	0.27	3.7e-08	-3.261	0.00111	ZNF436
HMGCL	1	24128375	24165110	0.2689	rs1198433	7.64	rs6424115	0.04102	-3.59	-0.2493	365	1	top1	0.041	0.027	-0.249	0.803	HMGCL
NIPAL3	1	24745781	24799466	0.4698	rs7517302	3.76	rs195717	0.13243	4.55	-0.0262	430	11	lasso	0.15	7.3e-05	0.628	0.53	NIPAL3
PPIE	1	40157854	40228323	0.4992	rs11586824	3.44	rs7518431	0.43777	6.58	-2.1653	403	1	top1	0.44	1.3e-13	2.165	0.0304	PPIE
FOXO6	1	41827594	41849262	0.3125	rs496684	-3.32	rs11209531	0.3726	6.85	-2.5175	435	1	top1	0.37	2.4e-11	2.518	0.0118	FOXO6
CCDC23	1	43272723	43282475	0.2964	rs11210621	4.15	rs323719	0.19328	5.31	-1.6382	422	8	lasso	0.22	8.8e-07	1.846	0.0648	CCDC23
CCDC163P	1	45959538	45965115	0.3587	rs3219484	8.54	rs2991966	0.47406	6.83	-0.3413	276	1	top1	0.47	5.5e-15	0.341	0.733	CCDC163P
SPATA6	1	48761044	48937845	0.1977	rs7539694	-5.05	rs949546	0.15164	-4.4	-0.7582	533	1	top1	0.15	5.2e-05	-0.758	0.448	SPATA6
GPX7	1	53068044	53074723	0.7695	rs7538935	2.26	rs835341	0.48743	7.09	-0.7082	295	17	lasso	0.58	1.3e-19	1.154	0.248	GPX7
SSBP3	1	54693928	54879152	0.469	rs213499	7.3	rs17481824	0.05402	-3.66	-0.753	580	44	enet	0.25	1.4e-07	1.056	0.291	SSBP3
ITGB3BP	1	63906441	63994857	0.6781	rs2367039	-4.56	rs6697508	0.41688	6.78	-0.2563	556	1	top1	0.42	7.4e-13	0.256	0.798	ITGB3BP
RP11-17E13.2	1	75164453	75165017	0.5662	rs11162567	3.35	rs6673	0.28029	-5.33	-1.2755	373	50	enet	0.31	2.7e-09	-0.485	0.628	RP11-17E13.2
TTLL7	1	84330711	84464833	0.2822	rs1603000	3.5	rs910184	0.19199	-4.88	0.9982	525	1	top1	0.19	4.8e-06	0.998	0.318	TTLL7
DDAH1	1	85784164	86043933	0.3629	rs3753795	-3.22	rs233072	0.42132	-6.57	-0.5037	658	6	lasso	0.43	2.8e-13	-0.43	0.667	DDAH1
GBP3	1	89472349	89488577	0.2654	rs615863	3.61	rs17433780	0.30584	-5.63	-0.3622	342	5	lasso	0.34	3.9e-10	-0.195	0.845	GBP3
RP4-717I23.3	1	93727743	93811582	0.223	rs7513624	9.57	rs519723	0.21336	-4.77	-1.3758	316	1	top1	0.21	1.3e-06	-1.376	0.169	RP4-717I23.3
SLC44A3	1	95285898	95360802	0.3413	rs11165338	4.11	rs915012	0.17751	-5.45	3.3116	545	17	enet	0.23	3.5e-07	3.188	0.00143	SLC44A3
EEF1A1P11	1	96912486	96913874	0.8878	rs10875016	-2.51	rs1146555	0.02333	4.78	-1.082	375	1	top1	0.023	0.074	1.082	0.279	EEF1A1P11
LRRC39	1	100617941	100643771	0.2625	rs10875258	-3.3	rs17122019	0.19229	4.58	-0.5516	435	1	top1	0.19	4.7e-06	0.552	0.581	LRRC39
PRMT6	1	107599267	107601916	0.6037	rs3108680	-8.29	rs1730865	0.52435	-7.37	-8.2017	455	6	lasso	0.58	1e-19	-8.096	5.67e-16	PRMT6
CELSR2	1	109792641	109818372	0.3936	rs7528419	88.94	rs7528419	0.35807	5.9	88.9428	432	1	top1	0.36	7.3e-11	-88.943	0	CELSR2
SYPL2	1	110009180	110024759	0.3418	rs7528419	88.94	rs4970766	0.26966	5.44	13.995	411	5	lasso	0.3	4.6e-09	-32.765	1.89e-235	SYPL2
ATXN7L2	1	110026101	110035356	0.3869	rs7528419	88.94	rs600806	0.03876	4.31	16.5726	403	12	lasso	0.21	1.3e-06	-60.516	0	ATXN7L2
AMIGO1	1	110046797	110052360	0.2811	rs7528419	88.94	rs534135	0.12973	4.39	11.2709	405	7	lasso	0.15	7e-05	-16.884	5.91e-64	AMIGO1
CD53	1	111415775	111442550	0.6504	rs657801	-6.01	rs7542267	-0.01037	3.52	-1.095	590	16	lasso	0.099	0.001	-0.185	0.853	CD53
DRAM2	1	111659955	111681745	0.5463	rs657801	-6.01	rs3818797	0.31561	6.05	-2.2243	571	7	lasso	0.32	1.1e-09	1.455	0.146	DRAM2
VANGL1	1	116184574	116240845	0.4382	rs10776799	2.87	rs10494178	0.19465	-4.85	-2.2064	549	21	enet	0.21	1.6e-06	-2.459	0.0139	VANGL1
NOTCH2	1	120454176	120612240	0.1439	rs592762	4.48	rs7515431	0.13408	-3.99	0.6451	268	1	top1	0.13	0.00014	0.645	0.519	NOTCH2
ACP6	1	147101453	147142618	0.4725	rs1344	3.13	rs2275552	0.30102	-5.53	2.2822	424	8	lasso	0.31	1.7e-09	1.737	0.0824	ACP6
CTSS	1	150702672	150738433	0.1109	rs267733	9.83	rs10888398	0.10303	4.33	-0.2221	298	1	top1	0.1	0.00084	0.222	0.824	CTSS
CERS2	1	150937649	150947479	0.0884	rs267733	9.83	rs1889741	0.08174	-3.84	-0.2804	297	1	top1	0.082	0.0028	-0.28	0.779	CERS2
RP11-316M1.12	1	150937736	150938734	0.2671	rs267733	9.83	rs10399947	0.33233	-6.26	0.1757	294	5	lasso	0.37	2.9e-11	-0.127	0.899	RP11-316M1.12
S100A13	1	153591263	153603836	0.2285	rs3828031	4.2	rs9426891	0.05751	3.75	-3.551	389	1	top1	0.058	0.011	3.551	0.000384	S100A13
RP1-178F15.5	1	153598808	153603587	0.2144	rs3828031	4.2	rs9426891	-0.01054	3.4	-3.551	387	43	enet	0.037	0.034	2.602	0.00927	RP1-178F15.5
RP1-178F15.4	1	153603914	153605633	0.1629	rs3828031	4.2	rs28580554	0.20421	4.99	4.0999	384	1	top1	0.2	2.3e-06	-4.1	4.13e-05	RP1-178F15.4
TDRD10	1	154474695	154520623	0.3002	rs13796	-4.56	rs6674171	0.03473	-3.85	1.2706	410	5	lasso	0.072	0.0047	2.057	0.0397	TDRD10
PAQR6	1	156213206	156217881	0.2453	rs949464	-4.5	rs933489	0.17904	-4.54	-4.3271	373	1	top1	0.18	1e-05	-4.327	1.51e-05	PAQR6
SMG5	1	156219015	156252620	0.3537	rs949464	-4.5	rs933489	0.31579	-5.71	-4.3271	382	7	lasso	0.35	1.3e-10	-4.259	2.06e-05	SMG5
C1orf85	1	156259880	156265463	0.6719	rs949464	-4.5	rs2277872	0.44527	-6.58	-2.9284	379	25	enet	0.5	7.2e-16	-4.06	4.91e-05	C1orf85
KIRREL	1	157963063	158070052	0.2097	rs12041363	-6.72	rs2785664	0.03398	-4.24	0.8997	531	13	enet	0.12	0.00042	0.476	0.634	KIRREL
RP11-267N12.3	1	163214295	163291684	0.2759	rs2036702	3.49	rs10494390	0.06053	-3.91	2.9934	625	1	top1	0.061	0.009	2.993	0.00276	RP11-267N12.3
NME7	1	169138671	169337205	0.3026	rs530022	-3.38	rs6688038	0.17504	4.73	-0.1036	700	1	top1	0.18	1.3e-05	0.104	0.917	NME7
FMO4	1	171283347	171311223	0.5577	rs2223477	-5.28	rs12407579	0.41978	6.62	-4.9032	603	7	lasso	0.49	1.8e-15	4.783	1.73e-06	FMO4
RP11-46A10.4	1	180918835	180924023	0.1947	rs1416823	-4	rs2297184	0.01685	-3.82	0.7935	451	15	enet	0.061	0.0089	1.421	0.155	RP11-46A10.4
CFHR1	1	196790015	196801319	0.3976	rs12028827	-5.3	rs7542235	0.33968	-5.85	4.1336	243	10	lasso	0.38	9.7e-12	4.012	6.01e-05	CFHR1
RNPEP	1	201951500	201975275	0.344	rs705768	2.71	rs7529387	0.32319	5.64	0.9203	443	1	top1	0.32	9.2e-10	-0.92	0.357	RNPEP
LBR	1	225589204	225616627	0.303	rs2615060	-3.83	rs6676935	-0.01035	3.71	-0.5182	403	6	lasso	0.023	0.073	1.302	0.193	LBR
ENAH	1	225674537	225840844	0.3541	rs6682659	4.27	rs2769684	0.16009	-4.94	-1.7344	447	1	top1	0.16	3.2e-05	-1.734	0.0828	ENAH
H3F3A	1	226249552	226259702	0.4309	rs2271347	-4.73	rs3768543	0.40358	6.28	0.792	381	1	top1	0.4	2.2e-12	-0.792	0.428	H3F3A
ARV1	1	231114727	231136341	0.2904	rs6659928	-4.03	rs12086942	-0.00596	-3.43	0.326	604	11	lasso	0.0026	0.27	0.392	0.695	ARV1
ITPA	20	3189514	3204516	0.235	rs910768	-5.17	rs7270101	0.29186	-5.45	1.155	424	1	top1	0.29	8e-09	1.1555	0.248	ITPA
PET117	20	18118517	18118695	0.24	rs1977107	-21.23	rs4813304	-0.00363	3.12	-0.262	514	1	top1	-0.0036	0.42	0.26249	0.793	PET117
APMAP	20	24943561	24973615	0.198	rs1044573	-7.29	rs6037105	-0.00931	3.45	-6.214	484	9	lasso	-0.0022	0.37	4.80853	1.52e-06	APMAP
ABHD12	20	25275379	25371619	0.205	rs1044573	-7.29	rs2227890	0.19792	5.08	-6.195	400	1	top1	0.2	3.3e-06	6.19532	5.82e-10	ABHD12
DNMT3B	20	31350191	31397162	0.244	rs2064937	-4.82	rs6088080	-0.00165	-3.46	-0.821	420	6	lasso	0.0044	0.24	-0.28523	0.775	DNMT3B
CEP250	20	34042985	34099804	0.298	rs6119625	15.11	rs6058210	-0.00629	4.06	0.148	334	3	lasso	-0.002	0.37	-0.00844	0.993	CEP250
RPL36P4	20	34132175	34132492	0.642	rs6119625	15.11	rs17092784	0.52052	7.28	14.833	305	1	top1	0.52	6.8e-17	-14.8333	8.93e-50	RPL36P4
CPNE1	20	34213953	34220170	0.304	rs6119625	15.11	rs11696527	0.36168	-6	13.528	299	1	top1	0.36	5.6e-11	13.528	1.07e-41	CPNE1
VSTM2L	20	36531499	36573752	0.235	rs6069120	3.88	rs12480128	-0.01062	3.04	1.64	479	6	enet	-0.011	0.94	-3.236	0.00121	VSTM2L
SNHG11	20	37075221	37079564	0.235	rs6069120	3.88	rs16987521	0.12988	4.15	-1.181	462	1	top1	0.13	0.00018	1.18137	0.237	SNHG11
DNTTIP1	20	44420576	44440066	0.24	rs435306	7.66	rs6104355	0.06042	-4.41	2.458	530	4	lasso	0.13	0.00018	0.46025	0.645	DNTTIP1
ZNF334	20	45129701	45142198	0.429	rs4239702	7.28	rs847052	0.18644	5.07	0.598	549	1	top1	0.19	6.7e-06	-0.59751	0.55	ZNF334
KCNB1	20	47980414	48099184	0.351	rs6019602	-7.53	rs562954	0.2538	5.83	0.528	463	1	top1	0.25	1e-07	-0.5278	0.598	KCNB1
LAMA5	20	60884772	60942368	0.347	rs6062957	5.29	rs493809	0.11409	4.55	-1.405	473	1	top1	0.11	0.00045	1.40538	0.16	LAMA5
RP11-157P1.5	20	60928051	60931536	0.391	rs6062957	5.29	rs755726	0.18027	-5.4	-1.507	454	9	lasso	0.27	3.1e-08	-1.27876	0.201	RP11-157P1.5
DOPEY2	21	37529080	37666572	0.601	rs2835299	5.4	rs2246810	0.5156	7.15	-4.199	565	11	lasso	0.52	7.6e-17	4.13	3.62e-05	DOPEY2
TTC3	21	38445526	38575413	0.372	rs2835623	-3.12	rs2298682	0.1979	4.89	-0.821	497	1	top1	0.2	3.3e-06	0.821	0.411	TTC3
NDUFV3	21	44299754	44333414	0.626	rs7281786	-3.69	rs2839603	0.0141	-3.98	0.193	600	34	enet	0.034	0.04	-0.334	0.738	NDUFV3
HSF2BP	21	44949072	45079374	0.209	rs162367	-3.82	rs914195	0.2242	4.79	-1.15	467	1	top1	0.22	6.6e-07	1.15	0.25	HSF2BP
PDXK	21	45138975	45182188	0.177	rs162367	-3.82	rs8129601	0.0411	3.59	-1.871	419	3	lasso	0.051	0.015	2.143	0.0321	PDXK
YBEY	21	47706251	47717665	0.509	rs2839195	-4.71	rs12626184	0.2915	5.73	-0.18	446	10	lasso	0.29	7e-09	-0.47	0.638	YBEY
SLC25A1	22	19163095	19166343	0.304	rs11744	3.92	rs9605957	0.04005	-3.61	-2.8247	406	1	top1	0.04	0.028	-2.8247	0.00473	SLC25A1
AC007308.7	22	21243494	21245502	0.246	rs6000569	3.59	rs5751852	-0.0088	-3.61	2.1004	408	6	lasso	-0.0078	0.61	0.9541	0.34	AC007308.7
TOP3B	22	22311397	22337213	0.19	rs878825	7.24	rs5755074	0.03973	4.36	1.4762	399	7	lasso	0.049	0.017	-0.9636	0.335	TOP3B
BMS1P20	22	22675937	22676227	0.359	rs4820291	2.5	rs2266980	-0.01035	-3.13	-0.1046	327	41	enet	0.014	0.13	-0.9934	0.321	BMS1P20
BCR	22	23521891	23660224	0.187	rs756632	3.71	rs11913797	0.05858	4.13	0.9651	424	5	lasso	0.084	0.0025	-0.4427	0.658	BCR
RGL4	22	24030323	24041363	0.418	rs9608216	2.97	rs3827318	-0.01047	3.44	0.0629	435	9	lasso	0.0024	0.27	-1.2576	0.209	RGL4
SLC2A11	22	24198890	24228496	0.364	rs9608216	2.97	rs2739338	0.14058	4.7	0.5071	415	13	lasso	0.14	7.8e-05	-0.3968	0.692	SLC2A11
AP000350.4	22	24238016	24241117	0.408	rs9608216	2.97	rs5751770	0.2042	-5.79	0.4528	396	10	lasso	0.33	7.2e-10	0.8126	0.416	AP000350.4
GSTT2B	22	24299601	24303373	0.301	rs9608216	2.97	rs1892714	0.19254	5.59	1.4051	382	13	enet	0.32	8.6e-10	-1.3974	0.162	GSTT2B
KB-226F1.2	22	24311400	24312062	0.397	rs9608216	2.97	rs5751770	0.33266	5.92	0.4528	382	22	enet	0.34	2.8e-10	-0.4469	0.655	KB-226F1.2
DDT	22	24315293	24322660	0.563	rs9608216	2.97	rs5751770	0.34335	6.18	0.4528	385	16	enet	0.49	1.1e-15	-1.0864	0.277	DDT
GSTT2	22	24322339	24326106	0.389	rs9608216	2.97	rs8138536	0.03105	4.92	1.0765	377	10	lasso	0.24	3.1e-07	-0.9515	0.341	GSTT2
AP000351.10	22	24373117	24374043	0.192	rs9608216	2.97	rs5751761	0.18838	-4.58	-0.048	356	1	top1	0.19	5.9e-06	-0.048	0.962	AP000351.10
GSTT1	22	24376133	24384680	0.252	rs9608216	2.97	rs4822458	0.302	-5.59	-0.0944	363	1	top1	0.3	4e-09	-0.0944	0.925	GSTT1
CTA-445C9.15	22	26917949	26921002	0.376	rs2285155	-3.09	rs4275	0.42827	6.59	-0.4139	761	14	enet	0.44	8.6e-14	0.6159	0.538	CTA-445C9.15
CHEK2	22	29083731	29134026	0.202	rs2347790	-4.7	rs1547014	0.05881	3.94	4.0378	304	4	lasso	0.075	0.0039	-4.521	6.16e-06	CHEK2
MTMR3	22	30279144	30426855	0.408	rs4823054	-7.22	rs9983	0.21175	5.57	-0.708	460	1	top1	0.21	1.4e-06	0.708	0.479	MTMR3
EIF4HP2	22	31298206	31298768	0.334	rs4820946	-5.91	rs5997846	-0.01058	3.32	1.8623	375	21	enet	-0.0022	0.38	2.0135	0.0441	EIF4HP2
C1QTNF6	22	37576207	37595425	0.322	rs760719	-6.79	rs5756546	0.1834	4.69	1.7279	621	1	top1	0.18	8e-06	-1.7279	0.084	C1QTNF6
COX5BP7	22	39516298	39516571	0.312	rs2069235	3.12	rs1969643	0.10541	-4.27	-0.8296	385	19	enet	0.13	0.00023	-1.7777	0.0754	COX5BP7
L3MBTL2	22	41601209	41627275	0.125	rs138352	-9.34	rs139432	0.08494	-3.93	-1.7692	256	7	lasso	0.095	0.0013	-1.5182	0.129	L3MBTL2
CCDC134	22	42196683	42222303	0.201	rs11090066	5.23	rs6002560	0.07092	-3.81	3.0497	314	6	lasso	0.098	0.0011	0.4439	0.657	CCDC134
RP1-257I20.14	22	42485634	42486032	0.306	rs11090066	5.23	rs2142694	0.0935	4.33	-0.1885	335	1	top1	0.094	0.0014	0.1885	0.85	RP1-257I20.14
NDUFA6-AS1	22	42486935	42531752	0.381	rs11090066	5.23	rs2142694	0.25304	6.13	-0.1885	354	12	enet	0.28	2e-08	0.025	0.98	NDUFA6-AS1
OLA1P1	22	42503769	42504957	0.367	rs11090066	5.23	rs2142694	0.3953	6.23	-0.1885	336	1	top1	0.4	4.2e-12	0.1885	0.85	OLA1P1
CYP2D8P1	22	42545877	42551007	0.454	rs11090066	5.23	rs8142673	0.14542	3.88	0.8464	351	8	lasso	0.24	2.3e-07	-0.8626	0.388	CYP2D8P1
CTA-217C2.1	22	45528901	45559662	0.548	rs13268	8.39	rs132874	-0.00969	3.34	-1.1256	629	20	lasso	0.0053	0.22	2.2821	0.0225	CTA-217C2.1
CTA-217C2.2	22	45551420	45551892	0.57	rs13268	8.39	rs2351088	-0.00975	3.31	-2.4456	621	15	lasso	-0.0082	0.63	2.9907	0.00278	CTA-217C2.2
NUP50	22	45559722	45583896	0.644	rs13268	8.39	rs2235160	0.01915	3.66	-1.7322	628	53	enet	0.11	0.00053	2.6412	0.00826	NUP50
FAM118A	22	45704849	45737836	0.719	rs13268	8.39	rs104664	0.60821	7.85	4.1032	598	6	lasso	0.62	7.8e-22	-3.8048	0.000142	FAM118A
TTC38	22	46663858	46689905	0.532	rs1042311	-7.16	rs6008552	0.47112	6.93	-0.4774	445	12	enet	0.49	1.6e-15	0.307	0.759	TTC38
TRABD	22	50624344	50638027	0.217	rs7511349	-7.78	rs4838823	0.01513	-3.88	1.6793	380	16	enet	0.051	0.015	2.4134	0.0158	TRABD
RP3-402G11.26	22	50637519	50638976	0.239	rs7511349	-7.78	rs7511047	0.03384	4.16	1.0813	378	3	lasso	0.097	0.0012	0.5757	0.565	RP3-402G11.26
SELO	22	50639408	50656045	0.202	rs7511349	-7.78	rs4838861	0.25185	-5.11	1.5287	385	1	top1	0.25	1.1e-07	1.5287	0.126	SELO
AC108488.3	2	3606082	3609324	0.726	rs3820897	-9	rs4583476	0.48635	-6.84	-3.4345	545	1	top1	0.49	1.8e-15	-3.43453	0.000594	AC108488.3
KLF11	2	10182976	10194963	0.596	rs4533450	-2.63	rs6746466	-0.00328	3.51	1.3395	563	57	enet	0.13	0.00014	-0.00703	0.994	KLF11
RP11-254F7.3	2	10194548	10194993	0.387	rs4533450	-2.63	rs2245344	0.0669	3.8	-1.326	560	13	lasso	0.072	0.0047	-0.16018	0.873	RP11-254F7.3
SMC6	2	17845079	17981509	0.247	rs7556983	6.76	rs6531052	0.22667	-5.07	6.0227	521	1	top1	0.23	5.7e-07	6.02273	1.72e-09	SMC6
GEN1	2	17935125	17966632	0.249	rs7556983	6.76	rs6755477	-0.00807	3.81	1.1337	489	1	top1	-0.0081	0.63	-1.13368	0.257	GEN1
KCNS3	2	18059114	18542882	0.318	rs7556983	6.76	rs6531064	0.0998	4.37	-0.9207	754	1	top1	0.1	0.001	0.92068	0.357	KCNS3
TTC32	2	20096404	20101747	0.606	rs907868	11.11	rs2293671	0.31909	5.95	-0.6395	577	10	lasso	0.36	8e-11	-0.26274	0.793	TTC32
LCLAT1	2	30670092	30867091	0.344	rs10495775	5.11	rs1662955	0.23968	5.29	1.1659	607	1	top1	0.24	2.5e-07	-1.16589	0.244	LCLAT1
LTBP1	2	33172039	33624576	0.331	rs6722859	4.28	rs7578053	0.01517	3.86	0.4179	790	8	lasso	0.068	0.0061	-1.04423	0.296	LTBP1
COX7A2L	2	42560686	42652228	0.449	rs6728830	-5.13	rs1981664	0.43517	6.64	-0.7165	543	1	top1	0.44	1.6e-13	0.71649	0.474	COX7A2L
HMGB1P31	2	54278471	54278897	0.178	rs6545409	-4.57	rs1727504	0.03144	-3.77	2.8615	444	9	enet	0.047	0.019	3.12963	0.00175	HMGB1P31
RTN4	2	55199325	55339757	0.221	rs354944	-4.73	rs2255112	0.10791	-4.83	0.6119	587	5	lasso	0.16	3e-05	0.82453	0.41	RTN4
AHSA2	2	61404553	61413216	0.326	rs6741734	5.67	rs2167565	0.19318	-5.38	-0.3396	293	6	lasso	0.29	1.2e-08	0.65957	0.51	AHSA2
MOGS	2	74688184	74692537	0.225	rs7569066	-3.15	rs10187076	-0.00624	4.04	-1.7964	368	23	enet	0.038	0.032	1.02585	0.305	MOGS
RP11-342K6.1	2	75887588	75889334	0.438	rs7573336	-2.9	rs17689863	0.05074	4.43	-2.2746	529	11	lasso	0.13	0.00024	2.26546	0.0235	RP11-342K6.1
TGOLN2	2	85545147	85555548	0.294	rs12463933	6.79	rs6547611	0.28491	5.29	-1.1559	432	1	top1	0.28	1.3e-08	1.15592	0.248	TGOLN2
THNSL2	2	88469835	88486146	0.533	rs2970901	-6.87	rs4337471	0.48021	-6.91	3.1805	267	1	top1	0.48	3.1e-15	3.18053	0.00147	THNSL2
LINC00342	2	96472866	96481963	0.12	rs749458	3.48	rs11680950	0.02877	3.8	-1.0278	108	13	enet	0.062	0.0085	2.41184	0.0159	LINC00342
FAHD2CP	2	96676299	96689128	0.179	rs772174	3.55	rs2462776	0.14394	4.53	-1.5041	111	1	top1	0.14	8.2e-05	1.50412	0.133	FAHD2CP
CIAO1	2	96931870	96937383	0.13	rs6727384	-4.02	rs4907301	0.12463	-4.2	-0.6177	149	1	top1	0.12	0.00025	-0.61766	0.537	CIAO1
UNC50	2	99225042	99234978	0.15	rs13021375	2.59	rs17033813	0.14824	4.47	-0.5078	303	1	top1	0.15	6.4e-05	0.50784	0.612	UNC50
TSGA10	2	99613724	99771099	0.135	rs6722617	-2.6	rs11683188	0.05989	-4.35	-0.9447	336	1	top1	0.06	0.0093	-0.94473	0.345	TSGA10
GCC2	2	109065017	109125854	0.263	rs7601939	-11.06	rs6739402	0.16212	4.04	-9.8742	390	1	top1	0.16	2.8e-05	9.87416	5.39e-23	GCC2
RGPD8	2	113127669	113192065	0.213	rs6748256	4.18	rs11695974	0.0719	-4.24	0.9814	423	15	enet	0.16	2.5e-05	-1.01095	0.312	RGPD8
PSD4	2	113914902	113966973	0.511	rs6734238	6.62	rs3791336	0.17289	5.24	-1.3879	453	31	enet	0.25	1.2e-07	1.50549	0.132	PSD4
AC016683.6	2	113969099	114034158	0.36	rs6734238	6.62	rs11123172	0.3633	-5.97	-2.9756	477	1	top1	0.36	4.9e-11	-2.97558	0.00292	AC016683.6
PAX8	2	113973574	114036527	0.29	rs6734238	6.62	rs11123172	0.11804	-4.72	-2.9756	478	8	lasso	0.16	3.9e-05	-3.67907	0.000234	PAX8
DDX11L2	2	114357939	114359144	0.318	rs2029582	5.16	rs4849261	0.18964	5.02	2.0534	340	4	lasso	0.27	3.4e-08	-1.30996	0.19	DDX11L2
AC009404.2	2	118591513	118599234	0.233	rs10490626	16.02	rs17499330	0.20015	-4.53	11.8733	464	1	top1	0.2	2.9e-06	11.8733	1.63e-32	AC009404.2
INSIG2	2	118846028	118868573	0.26	rs10490626	16.02	rs4849630	-0.00449	3.36	10.8588	500	3	lasso	0.0048	0.23	-15.8234	2.14e-56	INSIG2
TMEM37	2	120187477	120196096	0.343	rs11123523	4.42	rs744927	0.06087	4.56	2.2585	417	5	lasso	0.19	7.2e-06	-1.8227	0.0683	TMEM37
RP5-935K16.1	2	128601127	128603261	0.165	rs7574303	-4.72	rs17600636	0.06424	-4.19	0.8618	353	1	top1	0.064	0.0073	0.86181	0.389	RP5-935K16.1
CCDC115	2	131095814	131099517	0.295	rs7588879	2.53	rs6713511	-0.00769	2.98	1.0004	136	5	lasso	-0.0076	0.59	-1.20772	0.227	CCDC115
IMP4	2	131100659	131104197	0.128	rs7588879	2.53	rs6708453	0.20356	-4.55	1.8894	136	6	enet	0.21	1.7e-06	1.93882	0.0525	IMP4
MZT2A	2	132222473	132250316	0.4	rs6733825	-1.99	rs6724844	0.03333	-3.48	0.8091	163	6	lasso	0.038	0.032	0.56418	0.573	MZT2A
AC093838.4	2	132250386	132279146	0.545	rs6733825	-1.99	rs12472061	0.21015	-5.41	-0.2617	162	8	lasso	0.25	1.3e-07	-0.37134	0.71	AC093838.4
IFIH1	2	163123589	163175213	0.82	rs3761656	4.14	rs6432704	-0.00431	3.62	1.7268	296	19	lasso	0.0042	0.24	-0.72655	0.468	IFIH1
AC078883.3	2	173328990	173330750	0.353	rs2553001	-4	rs836620	0.00627	3.82	1.3484	458	8	lasso	0.056	0.012	-0.8075	0.419	AC078883.3
PDK1	2	173420101	173489823	0.297	rs2553001	-4	rs12373564	0.01563	3.65	0.4362	508	1	top1	0.016	0.12	-0.43624	0.663	PDK1
RP11-171I2.5	2	179441830	179442349	0.319	rs438027	-3.06	rs16866574	0.01703	4.15	0.0636	452	4	lasso	0.026	0.063	-0.65853	0.51	RP11-171I2.5
NCKAP1	2	183773843	183903586	0.501	rs1125184	-4.17	rs17704982	-0.00735	3.43	0.3452	442	10	lasso	0.012	0.14	-0.57163	0.568	NCKAP1
COL3A1	2	189839046	189877472	0.293	rs17270966	-4.28	rs6434301	0.03674	-3.57	-0.1328	281	3	enet	0.094	0.0014	-0.0894	0.929	COL3A1
ORMDL1	2	190635049	190649097	0.26	rs12988143	-4.15	rs16831909	0.08871	4.34	-1.0422	310	22	enet	0.17	1.9e-05	0.17682	0.86	ORMDL1
HIBCH	2	191054461	191184771	0.312	rs7603849	4.92	rs291449	0.32774	-5.96	2.8629	364	24	enet	0.33	3.9e-10	3.28011	0.00104	HIBCH
AC093388.3	2	191399581	191432828	0.387	rs7603849	4.92	rs2066799	0.00145	-3.19	1.5306	373	12	lasso	0.04	0.028	0.71447	0.475	AC093388.3
ANKRD44	2	197831741	198175897	0.283	rs2712875	3.83	rs6754223	0.18302	4.59	-1.3963	418	1	top1	0.18	8.2e-06	1.39633	0.163	ANKRD44
FTCDNL1	2	200625267	200715896	0.397	rs987281	3.99	rs6759018	0.38368	6.37	-1.3516	335	4	lasso	0.42	8.4e-13	1.24316	0.214	FTCDNL1
PPIL3	2	201735630	201754026	0.533	rs3795966	5.04	rs16836568	0.3382	-6.11	-2.3235	455	1	top1	0.34	3.1e-10	-2.32346	0.0202	PPIL3
AC007383.4	2	206986841	206987047	0.269	rs13032812	-3.67	rs4675588	0.10448	-3.84	2.8653	413	1	top1	0.1	0.00077	2.86531	0.00417	AC007383.4
ARPC2	2	219081817	219119079	0.285	rs3731860	-5.73	rs12993599	0.00106	4.3	-0.3333	458	9	enet	0.0051	0.23	0.1364	0.892	ARPC2
PLCD4	2	219472488	219501904	0.243	rs3731860	-5.73	rs611203	0.1476	4.76	5.0285	368	2	lasso	0.15	4.5e-05	-5.02891	4.93e-07	PLCD4
SP140L	2	231191899	231268447	0.283	rs1427283	3.68	rs7559665	0.13432	-4.66	-0.7693	498	6	lasso	0.14	0.00012	-0.79418	0.427	SP140L
PDE6D	2	232597135	232650982	0.215	rs1669083	3.21	rs2633266	0.09661	4	-1.4031	351	1	top1	0.097	0.0012	1.40308	0.161	PDE6D
EFHD1	2	233470767	233547491	0.297	rs1656398	-5.43	rs4072149	0.18871	-4.56	1.9126	448	1	top1	0.19	5.8e-06	1.91261	0.0558	EFHD1
COPS8	2	237993955	238009109	0.326	rs6709393	-4.07	rs2067619	-0.00883	-2.91	-0.405	527	32	enet	-0.0035	0.42	0.36648	0.714	COPS8
AC114730.8	2	242674130	242674913	0.227	rs4675794	-4.51	rs4675801	-0.0105	-3.54	-1.0276	212	27	enet	0.025	0.065	-1.38465	0.166	AC114730.8
AC093642.3	2	242912834	242919427	0.224	rs4675794	-4.51	rs7421596	0.18691	4.43	-0.645	126	1	top1	0.19	6.5e-06	0.645	0.519	AC093642.3
CHL1	3	238279	451090	0.297	rs9830226	2.69	rs17264905	-0.010601	3.49	0.262	431	36	enet	0.0039	0.25	-1.11	0.267	CHL1
SUMF1	3	3742498	4508965	0.44	rs17036134	-3.01	rs4685744	0.16754	4.79	-0.193	1165	1	top1	0.17	2.1e-05	0.193	0.847	SUMF1
GHRLOS	3	10327438	10335133	0.301	rs171336	2.95	rs164938	0.014756	3.85	-2.152	590	6	lasso	0.044	0.022	2.439	0.0147	GHRLOS
GHRL	3	10328388	10334631	0.539	rs171336	2.95	rs17032621	-0.005651	3.43	-2.023	587	16	lasso	-0.002	0.37	1.881	0.06	GHRL
TAMM41	3	11831916	11888393	0.468	rs7616006	13.95	rs6442290	0.206504	-5.78	1.806	488	10	enet	0.25	1.3e-07	2.336	0.0195	TAMM41
ZFYVE20	3	15111580	15140670	0.335	rs748431	2.63	rs12495710	0.067639	4.02	1.224	491	1	top1	0.068	0.006	-1.224	0.221	ZFYVE20
ENTPD3-AS1	3	40355293	40494820	0.307	rs13081630	2.26	rs6801859	0.232704	5.28	0.246	400	1	top1	0.23	3.9e-07	-0.246	0.805	ENTPD3-AS1
POMGNT2	3	43120724	43147568	0.465	rs2041	-3.65	rs6802567	-0.009646	3.58	-3.637	372	10	lasso	0.0044	0.24	2.964	0.00303	POMGNT2
ZKSCAN7	3	44596685	44624975	0.164	rs4383489	-2.61	rs6802802	-0.010529	3.5	0.536	320	28	enet	0.02	0.089	-1.374	0.17	ZKSCAN7
ZNF589	3	48282590	48340743	0.159	rs3135941	3.8	rs4479622	0.107422	4.31	0.578	248	1	top1	0.11	0.00065	-0.578	0.563	ZNF589
MRPS18AP1	3	48297840	48298428	0.188	rs3135941	3.8	rs4479622	0.010217	4.1	0.578	239	22	enet	0.02	0.09	0.315	0.753	MRPS18AP1
NCKIPSD	3	48701364	48723797	0.182	rs3135941	3.8	rs1352420	0.22874	-4.76	-2.547	256	1	top1	0.23	5e-07	-2.547	0.0109	NCKIPSD
WDR6	3	49045041	49052151	0.112	rs2228561	3.33	rs4521268	0.005898	3.62	-2.057	256	15	enet	0.031	0.047	2.021	0.0433	WDR6
DALRD3	3	49053591	49056010	0.113	rs2228561	3.33	rs7430198	0.027563	-3.86	-3.108	256	1	top1	0.028	0.058	-3.108	0.00188	DALRD3
RBM6	3	49977440	50114683	0.21	rs2233474	5.34	rs2681781	0.109978	-4.43	0.477	375	1	top1	0.11	0.00057	0.477	0.633	RBM6
PPM1M	3	52279841	52284613	0.33	rs6445528	-7.64	rs3733063	0.102815	3.81	-1.264	308	4	enet	0.15	6.5e-05	0.443	0.658	PPM1M
GNL3	3	52715172	52728119	0.141	rs3755799	-7.76	rs1546737	0.023013	-3.72	-6.532	378	5	lasso	0.039	0.03	-6.958	3.44e-12	GNL3
RP5-966M1.6	3	52865424	52865494	0.412	rs3755799	-7.76	rs1573815	0.301843	5.53	-3.634	375	1	top1	0.3	4.1e-09	3.634	0.000279	RP5-966M1.6
DCP1A	3	53317447	53381654	0.2	rs1042779	-7	rs9876403	0.014399	-3.45	-3.491	433	4	lasso	0.024	0.069	-3.41	0.00065	DCP1A
ACTR8	3	53901093	53916229	0.444	rs6766099	-4.11	rs7636856	0.1728	-4.57	0.728	496	9	lasso	0.19	5.3e-06	0.901	0.368	ACTR8
PDE12	3	57542003	57552571	0.231	rs4283545	4.12	rs11710867	-0.000973	-3.51	2.327	362	20	enet	0.025	0.065	2.741	0.00613	PDE12
PXK	3	58318607	58411748	0.236	rs11706420	15.05	rs9848572	0.000383	4.64	6.941	460	5	enet	0.02	0.092	-10.917	9.54e-28	PXK
UBA3	3	69103881	69129559	0.292	rs33949736	-3.4	rs11713163	0.016824	-3.73	-0.113	454	1	top1	0.017	0.11	-0.113	0.91	UBA3
CGGBP1	3	88101094	88108218	0.263	rs7618472	-3.06	rs7624215	0.050211	-2.92	-2.382	300	1	top1	0.05	0.016	-2.382	0.0172	CGGBP1
ST3GAL6-AS1	3	98433174	98451495	0.212	rs2062059	4.85	rs4857414	0.068967	-4.28	-1.675	395	5	lasso	0.11	0.00072	-1.999	0.0456	ST3GAL6-AS1
LNP1	3	100148541	100175163	0.327	rs2126540	-5.91	rs2316701	-0.004928	3.63	-2.464	392	5	lasso	0.038	0.031	1.451	0.147	LNP1
RP11-234A1.1	3	101295333	101295791	0.252	rs6806256	2.87	rs6779355	0.00418	-3.21	-1.456	345	1	top1	0.0042	0.24	-1.456	0.145	RP11-234A1.1
RP11-49I4.3	3	101542637	101543842	0.291	rs6806256	2.87	rs12696408	-0.002985	-3.55	1.086	315	11	lasso	0.0085	0.18	0.532	0.595	RP11-49I4.3
RP11-435F17.3	3	113604145	113604878	0.331	rs2712353	-4.33	rs4682505	0.107396	-4.17	1.925	375	12	enet	0.12	0.00025	2.31	0.0209	RP11-435F17.3
MAATS1	3	119421869	119485949	0.318	rs3732359	-9.04	rs7617287	0.319201	5.78	0.487	517	1	top1	0.32	1.2e-09	-0.487	0.626	MAATS1
EAF2	3	121554030	121605373	0.161	rs9856248	-9.6	rs9824120	0.060595	3.97	0.794	426	32	enet	0.07	0.0054	-1.333	0.183	EAF2
RP11-299J3.8	3	122135054	122162027	0.237	rs10934602	-9.79	rs2715277	-0.010486	-3.33	1.373	471	15	enet	-0.00064	0.34	-2.869	0.00411	RP11-299J3.8
SEC22A	3	122920774	122992977	0.21	rs11717195	5.57	rs7629644	-0.006015	-3.43	-0.805	435	5	lasso	0.0046	0.23	-2.296	0.0217	SEC22A
FAM86JP	3	125635463	125648867	0.341	rs9862203	8.09	rs17334039	0.165765	4.8	-0.957	398	1	top1	0.17	2.3e-05	0.957	0.339	FAM86JP
ALG1L	3	125648118	125655882	0.277	rs9862203	8.09	rs7611945	0.025424	4.5	-2.363	405	4	enet	0.043	0.024	1.819	0.0688	ALG1L
RP11-723O4.9	3	128578559	128579369	0.422	rs2293947	-3.75	rs789217	0.252206	5.11	-2.166	351	1	top1	0.25	1.1e-07	2.166	0.0303	RP11-723O4.9
RP11-723O4.2	3	128580156	128590383	0.294	rs2293947	-3.75	rs7648327	0.222193	4.99	-2.319	354	1	top1	0.22	7.5e-07	2.319	0.0204	RP11-723O4.2
ASTE1	3	130732719	130746493	0.488	rs11713445	-2.43	rs6769667	-0.010628	3.63	-1.17	328	24	enet	0.011	0.16	0.803	0.422	ASTE1
NPHP3	3	132339976	132441303	0.453	rs16839317	12.01	rs11706847	0.065275	4.69	-3.6	462	24	enet	0.19	4.2e-06	-2.826	0.00471	NPHP3
ANAPC13	3	134196548	134205558	0.368	rs6762261	3.54	rs7619451	0.395714	-6.31	0.336	466	1	top1	0.4	4.1e-12	0.336	0.737	ANAPC13
TIPARP-AS1	3	156389651	156392167	0.335	rs9840284	-4.4	rs9289971	0.153943	-4.53	-0.727	422	1	top1	0.15	4.6e-05	-0.727	0.467	TIPARP-AS1
RP11-379F4.6	3	158413156	158413370	0.166	rs1346834	-2.47	rs4680449	0.061195	-3.83	-1.224	386	1	top1	0.061	0.0086	-1.224	0.221	RP11-379F4.6
KRT8P12	3	160283235	160287036	0.211	rs6441313	-8.87	rs1829716	0.016237	3.36	0.356	341	14	enet	0.14	0.00012	-3.505	0.000456	KRT8P12
CLDN11	3	170136653	170578169	0.242	rs6785233	-5.63	rs3348	0.000888	3.38	-0.122	550	4	lasso	0.028	0.057	0.384	0.701	CLDN11
EPHB3	3	184279572	184300197	0.524	rs2668193	-4.19	rs6444027	0.146142	4.07	0.625	442	1	top1	0.15	7.2e-05	-0.625	0.532	EPHB3
VPS8	3	184529931	184770402	0.288	rs2178403	3.04	rs7625123	0.037975	4.35	2.052	506	5	lasso	0.077	0.0036	-1.849	0.0645	VPS8
AC069213.1	3	195341818	195347104	0.477	rs34468408	3.92	rs4677617	0.043023	4.53	-2.782	290	11	lasso	0.12	0.00034	1.94	0.0524	AC069213.1
LINC00969	3	195384933	195456422	0.423	rs4916519	-4.36	rs4927848	0.19118	-4.72	-0.379	310	1	top1	0.19	5e-06	-0.379	0.705	LINC00969
MUC20	3	195447753	195467994	0.344	rs4916519	-4.36	rs13084520	0.168618	4.62	2.521	303	4	lasso	0.19	5.3e-06	-2.09	0.0366	MUC20
ZNF718	4	124386	157779	0.27	rs12511220	1.89	rs7699689	0.20377	4.57	1.8483	157	7	lasso	0.22	9.4e-07	-1.842	0.0655	ZNF718
PCGF3	4	699537	764428	0.269	rs3796621	4.19	rs10034650	0.15279	-4.42	-0.3665	387	10	enet	0.17	1.5e-05	-0.962	0.336	PCGF3
CTBP1-AS2	4	1243088	1282079	0.224	rs3796621	4.19	rs2878539	0.20414	5.16	-1.6162	381	3	lasso	0.26	7e-08	1.112	0.266	CTBP1-AS2
UVSSA	4	1341054	1381837	0.232	rs3796621	4.19	rs2336081	0.20607	4.58	0.1452	351	1	top1	0.21	2e-06	-0.145	0.885	UVSSA
MAN2B2	4	6576902	6625089	0.53	rs13122119	4.55	rs7659958	0.21215	-5.07	0.4153	516	1	top1	0.21	1.4e-06	0.415	0.678	MAN2B2
RP11-774O3.3	4	8356817	8360065	0.411	rs1281110	3.32	rs7809	0.23448	4.99	-0.3667	497	1	top1	0.23	3.5e-07	0.367	0.714	RP11-774O3.3
SLC2A9	4	9772777	10056560	0.179	rs2241480	-5.46	rs6820230	0.12688	4.63	1.2636	561	1	top1	0.13	0.00022	-1.264	0.206	SLC2A9
PACRGL	4	20697905	20754530	0.318	rs9993853	-3.09	rs17624591	-0.0088	-3.49	0.8938	490	35	enet	0.041	0.027	-0.686	0.492	PACRGL
ANAPC4	4	25378835	25420120	0.249	rs2012277	-3.57	rs7684466	0.13511	4.13	-3.5553	545	1	top1	0.14	0.00014	3.555	0.000378	ANAPC4
SEL1L3	4	25749055	25865382	0.367	rs10517086	-5.63	rs3857127	-0.00949	4.88	0.6122	518	5	enet	0.00071	0.3	-0.468	0.639	SEL1L3
RP11-617D20.1	4	38614322	38666504	0.236	rs4832752	-3.67	rs12499028	0.12051	4.64	-2.0587	596	1	top1	0.12	0.00031	2.059	0.0395	RP11-617D20.1
RPL9	4	39455744	39460568	0.826	rs2687968	-6.11	rs2249563	0.67136	8.02	-4.7122	375	1	top1	0.67	1.2e-24	4.712	2.45e-06	RPL9
UBE2K	4	39699664	39784412	0.475	rs2687968	-6.11	rs10856848	0.14948	-4.33	0.1662	395	1	top1	0.15	5.9e-05	0.166	0.868	UBE2K
GNPDA2	4	44703885	44728612	0.272	rs13140100	-2.55	rs12499960	0.24217	5.29	-0.4634	373	1	top1	0.24	2.1e-07	0.463	0.643	GNPDA2
RP11-700J17.2	4	44706422	44706982	0.373	rs13140100	-2.55	rs11734057	0.36298	6.06	-0.2482	370	1	top1	0.36	5e-11	0.248	0.804	RP11-700J17.2
SRD5A3	4	56212276	56239263	0.155	rs2171618	3.18	rs11133377	0.00297	3.65	2.9946	395	18	lasso	0.093	0.0014	-3.155	0.00161	SRD5A3
NAAA	4	76831809	76861413	0.196	rs3796488	4.96	rs9790644	0.08049	4.28	1.892	451	6	lasso	0.081	0.0029	-1.185	0.236	NAAA
FAM47E	4	77135193	77204933	0.295	rs2068062	-6	rs6849069	0.07809	4.38	3.4284	499	8	lasso	0.12	0.00031	-3.492	0.000479	FAM47E
RP11-571L19.8	4	99988407	99989276	0.311	rs11944752	10.97	rs28730646	0.04579	4.41	-0.0044	491	6	lasso	0.11	0.00051	-1.779	0.0752	RP11-571L19.8
RP11-33B1.4	4	120330488	120331388	0.18	rs13113462	5.56	rs9999724	0.14259	-4.71	0.7945	427	1	top1	0.14	8.8e-05	0.794	0.427	RP11-33B1.4
RP11-33B1.1	4	120375946	120473180	0.176	rs13113462	5.56	rs6846442	0.11866	-4.98	1.2315	438	31	enet	0.17	1.6e-05	1.239	0.215	RP11-33B1.1
RP11-420A23.1	4	129213906	129440549	0.241	rs12506549	5.42	rs17013205	0.0483	4.2	-0.0132	351	7	lasso	0.06	0.009	-0.582	0.561	RP11-420A23.1
ARFIP1	4	153701089	153839615	0.175	rs1470104	4.81	rs4461505	0.06465	-4.3	1.9049	426	1	top1	0.065	0.0071	1.905	0.0568	ARFIP1
2001-03-01	4	164445450	165305202	0.38	rs4593087	-3.33	rs1441722	0.30179	5.68	0.0655	751	6	lasso	0.3	3.4e-09	-0.19	0.85	2001-03-01
SNHG18	5	9546312	9550721	0.513	rs388	-2.82	rs1398337	0.34097	5.94	-0.61319	677	8	lasso	0.35	1.4e-10	0.69704	0.486	SNHG18
CTD-2256P15.4	5	10264709	10267258	0.416	rs11742902	3.14	rs6889488	-0.00946	-3.07	-1.08124	590	33	enet	0.058	0.01	1.47036	0.141	CTD-2256P15.4
CTD-2152M20.2	5	32103551	32122047	0.257	rs250806	-2.27	rs2910909	-0.01008	4.2	2.14328	540	6	lasso	-0.0084	0.65	-1.36495	0.172	CTD-2152M20.2
C7	5	40909354	40983041	0.261	rs13163402	-3.8	rs16870224	0.02003	4.18	1.57313	458	1	top1	0.02	0.09	-1.57313	0.116	C7
NNT	5	43602794	43707507	0.104	rs7727047	4.17	rs7713458	0.05786	3.75	1.17516	262	1	top1	0.058	0.01	-1.17516	0.24	NNT
CTD-2366F13.1	5	52405672	52410956	0.399	rs4074793	-8.17	rs153681	0.06648	4.49	1.23439	542	8	lasso	0.16	3.2e-05	-0.61163	0.541	CTD-2366F13.1
SERF1A	5	70196492	70214357	0.104	rs6453406	1.24	rs4976210	0.21283	4.69	0.10358	7	1	top1	0.21	1.3e-06	-0.10358	0.917	SERF1A
GTF2H2	5	70330784	70363479	0.393	rs6453406	1.24	rs6453406	0.09778	4.09	1.24341	50	2	lasso	0.11	0.00044	-1.27402	0.203	GTF2H2
RP11-195E2.1	5	70370052	70389020	0.301	rs6453406	1.24	rs13168712	0.06498	4.07	1.21638	60	2	lasso	0.088	0.0019	-0.79391	0.427	RP11-195E2.1
ARHGEF28	5	72921983	73237818	0.573	rs570888	6.79	rs4703608	0.27196	5.58	-2.59553	774	1	top1	0.27	3.1e-08	2.59553	0.00944	ARHGEF28
NSA2	5	74064756	74072737	0.419	rs4704200	-43.86	rs6873912	0.12184	4.98	0.49095	468	1	top1	0.12	0.00029	-0.49095	0.623	NSA2
ARSB	5	78073032	78281910	0.446	rs463614	-4.26	rs672413	0.13906	4.98	0.67797	516	8	lasso	0.17	1.7e-05	-1.0604	0.289	ARSB
RASGRF2	5	80256491	80525975	0.297	rs249023	3.57	rs13187484	0.04945	4.01	-0.18109	550	7	lasso	0.088	0.002	0.30277	0.762	RASGRF2
CTD-2248H3.1	5	80538149	80538418	0.427	rs11952133	-2.6	rs6893467	0.21619	5.62	-0.30316	435	4	lasso	0.24	2.7e-07	0.56011	0.575	CTD-2248H3.1
ATG10	5	81267844	81551958	0.238	rs10491244	-2.81	rs6875409	0.24582	5.09	-0.25207	520	8	lasso	0.26	6.5e-08	0.77861	0.436	ATG10
ATP6AP1L	5	81575281	81682796	0.36	rs10491244	-2.81	rs6891113	0.04465	-3.96	1.77576	467	23	enet	0.11	0.00052	1.1675	0.243	ATP6AP1L
CAST	5	95860971	96115299	0.322	rs2549794	-5.99	rs3822683	0.02598	4.07	0.14044	559	23	enet	0.11	0.00044	-0.71687	0.473	CAST
CTC-506B8.1	5	96076783	96078402	0.339	rs2549794	-5.99	rs34753	0.06822	3.95	1.73451	496	1	top1	0.068	0.0058	-1.73451	0.0828	CTC-506B8.1
ERAP1	5	96116127	96143803	0.237	rs2549794	-5.99	rs27434	0.14851	4.91	0.30004	503	1	top1	0.15	6.3e-05	-0.30004	0.764	ERAP1
ERAP2	5	96211643	96255420	0.569	rs2549794	-5.99	rs2549794	0.60734	7.68	-5.98691	517	1	top1	0.61	5.3e-21	5.98691	2.14e-09	ERAP2
WDR36	5	110427414	110466200	0.319	rs10036739	-2.82	rs952733	-0.00539	3.46	-0.24747	402	19	enet	0.029	0.054	1.41106	0.158	WDR36
EPB41L4A	5	111478138	111755013	0.151	rs6594528	-3.26	rs6871040	0.05453	4.11	1.76223	528	13	enet	0.064	0.0076	-1.5726	0.116	EPB41L4A
PPIC	5	122358945	122372436	0.171	rs1500187	11.61	rs11241669	0.18269	4.29	-0.30815	431	1	top1	0.18	8.4e-06	0.30815	0.758	PPIC
PRRC1	5	126853301	126890781	0.139	rs4835937	-2.4	rs411970	0.00334	-3.49	-0.72956	378	17	enet	0.012	0.14	-0.10607	0.916	PRRC1
AC034220.3	5	131646978	131705608	0.297	rs11745587	-11.16	rs272875	0.16409	-4.74	1.90322	418	1	top1	0.16	2.5e-05	1.90322	0.057	AC034220.3
CTB-113I20.2	5	133340838	133341253	0.354	rs2449481	-3.09	rs10065792	-0.00407	-3.18	-0.67195	506	9	lasso	0.0092	0.17	-0.37234	0.71	CTB-113I20.2
SRA1	5	139929653	139936917	0.42	rs269781	6.63	rs3776110	0.05492	-4	-0.81795	320	14	lasso	0.091	0.0016	-3.8586	0.000114	SRA1
WDR55	5	140044261	140048833	0.494	rs269781	6.63	rs4150196	-0.00224	2.93	3.81047	340	17	enet	0.046	0.02	-1.12774	0.259	WDR55
PCDHGC3	5	140855580	140858113	0.398	rs6895094	-3.75	rs3776110	-0.0104	-2.86	-0.81795	481	74	enet	0.0083	0.18	0.16775	0.867	PCDHGC3
NDFIP1	5	141488070	141534005	0.351	rs11167778	-9.69	rs12655443	-0.01055	3.32	0.08965	608	38	enet	-0.0098	0.78	-0.50493	0.614	NDFIP1
YIPF5	5	143537723	143550278	0.238	rs165477	3.19	rs4912659	-0.00781	-3.9	0.27058	418	9	enet	0.008	0.19	-0.04807	0.962	YIPF5
ZNF300P1	5	150310207	150325851	0.324	rs13189045	3.5	rs4958852	0.17854	5.77	-0.00313	523	1	top1	0.18	1.1e-05	0.00313	0.997	ZNF300P1
G3BP1	5	151150606	151192346	0.349	rs1529691	-3.23	rs12520516	0.04868	-4.39	0.03307	575	6	lasso	0.049	0.017	0.46026	0.645	G3BP1
UBLCP1	5	158690089	158713044	0.575	rs6556370	2.93	rs365804	-0.00937	-3.71	0.33033	415	29	enet	0.12	0.00031	0.11481	0.909	UBLCP1
PRELID1	5	176730775	176731851	0.222	rs2546095	5.89	rs1128287	0.25284	-4.98	1.29706	299	1	top1	0.25	1.1e-07	1.29706	0.195	PRELID1
RP11-1277A3.1	5	177038254	177045805	0.238	rs17876032	5.05	rs28375402	0.15813	4.31	1.90137	227	1	top1	0.16	3.6e-05	-1.90137	0.0573	RP11-1277A3.1
RP11-157J24.2	6	1528599	1529146	0.375	rs4959131	-2.81	rs4367416	0.19725	5.27	-1.1556	686	6	lasso	0.22	9e-07	0.978	0.328	RP11-157J24.2
TUBB2B	6	3224495	3227969	0.51	rs9405636	3.21	rs909962	0.23529	-5.4	-0.7087	596	7	lasso	0.24	2.7e-07	-0.964	0.335	TUBB2B
SLC35B3	6	8413301	8435794	0.241	rs7764884	4.65	rs2984477	0.03283	-3.58	-0.0577	483	30	enet	0.037	0.033	-1.808	0.0706	SLC35B3
RP11-314C16.1	6	8784411	8785678	0.22	rs2327142	-2.05	rs10484750	0.02074	4.18	0.4871	396	4	lasso	0.036	0.035	0.624	0.532	RP11-314C16.1
GPLD1	6	24428405	24489850	0.32	rs13214001	3.54	rs2744604	-0.01031	3.03	1.4859	658	13	lasso	-0.0096	0.75	-1.024	0.306	GPLD1
U91328.19	6	25992890	26002003	0.158	rs1800562	20.71	rs4711095	0.14278	-4.16	7.8896	677	1	top1	0.14	8.7e-05	7.89	3.03e-15	U91328.19
UHRF1BP1	6	34759857	34845291	0.129	rs11755266	10.23	rs7756405	0.04146	3.76	1.471	381	3	lasso	0.048	0.019	-2.493	0.0127	UHRF1BP1
STK38	6	36461669	36515247	0.27	rs6939869	-5.46	rs11757842	0.09319	-4.34	1.8011	562	6	lasso	0.12	0.00038	1.43	0.153	STK38
GLO1	6	38643701	38670917	0.345	rs4714222	3.57	rs6917654	-0.00927	-3.32	0.4128	563	65	enet	0.058	0.011	2.289	0.0221	GLO1
ADCY10P1	6	41068761	41108571	0.268	rs4714431	-5.2	rs878998	0.19469	5.16	1.4626	559	1	top1	0.19	4.1e-06	-1.463	0.144	ADCY10P1
MED20	6	41873092	41888877	0.204	rs4714484	3.28	rs7753507	0.03383	3.92	0.0841	464	54	enet	0.078	0.0034	0.723	0.47	MED20
PEX6	6	42932528	42946958	0.441	rs2395943	-9.61	rs2395943	0.43335	-6.67	-9.6061	363	4	lasso	0.5	7.2e-16	-9.354	8.45e-21	PEX6
CRIP3	6	43273957	43276535	0.463	rs2395943	-9.61	rs1761769	-0.00833	3.81	0.9241	368	27	enet	0.006	0.21	-1.129	0.259	CRIP3
LINC00680	6	58272352	58287779	0.38	rs1113410	-2.82	rs2012049	0.25553	5.43	-2.3413	144	5	lasso	0.32	8.7e-10	2.292	0.0219	LINC00680
MTO1	6	74171301	74218959	0.235	rs554727	1.98	rs1874229	0.03919	-4.54	-1.4901	395	6	lasso	0.14	0.00012	-0.855	0.392	MTO1
IRAK1BP1	6	79577189	79612827	0.162	rs1354831	4.42	rs2050660	0.00813	4	4.3336	397	22	enet	0.06	0.0093	-3.762	0.000168	IRAK1BP1
NT5E	6	86159809	86205500	0.258	rs1322863	-2.44	rs494688	0.28856	-5.32	0.9312	433	1	top1	0.29	1e-08	0.931	0.352	NT5E
SNHG5	6	86370710	86388451	0.467	rs4593336	-2.16	rs1059307	0.41524	-6.76	-0.564	340	25	enet	0.52	1e-16	-0.781	0.435	SNHG5
MDN1	6	90352218	90529442	0.296	rs1179905	3.08	rs1036853	0.27716	5.98	2.5726	552	1	top1	0.28	2.2e-08	-2.573	0.0101	MDN1
RP1-199J3.5	6	100023588	100024332	0.156	rs4504482	4.54	rs480715	0.1159	-4.05	-1.7332	430	1	top1	0.12	0.00041	-1.733	0.0831	RP1-199J3.5
AIM1	6	106959730	107018326	0.5	rs573869	3.93	rs1381552	0.12992	-4.98	2.3696	576	7	lasso	0.13	0.00015	2.284	0.0224	AIM1
QRSL1	6	107077453	107116292	0.271	rs2430474	3.14	rs2054365	0.22832	-4.82	0.2869	547	1	top1	0.23	5.1e-07	0.287	0.774	QRSL1
KIAA1919	6	111580551	111592370	0.258	rs2235175	-3.72	rs3204953	0.11819	-4.25	2.6732	380	23	enet	0.18	7.3e-06	3.178	0.00148	KIAA1919
FAM229B	6	112408802	112423993	0.21	rs17703931	-3.31	rs4947162	0.11593	-4.29	-0.123	487	1	top1	0.12	0.0004	-0.123	0.902	FAM229B
FAM162B	6	117073363	117086886	0.519	rs1041883	7.28	rs548101	0.10618	4.74	-0.8239	371	9	lasso	0.12	0.00027	2.204	0.0275	FAM162B
CEP85L	6	118781935	119031238	0.303	rs12526935	-3.78	rs12665409	-0.00114	-3.69	0.7471	485	4	enet	0.055	0.012	0.688	0.492	CEP85L
FAM184A	6	119280928	119470552	0.376	rs12526935	-3.78	rs11967889	0.46859	-6.71	-3.1415	460	3	lasso	0.47	8.3e-15	-3.147	0.00165	FAM184A
ADAT2	6	143743969	143771810	0.29	rs2095369	4.45	rs6570586	-0.01055	-3.11	-0.6069	511	28	enet	0.038	0.031	-0.284	0.777	ADAT2
RP1-137D17.2	6	169826515	169827164	0.238	rs7766161	-3.74	rs2224645	0.04964	3.38	-0.1787	559	19	enet	0.13	0.00017	0.449	0.654	RP1-137D17.2
PRKAR1B	7	588834	767287	0.172	rs10263252	12.89	rs4719437	0.08391	-4.05	-1.7521	347	1	top1	0.084	0.0024	-1.7521	0.0797	PRKAR1B
AC091729.9	7	1200010	1204903	0.396	rs10263252	12.89	rs2960841	0.44212	6.68	-3.5463	378	4	lasso	0.45	5.4e-14	3.7616	0.000169	AC091729.9
AC004840.9	7	2477398	2487485	0.271	rs798544	-4.92	rs2969078	0.01006	3.89	0.2962	419	27	enet	0.065	0.007	-2.0275	0.0426	AC004840.9
AC005154.6	7	30555925	30634425	0.314	rs2256023	4.38	rs38487	0.15069	5.38	0.0172	476	3	lasso	0.19	5.5e-06	-0.2789	0.78	AC005154.6
ADCYAP1R1	7	31092076	31151089	0.627	rs2267716	3.75	rs9692492	0.2248	5.38	1.4729	577	9	lasso	0.28	2.2e-08	-1.5806	0.114	ADCYAP1R1
ELMO1	7	36893961	37488852	0.532	rs10224902	6.71	rs12531123	0.13395	-4.27	-3.3664	918	1	top1	0.13	0.00014	-3.3664	0.000761	ELMO1
STK17A	7	43622357	43666385	0.222	rs11975750	3.07	rs6463170	0.02338	3.63	-1.0492	440	18	enet	0.059	0.0095	0.928	0.353	STK17A
POLR2J4	7	43980494	43985923	0.348	rs9648536	-8.51	rs1045439	0.14684	4.06	-0.6234	363	1	top1	0.15	6.9e-05	0.6234	0.533	POLR2J4
AC017116.11	7	44104507	44105678	0.248	rs17725246	-23.92	rs4724284	0.11114	-4.18	-1.9156	319	1	top1	0.11	0.00053	-1.9156	0.0554	AC017116.11
RP11-638I8.1	7	45854201	45854862	0.215	rs17172610	2.79	rs11766222	0.13623	-4.72	0.9139	399	4	lasso	0.2	3.5e-06	1.6485	0.0992	RP11-638I8.1
IGFBP3	7	45951949	45961473	0.226	rs17172610	2.79	rs13233674	0.03241	4.1	0.7736	411	4	lasso	0.045	0.022	-1.6364	0.102	IGFBP3
AC069282.6	7	47996390	47996915	0.224	rs2708905	3.35	rs2242478	0.183	4.4	3.0811	499	1	top1	0.18	8.2e-06	-3.0811	0.00206	AC069282.6
ZNF736	7	63767837	63815238	0.294	rs6974833	2.37	rs1837343	-0.00339	-3.77	-0.1422	309	5	lasso	0.0014	0.29	0.3357	0.737	ZNF736
ZNF107	7	64126511	64171404	0.463	rs6974833	2.37	rs2862798	0.19156	-4.66	0.2088	278	6	lasso	0.21	1.8e-06	-0.4837	0.629	ZNF107
INTS4L1	7	64601603	64694600	0.938	rs580759	-2.06	rs657560	-0.00922	-3.05	-0.1617	203	18	lasso	0.029	0.054	-0.7229	0.47	INTS4L1
CCT6P1	7	65216129	65228341	0.126	rs17138154	2.53	rs517258	0.07328	-3.91	-0.3632	199	23	enet	0.17	2e-05	0.4991	0.618	CCT6P1
GS1-124K5.4	7	65958693	65960461	0.108	rs12534188	2.94	rs9791713	0.06563	3.57	-2.0157	238	1	top1	0.066	0.0068	2.0157	0.0438	GS1-124K5.4
RP4-756H11.3	7	66119525	66134842	0.204	rs12534188	2.94	rs17566701	0.35413	5.88	-0.2221	230	1	top1	0.35	9.7e-11	0.2221	0.824	RP4-756H11.3
RP11-792A8.4	7	66204816	66205372	0.171	rs12534188	2.94	rs12532675	0.06743	3.91	1.2739	227	10	lasso	0.089	0.0018	-0.331	0.741	RP11-792A8.4
STAG3L4	7	66770974	66786513	0.5	rs12534188	2.94	rs13230948	0.41388	-6.39	-2.8155	355	30	enet	0.47	5.3e-15	-2.335	0.0195	STAG3L4
TYW1B	7	72023729	72298777	0.64	rs1178970	-5.38	rs7792924	0.57136	7.53	-1.4489	226	1	top1	0.57	3.3e-19	1.4489	0.147	TYW1B
WBSCR27	7	73248920	73256865	0.286	rs799157	-8.21	rs4717826	0.20705	5.2	3.635	275	8	lasso	0.22	6.4e-07	-3.8287	0.000129	WBSCR27
AC138783.12	7	74707614	74714647	0.354	rs12535096	3.52	rs1167828	0.35445	5.89	-0.7357	45	1	top1	0.35	9.5e-11	0.7357	0.462	AC138783.12
ZP3	7	76054224	76071388	0.39	rs2302434	-7.88	rs1754183	0.1482	4.71	-3.3478	214	6	lasso	0.19	4e-06	2.7394	0.00616	ZP3
UPK3B	7	76139745	76648340	0.549	rs11983987	-7.7	rs4728710	0.07907	5.02	0.2519	368	37	enet	0.18	1.1e-05	-0.5255	0.599	UPK3B
GSAP	7	76940068	77045717	0.378	rs10953356	-4.82	rs2286156	0.29369	5.43	0.1131	327	1	top1	0.29	7.1e-09	-0.1131	0.91	GSAP
BRI3	7	97881691	97936761	0.393	rs10953259	9.39	rs10953259	0.36914	5.99	9.3862	351	1	top1	0.37	3.2e-11	-9.3862	6.22e-21	BRI3
RP4-607J23.2	7	97937257	97939753	0.185	rs10953259	9.39	rs13239311	0.00572	3.96	-0.9031	335	11	enet	0.047	0.02	3.7729	0.000161	RP4-607J23.2
TRIM4	7	99488036	99517223	0.33	rs11771331	-7.19	rs2572019	0.30156	-5.52	2.624	276	1	top1	0.3	4.1e-09	2.624	0.00869	TRIM4
PILRB	7	99933737	99957160	0.262	rs564449	-12.26	rs7787620	0.26627	5.52	4.5495	286	1	top1	0.27	4.4e-08	-4.5495	5.38e-06	PILRB
STAG3L5P-PVRIG2P-PILRB	7	99952766	99965454	0.174	rs564449	-12.26	rs7787620	0.19597	5.07	4.5495	280	1	top1	0.2	3.8e-06	-4.5495	5.38e-06	STAG3L5P-PVRIG2P-PILRB
PILRA	7	99971068	99997719	0.304	rs564449	-12.26	rs11761253	0.44396	6.62	4.2666	304	1	top1	0.44	7.7e-14	-4.2666	1.98e-05	PILRA
AC002467.7	7	107383262	107385026	0.425	rs17154040	-7.87	rs2237679	0.18898	4.88	1.9345	426	4	lasso	0.23	4.4e-07	-2.2973	0.0216	AC002467.7
METTL2B	7	128116783	128146656	0.294	rs3734972	-3.24	rs10215566	0.21054	4.67	-0.6547	375	1	top1	0.21	1.5e-06	0.6547	0.513	METTL2B
RP11-212P7.2	7	128164070	128171123	0.238	rs3734972	-3.24	rs2443110	0.17785	-4.4	-0.733	361	1	top1	0.18	1.1e-05	-0.733	0.464	RP11-212P7.2
RP11-274B21.1	7	128171752	128269512	0.402	rs12537284	3.53	rs2402923	0.25158	5.51	0.493	392	1	top1	0.25	1.2e-07	-0.493	0.622	RP11-274B21.1
RP11-274B21.2	7	128291239	128292388	0.475	rs12537284	3.53	rs2402923	0.29306	5.39	0.493	350	1	top1	0.29	7.4e-09	-0.493	0.622	RP11-274B21.2
RP11-274B21.4	7	128292895	128293719	0.463	rs12537284	3.53	rs2402923	0.36335	6.01	0.493	350	1	top1	0.36	4.9e-11	-0.493	0.622	RP11-274B21.4
AC018638.1	7	128293740	128293989	0.365	rs12537284	3.53	rs2402923	0.12555	3.85	0.493	349	1	top1	0.13	0.00023	-0.493	0.622	AC018638.1
RP11-274B21.3	7	128294023	128294776	0.287	rs12537284	3.53	rs2402923	0.17151	4.62	0.493	349	1	top1	0.17	1.6e-05	-0.493	0.622	RP11-274B21.3
RP11-274B21.10	7	128307097	128308210	0.191	rs12537284	3.53	rs10230965	0.05589	-3.65	0.4866	347	1	top1	0.056	0.012	0.4866	0.627	RP11-274B21.10
RP11-286H14.6	7	128808053	128809538	0.336	rs12537284	3.53	rs7779671	0.27833	-5.59	-1.9652	365	1	top1	0.28	2e-08	-1.9652	0.0494	RP11-286H14.6
MEST	7	130126012	130143837	0.252	rs1364422	-6.75	rs748812	0.00291	3.65	1.6171	399	28	enet	0.031	0.048	-1.2459	0.213	MEST
C7orf49	7	134777115	134855547	0.295	rs12707169	5.53	rs1035695	0.11759	4.78	1.3702	486	17	enet	0.19	5.9e-06	-0.0798	0.936	C7orf49
RP11-134L10.1	7	134853155	134854299	0.296	rs12707169	5.53	rs1035695	0.28834	5.51	1.3702	435	1	top1	0.29	1e-08	-1.3702	0.171	RP11-134L10.1
TAS2R4	7	141478242	141479235	0.263	rs7788550	-3.16	rs9942694	0.0488	4.05	-0.3441	474	34	enet	0.066	0.0065	-0.0532	0.958	TAS2R4
ZNF786	7	148766735	148787874	0.27	rs243492	2.27	rs3735311	0.15886	-4.34	0.6345	373	1	top1	0.16	3.4e-05	0.6345	0.526	ZNF786
LRRC61	7	150021447	150035239	0.5	rs7781606	-4.62	rs11769348	0.2838	6.32	2.376	344	4	lasso	0.34	3.1e-10	-2.5005	0.0124	LRRC61
LINC01003	7	152160871	152162634	0.69	rs7796764	3.69	rs10276445	0.14484	-3.85	1.5744	247	16	lasso	0.15	5.3e-05	0.2402	0.81	LINC01003
RP11-5C23.1	7	154742936	154743898	0.291	rs4374942	-7.82	rs1730142	-0.00963	3.29	0.0339	586	1	top1	-0.0096	0.76	-0.0339	0.973	RP11-5C23.1
NCAPG2	7	158424003	158497520	0.422	rs11761517	5.71	rs6945438	-0.0106	3.35	-0.5878	444	5	lasso	-0.0045	0.45	0.1519	0.879	NCAPG2
WDR60	7	158649269	158749438	0.279	rs11761517	5.71	rs2657381	0.08787	-4.25	0.5935	398	49	enet	0.093	0.0015	-1.0599	0.289	WDR60
VPS37A	8	17105164	17155533	0.464	rs17634077	-4.12	rs652078	0.166038	4.16	0.8982	764	11	enet	0.2	3.7e-06	-0.1655	0.869	VPS37A
ASAH1	8	17913934	17942494	0.335	rs1495741	-13.26	rs373983	-0.006735	3.75	1.187	872	5	lasso	0.0075	0.19	-2.0493	0.0404	ASAH1
CCDC25	8	27590835	27630170	0.412	rs1377338	-4.81	rs1841311	0.26627	-5.92	2.6159	630	1	top1	0.27	4.4e-08	2.6159	0.0089	CCDC25
RP11-16P20.3	8	27590855	27613943	0.189	rs1377338	-4.81	rs1841311	0.115095	-4.49	2.6159	621	1	top1	0.12	0.00042	2.6159	0.0089	RP11-16P20.3
HMBOX1	8	28747911	28922281	0.267	rs17526980	-7.72	rs7462138	0.047328	-3.85	-3.6688	466	1	top1	0.047	0.019	-3.6688	0.000244	HMBOX1
RP11-722E23.2	8	33218361	33218933	0.135	rs7460258	2.27	rs2581896	0.141527	4.85	-1.617	237	1	top1	0.14	9.4e-05	1.617	0.106	RP11-722E23.2
FUT10	8	33228342	33319245	0.161	rs7460258	2.27	rs2732274	0.047899	4.34	-1.3136	258	9	lasso	0.059	0.0097	0.7177	0.473	FUT10
DDHD2	8	38082736	38120351	0.288	rs6474499	-3.14	rs7845911	0.005378	3.5	-0.9954	278	1	top1	0.0054	0.22	0.9954	0.32	DDHD2
CTD-3025N20.3	8	66504085	66504707	0.274	rs16932433	3.22	rs6995242	0.202762	-5	1.252	349	20	enet	0.24	2.1e-07	1.8471	0.0647	CTD-3025N20.3
C8orf46	8	67372238	67430759	0.215	rs2555575	3.81	rs2719008	-0.000711	-3.56	-3.5811	291	19	enet	0.0045	0.23	-2.1447	0.032	C8orf46
IL7	8	79598124	79717758	0.283	rs10108874	-2.67	rs11998154	0.143621	4.17	-0.0634	345	1	top1	0.14	8.3e-05	0.0634	0.949	IL7
CHMP4C	8	82665299	82671750	0.294	rs399359	3.97	rs10102998	0.031736	-3.82	-1.4584	331	23	enet	0.055	0.012	-1.2684	0.205	CHMP4C
SNX16	8	82711816	82755101	0.219	rs399359	3.97	rs12542978	0.192338	4.48	-0.6531	333	7	lasso	0.27	3.6e-08	1.9676	0.0491	SNX16
RP11-37B2.1	8	90621638	90769955	0.255	rs7013795	3.19	rs6994103	-0.004906	3.18	1.1634	415	10	enet	0.0043	0.24	-1.0564	0.291	RP11-37B2.1
LAPTM4B	8	98787285	98865241	0.468	rs16896059	-4.76	rs10955133	0.096282	-4.56	-1.3404	531	14	lasso	0.12	0.0004	-1.6238	0.104	LAPTM4B
RP11-760H22.2	8	121064419	121068440	0.139	rs11997615	-3.03	rs4870991	0.0828	-4.49	-1.6721	427	2	lasso	0.096	0.0013	-1.3552	0.175	RP11-760H22.2
RP11-158K1.3	8	125500751	125503884	0.254	rs12681194	5.47	rs6993178	-0.010428	3.4	-3.1334	521	7	lasso	-0.0078	0.61	1.9832	0.0473	RP11-158K1.3
ASAP1	8	131064353	131455906	0.255	rs7017564	-4.59	rs16904263	0.055943	4.53	-1.2504	708	3	lasso	0.075	0.0041	1.5208	0.128	ASAP1
CASC7	8	141530255	141539600	0.121	rs1868280	5.43	rs11785430	0.110425	3.99	5.2788	377	1	top1	0.11	0.00055	-5.2788	1.3e-07	CASC7
LYNX1	8	143845752	143859640	0.271	rs12676568	-3.04	rs7816480	0.269225	5.13	2.038	383	1	top1	0.27	3.7e-08	-2.038	0.0416	LYNX1
ZC3H3	8	144519825	144623623	0.317	rs11136343	-15.75	rs4874146	0.220837	-5.25	-0.1509	353	1	top1	0.22	8.1e-07	-0.1509	0.88	ZC3H3
CPSF1	8	145618667	145634753	0.427	rs11541805	-4.61	rs2272666	0.373528	-6.57	3.1275	178	16	enet	0.42	7.3e-13	2.6659	0.00768	CPSF1
CBWD1	9	121041	188979	0.301	rs11788810	-2.61	rs2484967	0.00227	4.07	-0.2135	459	4	lasso	0.037	0.033	0.2524	0.801	CBWD1
RP11-408A13.4	9	14588795	14590063	0.411	rs10511608	3.22	rs1998495	0.054	3.97	-1.0128	687	1	top1	0.054	0.013	1.0128	0.311	RP11-408A13.4
NUDT2	9	34329504	34343709	0.42	rs10971778	-5.05	rs4878564	0.204	5.01	1.3005	337	8	lasso	0.32	1.2e-09	-2.0315	0.0422	NUDT2
CCDC107	9	35658301	35658724	0.331	rs3750433	-3.73	rs10972552	0.0518	-3.99	2.0391	384	44	enet	0.058	0.011	0.4964	0.62	CCDC107
NPR2	9	35792151	35809244	0.176	rs3750433	-3.73	rs3763630	0.0382	-4.06	2.626	408	1	top1	0.038	0.031	2.626	0.00864	NPR2
SLC25A51	9	37879400	37904350	0.262	rs2810745	3.99	rs10973556	0.0819	4.29	-0.0999	519	17	lasso	0.13	0.00022	0.3369	0.736	SLC25A51
CENPP	9	95094452	95374896	0.442	rs2275849	-3.42	rs1447114	0.207	5.18	0.7423	503	1	top1	0.21	1.9e-06	-0.7423	0.458	CENPP
OGN	9	95146249	95166978	0.126	rs10820927	3.2	rs7035248	0.0271	3.86	0.2015	381	4	lasso	0.036	0.035	-0.0492	0.961	OGN
ECM2	9	95256365	95298937	0.163	rs10992190	3.12	rs7031567	0.175	-5	1.0198	391	8	enet	0.18	7.4e-06	0.9388	0.348	ECM2
PTCH1	9	98205262	98279339	0.245	rs589458	3.55	rs16909898	0.0578	4.12	0.2547	426	1	top1	0.058	0.01	-0.2547	0.799	PTCH1
LINC00476	9	98521513	98638259	0.292	rs10123368	4.09	rs1836404	0.237	5.49	2.7977	542	11	enet	0.27	3.2e-08	-2.8105	0.00495	LINC00476
NCBP1	9	100403076	100436030	0.405	rs10739496	5.68	rs2805838	-0.00987	3.26	-1.9118	424	4	enet	0.029	0.054	1.5213	0.128	NCBP1
STX17	9	102668915	102732618	0.138	rs6479013	2.98	rs16918878	0.0156	3.63	-0.2516	283	1	top1	0.016	0.12	0.2516	0.801	STX17
INVS	9	102861538	103063282	0.224	rs6479013	2.98	rs10760693	0.0523	-3.49	-1.5229	365	9	lasso	0.057	0.011	-1.733	0.0831	INVS
PRPF4	9	116038825	116055185	0.288	rs591426	3.4	rs17763934	0.137	5.28	-0.835	598	1	top1	0.14	0.00012	0.835	0.404	PRPF4
PSMD5	9	123577774	123605262	0.298	rs2146838	-4.45	rs2416800	0.225	5.28	1.2852	368	18	enet	0.24	2.1e-07	-1.759	0.0786	PSMD5
PSMD5-AS1	9	123587106	123616651	0.62	rs2146838	-4.45	rs7026635	0.35	6.53	0.9612	370	5	lasso	0.49	1.2e-15	-1.4044	0.16	PSMD5-AS1
SLC2A8	9	130159421	130170703	0.183	rs7037574	5.11	rs3808835	-3.05e-05	3.44	-0.1531	341	1	top1	-3e-05	0.32	0.1531	0.878	SLC2A8
ZNF79	9	130186661	130207651	0.509	rs7037574	5.11	rs4628351	0.352	6.04	1.7938	343	8	lasso	0.36	5.8e-11	-1.8163	0.0693	ZNF79
DNM1	9	130965658	131017527	0.259	rs13289095	14	rs10760548	0.00907	4.25	-1.9087	282	4	lasso	0.075	0.0041	3.4623	0.000536	DNM1
PKN3	9	131464802	131482562	0.63	rs13289095	14	rs13289095	0.517	7.12	14.0015	255	1	top1	0.52	9.1e-17	-14.0015	1.53e-44	PKN3
REXO4	9	136272931	136283164	0.367	rs651007	-37.82	rs1055432	0.107	4.44	-0.4763	559	1	top1	0.11	0.00067	0.4763	0.634	REXO4
DBH-AS1	9	136519708	136522435	0.33	rs651007	-37.82	rs1611131	0.141	-4.13	-0.2471	559	1	top1	0.14	9.9e-05	-0.2471	0.805	DBH-AS1
DNLZ	9	139257441	139258241	0.695	rs3812591	9.96	rs11145958	0.574	7.42	-0.1438	342	1	top1	0.57	2.6e-19	0.1438	0.886	DNLZ
PMPCA	9	139305110	139318213	0.313	rs3812591	9.96	rs11103223	0.00157	-3.72	0.6628	341	5	lasso	0.061	0.0089	-4.8389	1.31e-06	PMPCA
NOXA1	9	140317802	140328531	0.264	rs1045777	-4.2	rs11534413	0.176	5.01	1.1932	343	1	top1	0.18	1.2e-05	-1.1932	0.233	NOXA1
PNPLA7	9	140354404	140444986	0.213	rs1045777	-4.2	rs3125792	0.0199	3.68	0.7601	366	4	lasso	0.042	0.026	0.0108	0.991	PNPLA7

### Sheet: Table14
Table 14: Average enrichment for different drug classes calculated over all genesets for the LDL TWAS generated using different methods (sPrediXcan - Liver, sPrediXcan - Whole Blood, FUSION, sMultiXcan) with the LDL 2021 GWAS, compared to drugs measured in HEPG2 lines using spearman correlation.
Mechanism of action	TWAS method	mNES	sdNES
Topoisomerase inhibitor	multiXcan	-2.073	0.562005
PLK inhibitor	sPrediXcan - Whole Blood	-1.98917	0.198335
HMGCR inhibitor	sPrediXcan - Liver	-1.75679	0.149601
Serotonin receptor agonist	sPrediXcan - Whole Blood	-1.64743	0.21225
KIT inhibitor	multiXcan	-1.62845	0.177501
MTOR inhibitor	multiXcan	-1.61678	0.21538
Membrane integrity inhibitor	sPrediXcan - Whole Blood	-1.60309	0.232371
Ribonucleotide reductase inhibitor	sPrediXcan - Whole Blood	-1.57546	0.414682
Ribonucleotide reductase inhibitor	multiXcan	-1.5564	0.341402
MEK inhibitor	sPrediXcan - Liver	-1.54375	0.577282
PDGFR inhibitor	multiXcan	-1.52766	0.200085
Adrenergic receptor antagonist	sPrediXcan - Liver	-1.52728	0.125229
Mineralocorticoid receptor antagonist	sPrediXcan - Liver	-1.51624	0.12152
FGFR inhibitor	sPrediXcan - Liver	-1.50758	0.170679
CLK inhibitor	sPrediXcan - Liver	-1.50532	0.151034
DYRK inhibitor	sPrediXcan - Liver	-1.49984	0.195932
Proteasome inhibitor	FUSION	-1.49326	0.153101
HMGCR inhibitor	sPrediXcan - Whole Blood	-1.49027	0.195346
Serotonin reuptake inhibitor	sPrediXcan - Liver	-1.46895	0.156671
Pim kinase inhibitor	FUSION	-1.44767	0.247522
Aromatase inhibitor	sPrediXcan - Whole Blood	-1.43346	0.329081
Mineralocorticoid receptor antagonist	sPrediXcan - Whole Blood	-1.42839	0.136779
PARP inhibitor	sPrediXcan - Liver	-1.42066	0.183811
Aurora kinase inhibitor	multiXcan	-1.41942	0.298817
BTK inhibitor	sPrediXcan - Whole Blood	-1.40983	0.131624
Serotonin reuptake inhibitor	multiXcan	-1.40817	0.328873
Acetylcholine receptor antagonist	FUSION	-1.40383	0.608997
Serotonin reuptake inhibitor	sPrediXcan - Whole Blood	-1.40194	0.209281
PARP inhibitor	sPrediXcan - Whole Blood	-1.40004	0.146703
ATPase inhibitor	FUSION	-1.39935	0.395807
Abl kinase inhibitor	sPrediXcan - Liver	-1.39443	0.160381
Glucocorticoid receptor agonist	FUSION	-1.39151	0.348335
Ephrin inhibitor	sPrediXcan - Liver	-1.37766	0.14315
Ribonucleotide reductase inhibitor	sPrediXcan - Liver	-1.36555	0.175663
RNA synthesis inhibitor	multiXcan	-1.34481	0.642159
CCK receptor antagonist	sPrediXcan - Liver	-1.33716	0.323405
GABA receptor modulator	sPrediXcan - Whole Blood	-1.331	0.191758
Benzodiazepine receptor antagonist	sPrediXcan - Liver	-1.31655	0.183709
Progesterone receptor agonist	sPrediXcan - Liver	-1.30666	0.325183
Opioid receptor agonist	sPrediXcan - Liver	-1.29976	0.108913
CHK inhibitor	sPrediXcan - Liver	-1.29968	0.836451
Acetylcholine receptor agonist	sPrediXcan - Whole Blood	-1.29521	0.0915008
Retinoid receptor agonist	FUSION	-1.28699	0.648812
MAP kinase inhibitor	sPrediXcan - Liver	-1.28517	0.377803
HMGCR inhibitor	multiXcan	-1.2787	0.20835
Dopamine uptake inhibitor	sPrediXcan - Whole Blood	-1.27403	0.161143
Ephrin inhibitor	multiXcan	-1.26983	0.316294
Growth factor receptor activator	sPrediXcan - Liver	-1.26008	0.203384
ATP synthase inhibitor	FUSION	-1.24709	0.608998
Dopamine receptor antagonist	sPrediXcan - Liver	-1.24654	0.349639
Angiotensin receptor antagonist	multiXcan	-1.23448	0.291179
JNK inhibitor	sPrediXcan - Liver	-1.23198	0.483511
Adrenergic receptor agonist	sPrediXcan - Whole Blood	-1.21719	0.209522
Cyclooxygenase inhibitor	sPrediXcan - Whole Blood	-1.21189	0.136175
Tricyclic antidepressant	multiXcan	-1.21068	0.460888
Calcium channel activator	sPrediXcan - Whole Blood	-1.20709	0.312532
Kelch-like ECH-associated protein ligand	FUSION	-1.2025	0.206991
Cathepsin inhibitor	sPrediXcan - Whole Blood	-1.20125	0.180202
SIRT activator	FUSION	-1.20004	0.792291
Aromatase inhibitor	sPrediXcan - Liver	-1.19798	0.476919
ATP channel blocker	sPrediXcan - Whole Blood	-1.19564	0.201184
Sulfonylurea	sPrediXcan - Whole Blood	-1.19487	0.288041
Insulin secretagogue	sPrediXcan - Whole Blood	-1.19435	0.288347
FLT3 inhibitor	multiXcan	-1.18681	0.132085
Cytochrome P450 inhibitor	FUSION	-1.185	0.637599
Norepinephrine reuptake inhibitor	multiXcan	-1.18164	0.176249
Abl kinase inhibitor	multiXcan	-1.17873	0.179332
HDAC inhibitor	multiXcan	-1.1768	0.816968
FGFR inhibitor	sPrediXcan - Whole Blood	-1.17679	0.148068
Nitric oxide synthase inhibitor	FUSION	-1.17504	0.170312
Pim kinase inhibitor	sPrediXcan - Liver	-1.17119	0.421865
Smoothened receptor antagonist	sPrediXcan - Liver	-1.16978	0.17654
Growth factor receptor activator	FUSION	-1.16564	0.423147
Rho associated kinase inhibitor	sPrediXcan - Liver	-1.15797	0.387482
Histamine receptor antagonist	sPrediXcan - Whole Blood	-1.15647	0.340111
PKC inhibitor	multiXcan	-1.15328	0.582265
CLK inhibitor	FUSION	-1.14932	0.31312
Opioid receptor antagonist	FUSION	-1.1472	0.414008
Dopamine receptor agonist	sPrediXcan - Whole Blood	-1.14385	0.296349
HMGCR inhibitor	FUSION	-1.13756	0.168141
Nitric oxide synthase inhibitor	multiXcan	-1.13416	0.191465
CHK inhibitor	FUSION	-1.12151	0.543307
Dopamine receptor antagonist	FUSION	-1.11862	0.30559
Retinoid receptor ligand	sPrediXcan - Whole Blood	-1.11531	0.380731
Vitamin B	sPrediXcan - Whole Blood	-1.11438	0.376643
NAD precursor with lipid lowering effects	sPrediXcan - Whole Blood	-1.11397	0.375781
Src inhibitor	sPrediXcan - Whole Blood	-1.10713	0.23579
Pim kinase inhibitor	sPrediXcan - Whole Blood	-1.10228	0.358879
Melatonin receptor agonist	multiXcan	-1.09864	0.177628
Mineralocorticoid receptor antagonist	multiXcan	-1.09462	0.279712
ACAT inhibitor	sPrediXcan - Liver	-1.0942	0.148325
VEGFR inhibitor	FUSION	-1.09051	0.504963
Norepinephrine reuptake inhibitor	sPrediXcan - Whole Blood	-1.08278	0.450679
FGFR inhibitor	FUSION	-1.07631	0.607615
TGF beta receptor inhibitor	FUSION	-1.07058	0.598052
PPAR receptor agonist	multiXcan	-1.0704	0.231339
Melatonin receptor agonist	sPrediXcan - Liver	-1.06244	0.236263
ATP channel blocker	multiXcan	-1.05849	0.583415
MAP kinase inhibitor	FUSION	-1.05754	0.460918
Retinoid receptor ligand	sPrediXcan - Liver	-1.05669	0.546301
DYRK inhibitor	FUSION	-1.05405	0.465556
P38 MAPK inhibitor	multiXcan	-1.0522	0.702147
Benzodiazepine receptor agonist	multiXcan	-1.0432	0.240544
Melatonin receptor agonist	FUSION	-1.03984	0.167568
Calcium channel blocker	multiXcan	-1.0309	0.347539
Adenosine receptor agonist	sPrediXcan - Liver	-1.02906	0.234929
Tyrosine kinase inhibitor	FUSION	-1.02728	0.566553
RET tyrosine kinase inhibitor	FUSION	-1.02388	0.37185
Serotonin receptor antagonist	FUSION	-1.02275	0.458258
Adenosine receptor agonist	FUSION	-1.02086	0.755093
Adrenergic receptor antagonist	sPrediXcan - Whole Blood	-1.01772	0.303717
Androgen receptor agonist	sPrediXcan - Liver	-1.01761	0.403178
ATP channel blocker	FUSION	-1.01668	0.204551
Sigma receptor antagonist	sPrediXcan - Liver	-1.01541	0.556537
Retinoid receptor ligand	multiXcan	-1.01055	0.333225
Enoyl-acyl-carrier protein reductase inhibitor	sPrediXcan - Whole Blood	-0.995014	0.551288
Leukotriene receptor antagonist	sPrediXcan - Whole Blood	-0.987978	0.36975
PDGFR inhibitor	FUSION	-0.985054	0.580152
Norepinephrine reputake inhibitor	multiXcan	-0.985016	0.530639
Norepinephrine reuptake inhibitor	sPrediXcan - Liver	-0.980093	0.245439
Kelch-like ECH-associated protein ligand	sPrediXcan - Whole Blood	-0.976547	0.507699
Sodium channel blocker	FUSION	-0.973772	0.483376
Aldose reductase inhibitor	multiXcan	-0.973563	0.674255
Glucocorticoid receptor agonist	sPrediXcan - Liver	-0.97199	0.476707
Monoamine oxidase inhibitor	sPrediXcan - Whole Blood	-0.970301	0.573659
DNA inhibitor	FUSION	-0.96924	0.415571
EGFR inhibitor	sPrediXcan - Liver	-0.968296	0.560892
Insulin sensitizer	multiXcan	-0.966414	0.505254
ACAT inhibitor	multiXcan	-0.964679	0.522794
Cyclooxygenase inhibitor	FUSION	-0.959564	0.403025
PI3K inhibitor	sPrediXcan - Liver	-0.957668	0.511602
Estrogen receptor agonist	sPrediXcan - Whole Blood	-0.953561	0.478024
Leucine rich repeat kinase inhibitor	sPrediXcan - Whole Blood	-0.949209	0.50193
MAP kinase inhibitor	sPrediXcan - Whole Blood	-0.948747	0.566484
Tachykinin antagonist	multiXcan	-0.944438	0.226189
Serotonin receptor antagonist	sPrediXcan - Whole Blood	-0.943619	0.337609
11-beta-HSD1 inhibitor	sPrediXcan - Whole Blood	-0.940363	0.39812
Selective estrogen receptor modulator	sPrediXcan - Whole Blood	-0.939313	0.398387
Adrenergic receptor agonist	multiXcan	-0.929948	0.538712
Acetylcholinesterase inhibitor	multiXcan	-0.926593	0.614043
Casein kinase inhibitor	multiXcan	-0.918747	0.338142
PARP inhibitor	FUSION	-0.916731	0.644843
Src inhibitor	multiXcan	-0.914205	0.552849
Acetylcholine receptor antagonist	sPrediXcan - Liver	-0.914078	0.452501
MEK inhibitor	multiXcan	-0.910173	0.793729
IGF-1 inhibitor	multiXcan	-0.908256	0.720159
Retinoid receptor agonist	multiXcan	-0.906607	0.520679
Selective estrogen receptor modulator	FUSION	-0.902788	0.344152
DNA inhibitor	sPrediXcan - Liver	-0.895149	0.46323
TNF production inhibitor	sPrediXcan - Whole Blood	-0.894285	0.325016
CAMP stimulant	multiXcan	-0.892886	0.60357
TGF beta receptor inhibitor	sPrediXcan - Liver	-0.887857	0.476086
Apoptosis stimulant	multiXcan	-0.88294	0.306086
Acetylcholine receptor agonist	sPrediXcan - Liver	-0.882557	0.340448
NFKB pathway inhibitor	FUSION	-0.879006	0.487933
Kelch-like ECH-associated protein ligand	sPrediXcan - Liver	-0.878234	0.73197
ATP channel blocker	sPrediXcan - Liver	-0.87584	0.550737
Benzodiazepine receptor antagonist	multiXcan	-0.874543	0.501424
Potassium channel blocker	sPrediXcan - Whole Blood	-0.873607	0.432465
CCK receptor antagonist	multiXcan	-0.867018	0.401092
TGF beta receptor inhibitor	sPrediXcan - Whole Blood	-0.856408	0.506515
Leucine rich repeat kinase inhibitor	FUSION	-0.855319	0.403667
Phosphodiesterase inhibitor	sPrediXcan - Whole Blood	-0.849097	0.683807
Ephrin inhibitor	sPrediXcan - Whole Blood	-0.848467	0.37348
Smoothened receptor antagonist	FUSION	-0.835455	0.257348
Glutamate receptor modulator	FUSION	-0.835106	0.665038
Src inhibitor	sPrediXcan - Liver	-0.834369	0.482925
Enoyl-acyl-carrier protein reductase inhibitor	FUSION	-0.82768	0.33759
Growth factor receptor activator	sPrediXcan - Whole Blood	-0.823387	0.484695
Membrane integrity inhibitor	sPrediXcan - Liver	-0.816956	0.689869
PPAR receptor agonist	FUSION	-0.816927	0.576719
Tyrosine kinase inhibitor	sPrediXcan - Whole Blood	-0.814407	0.540127
VEGFR inhibitor	multiXcan	-0.81218	0.559648
Sigma receptor antagonist	sPrediXcan - Whole Blood	-0.8116	0.387114
Selective estrogen receptor modulator	multiXcan	-0.809906	0.536634
Adenosine receptor antagonist	sPrediXcan - Whole Blood	-0.808506	0.774607
Histone acetyltransferase inhibitor	FUSION	-0.803708	0.463364
Estrogen receptor antagonist	sPrediXcan - Whole Blood	-0.798455	0.423699
NAD precursor with lipid lowering effects	FUSION	-0.79333	0.640739
Vitamin B	FUSION	-0.792687	0.641131
Lipoxygenase inhibitor	FUSION	-0.791763	0.572868
GABA receptor antagonist	sPrediXcan - Liver	-0.791239	0.334816
Insulin sensitizer	FUSION	-0.783544	0.645837
Nitric oxide synthase inhibitor	sPrediXcan - Liver	-0.773212	0.546621
Norepinephrine reputake inhibitor	sPrediXcan - Liver	-0.772737	0.331318
Caspase activator	multiXcan	-0.770967	0.689402
SIRT inhibitor	sPrediXcan - Liver	-0.768297	0.680154
Immunosuppressant	sPrediXcan - Whole Blood	-0.768187	0.687556
CAMP stimulant	sPrediXcan - Whole Blood	-0.768134	0.569052
Sphingosine 1 phosphate receptor agonist	sPrediXcan - Whole Blood	-0.768123	0.687657
JNK inhibitor	multiXcan	-0.760637	0.512706
DNA alkylating agent	FUSION	-0.757116	0.650344
ACAT inhibitor	FUSION	-0.756939	0.771639
Adenosine receptor agonist	multiXcan	-0.756426	0.662486
Phospholipase inhibitor	sPrediXcan - Whole Blood	-0.754093	0.517601
Tachykinin antagonist	FUSION	-0.750371	0.546712
SIRT activator	sPrediXcan - Whole Blood	-0.749641	0.716623
Growth factor receptor activator	multiXcan	-0.743184	0.76612
Sulfonylurea	multiXcan	-0.741391	0.954906
Insulin secretagogue	multiXcan	-0.740827	0.956117
Histone lysine demethylase inhibitor	multiXcan	-0.740786	0.665487
TRPV agonist	multiXcan	-0.729858	0.656086
Dopamine receptor antagonist	sPrediXcan - Whole Blood	-0.723356	0.594552
ALK inhibitor	sPrediXcan - Liver	-0.70771	0.524299
Melatonin receptor agonist	sPrediXcan - Whole Blood	-0.705389	0.483381
MDM inhibitor	multiXcan	-0.70227	0.585958
Benzodiazepine receptor agonist	sPrediXcan - Liver	-0.699461	0.535609
Adrenergic receptor antagonist	multiXcan	-0.696887	0.408516
Tyrosine kinase inhibitor	multiXcan	-0.693566	0.63895
Calcineurin inhibitor	multiXcan	-0.691193	0.631372
Opioid receptor agonist	multiXcan	-0.681306	0.532498
AXL kinase inhibitor	sPrediXcan - Liver	-0.679553	0.559755
Insulin sensitizer	sPrediXcan - Liver	-0.668302	0.398514
Progestogen hormone	multiXcan	-0.659425	0.750585
GABA receptor antagonist	sPrediXcan - Whole Blood	-0.658801	0.489155
Cyclooxygenase inhibitor	sPrediXcan - Liver	-0.653	0.596178
Ribonucleoside reductase inhibitor	multiXcan	-0.652627	0.562317
Acetylcholine receptor antagonist	sPrediXcan - Whole Blood	-0.651255	0.503336
BCL inhibitor	FUSION	-0.648273	0.602824
P38 MAPK inhibitor	FUSION	-0.646602	0.668932
Leucine rich repeat kinase inhibitor	sPrediXcan - Liver	-0.645676	0.653883
JNK inhibitor	FUSION	-0.642603	0.706583
Carbonic anhydrase inhibitor	sPrediXcan - Liver	-0.64246	0.424527
Caspase inhibitor	multiXcan	-0.640575	0.547152
Microtubule inhibitor	sPrediXcan - Whole Blood	-0.639674	0.871331
Angiotensin receptor antagonist	sPrediXcan - Liver	-0.631918	0.573882
RET tyrosine kinase inhibitor	sPrediXcan - Liver	-0.627492	0.873146
RET tyrosine kinase inhibitor	multiXcan	-0.623419	0.487591
CAMP stimulant	sPrediXcan - Liver	-0.61699	0.528238
GABA receptor modulator	FUSION	-0.612529	0.774921
Rho associated kinase inhibitor	FUSION	-0.602633	0.771363
Retinoid receptor agonist	sPrediXcan - Liver	-0.596975	0.808708
Anti-cancer agent	sPrediXcan - Whole Blood	-0.595792	0.598705
CAMP stimulant	FUSION	-0.586717	0.742065
TNF production inhibitor	multiXcan	-0.58183	0.854874
Anti-cancer agent	multiXcan	-0.579283	0.692979
Immunosuppressant	multiXcan	-0.57732	0.674974
Sphingosine 1 phosphate receptor agonist	multiXcan	-0.575288	0.675689
Angiotensin converting enzyme inhibitor	sPrediXcan - Liver	-0.573782	0.682794
Cytochrome P450 inhibitor	sPrediXcan - Whole Blood	-0.567367	0.588479
Prostanoid receptor antagonist	sPrediXcan - Liver	-0.546547	0.529251
SIRT inhibitor	FUSION	-0.546472	0.800128
Progestogen hormone	sPrediXcan - Liver	-0.543515	0.656366
IKK inhibitor	multiXcan	-0.542986	0.786419
Adrenergic receptor antagonist	FUSION	-0.533969	0.623126
11-beta-HSD1 inhibitor	multiXcan	-0.531801	0.819234
GSK-3 inhibitor	FUSION	-0.531476	0.800419
KIT inhibitor	sPrediXcan - Liver	-0.520664	0.79953
JAK inhibitor	multiXcan	-0.514661	0.712806
Androgen receptor agonist	FUSION	-0.509596	0.665597
DNA methyltransferase inhibitor	sPrediXcan - Whole Blood	-0.50619	0.760228
PKC inhibitor	sPrediXcan - Liver	-0.504448	0.731182
PI3K inhibitor	FUSION	-0.502786	0.805698
MAP kinase inhibitor	multiXcan	-0.485053	0.863232
Leukotriene receptor antagonist	sPrediXcan - Liver	-0.47877	0.784203
Thymidylate synthase inhibitor	sPrediXcan - Whole Blood	-0.478511	0.583647
Aldose reductase inhibitor	sPrediXcan - Whole Blood	-0.474677	0.712332
NAD precursor with lipid lowering effects	sPrediXcan - Liver	-0.463454	0.60822
Vitamin B	sPrediXcan - Liver	-0.462967	0.609163
BTK inhibitor	sPrediXcan - Liver	-0.462323	0.706141
GABA receptor modulator	sPrediXcan - Liver	-0.46182	0.778815
Rho associated kinase inhibitor	sPrediXcan - Whole Blood	-0.458769	0.67341
Proteasome inhibitor	sPrediXcan - Whole Blood	-0.456957	0.838083
Estrogen receptor antagonist	multiXcan	-0.456142	0.631288
Smoothened receptor antagonist	sPrediXcan - Whole Blood	-0.441813	0.925358
CCK receptor antagonist	FUSION	-0.42347	0.740559
Calcium channel activator	FUSION	-0.422838	0.758823
Thymidylate synthase inhibitor	multiXcan	-0.397976	0.783085
Acetylcholinesterase inhibitor	FUSION	-0.389291	0.623949
GABA receptor antagonist	multiXcan	-0.380078	0.866643
Phospholipase inhibitor	sPrediXcan - Liver	-0.378315	0.822651
Adenosine receptor antagonist	sPrediXcan - Liver	-0.376417	0.716285
Ephrin inhibitor	FUSION	-0.374349	0.822745
Estrogen receptor antagonist	FUSION	-0.371397	0.867813
TNF production inhibitor	FUSION	-0.367502	0.740343
Casein kinase inhibitor	sPrediXcan - Liver	-0.359133	0.90168
Immunosuppressant	sPrediXcan - Liver	-0.352442	0.751675
Sphingosine 1 phosphate receptor agonist	sPrediXcan - Liver	-0.351575	0.751063
Leukotriene receptor antagonist	FUSION	-0.346943	0.690698
Apoptosis stimulant	FUSION	-0.345939	0.978747
VEGFR inhibitor	sPrediXcan - Liver	-0.345573	0.98808
PPAR receptor agonist	sPrediXcan - Liver	-0.343926	0.672715
Lipoxygenase inhibitor	multiXcan	-0.339969	0.910192
CCK receptor antagonist	sPrediXcan - Whole Blood	-0.337121	0.738989
Tricyclic antidepressant	sPrediXcan - Whole Blood	-0.33271	0.622082
BTK inhibitor	multiXcan	-0.321788	0.794251
Adrenergic receptor agonist	FUSION	-0.318141	0.719074
Topoisomerase inhibitor	sPrediXcan - Liver	-0.312715	1.14257
MEK inhibitor	FUSION	-0.307665	0.970125
DNA synthesis inhibitor	FUSION	-0.302214	0.53908
Retinoid receptor ligand	FUSION	-0.300978	0.784662
Tubulin inhibitor	sPrediXcan - Whole Blood	-0.296515	0.776065
Calcium channel blocker	FUSION	-0.295111	0.85109
TNF production inhibitor	sPrediXcan - Liver	-0.284761	0.989962
FGFR inhibitor	multiXcan	-0.277255	0.81703
SIRT inhibitor	sPrediXcan - Whole Blood	-0.276635	0.67083
CLK inhibitor	multiXcan	-0.273304	0.797666
MTOR inhibitor	sPrediXcan - Liver	-0.271028	0.787796
Cell cycle inhibitor	multiXcan	-0.270794	0.794009
MCL1 inhibitor	multiXcan	-0.268504	0.79354
MCL1 inhibitor	FUSION	-0.247205	0.879067
Membrane integrity inhibitor	multiXcan	-0.246864	0.922513
Cell cycle inhibitor	FUSION	-0.246488	0.881418
RNA synthesis inhibitor	sPrediXcan - Liver	-0.245867	0.857075
Lipoxygenase inhibitor	sPrediXcan - Whole Blood	-0.231154	0.800024
BTK inhibitor	FUSION	-0.224024	1.01401
PDGFR inhibitor	sPrediXcan - Liver	-0.220009	0.958082
RAF inhibitor	multiXcan	-0.215736	0.956052
Potassium channel blocker	multiXcan	-0.205058	0.725338
Nitric oxide synthase inhibitor	sPrediXcan - Whole Blood	-0.198239	0.752714
Angiotensin converting enzyme inhibitor	multiXcan	-0.197789	0.838315
RAF inhibitor	FUSION	-0.189375	0.800408
CHK inhibitor	multiXcan	-0.180929	0.917572
Phosphodiesterase inhibitor	multiXcan	-0.174422	0.783933
Angiotensin receptor antagonist	sPrediXcan - Whole Blood	-0.160216	0.898704
HIV integrase inhibitor	multiXcan	-0.145216	0.764878
Caspase activator	sPrediXcan - Liver	-0.138351	0.743421
Aldose reductase inhibitor	sPrediXcan - Liver	-0.135719	0.963079
PI3K inhibitor	multiXcan	-0.126014	0.847597
Protein kinase inhibitor	sPrediXcan - Liver	-0.125624	0.904364
PLK inhibitor	FUSION	-0.120876	0.873182
Cytochrome P450 inhibitor	sPrediXcan - Liver	-0.116308	0.882379
HDAC inhibitor	sPrediXcan - Whole Blood	-0.112534	0.960357
Adenosine receptor antagonist	FUSION	-0.106904	0.802265
ATM kinase inhibitor	sPrediXcan - Liver	-0.105384	0.919232
Pim kinase inhibitor	multiXcan	-0.0949055	0.872616
Kelch-like ECH-associated protein ligand	multiXcan	-0.0830472	0.868164
Glutamate inhibitor	sPrediXcan - Liver	-0.0750484	0.815614
Glutamate receptor antagonist	sPrediXcan - Whole Blood	-0.0587024	1.15839
Protein kinase inhibitor	sPrediXcan - Whole Blood	-0.0412246	0.912362
Akt inhibitor	multiXcan	-0.0314444	0.852409
IGF-1 inhibitor	sPrediXcan - Liver	-0.0284403	0.912405
Insulin secretagogue	sPrediXcan - Liver	-0.00712495	0.762062
Sulfonylurea	sPrediXcan - Liver	-0.00596567	0.762221
Carbonic anhydrase inhibitor	multiXcan	-0.00392601	0.820629
FAAH inhibitor	sPrediXcan - Liver	-0.00201637	0.755962
Acetylcholinesterase inhibitor	sPrediXcan - Liver	0.00940623	0.878327
ALK inhibitor	sPrediXcan - Whole Blood	0.0225846	0.804413
Protein kinase inhibitor	FUSION	0.0229942	1.01037
FAAH inhibitor	sPrediXcan - Whole Blood	0.023775	0.772227
SIRT inhibitor	multiXcan	0.0276876	0.771622
DYRK inhibitor	multiXcan	0.02769	0.795701
Caspase inhibitor	sPrediXcan - Liver	0.0339666	0.898118
Src inhibitor	FUSION	0.0365494	1.08863
Leucine rich repeat kinase inhibitor	multiXcan	0.0410196	0.949434
EGFR inhibitor	FUSION	0.0429166	0.814529
Histone acetyltransferase inhibitor	multiXcan	0.0432454	0.855194
Enoyl-acyl-carrier protein reductase inhibitor	multiXcan	0.0454819	0.833319
Histone lysine demethylase inhibitor	sPrediXcan - Liver	0.0455286	0.685656
Progesterone receptor agonist	FUSION	0.0509263	0.785969
Histone acetyltransferase inhibitor	sPrediXcan - Whole Blood	0.0539447	0.840858
Purine antagonist	FUSION	0.0541514	0.639331
MEK inhibitor	sPrediXcan - Whole Blood	0.0570947	0.903956
AXL kinase inhibitor	multiXcan	0.0603009	0.778453
11-beta-HSD1 inhibitor	sPrediXcan - Liver	0.0614246	0.710217
Potassium channel blocker	sPrediXcan - Liver	0.0692347	0.808279
Acetylcholinesterase inhibitor	sPrediXcan - Whole Blood	0.0786459	0.983283
CLK inhibitor	sPrediXcan - Whole Blood	0.0924975	0.956462
Insulin sensitizer	sPrediXcan - Whole Blood	0.10362	1.04596
RAF inhibitor	sPrediXcan - Liver	0.142752	1.01598
Cathepsin inhibitor	multiXcan	0.145886	0.968594
Serotonin receptor agonist	FUSION	0.153873	0.812985
Dopamine uptake inhibitor	sPrediXcan - Liver	0.155771	0.751123
Protein synthesis inhibitor	FUSION	0.163591	0.684039
Glutamate receptor antagonist	multiXcan	0.164704	0.844269
PLK inhibitor	sPrediXcan - Liver	0.185756	0.943501
Potassium channel activator	multiXcan	0.203357	0.861195
NAD precursor with lipid lowering effects	multiXcan	0.213209	0.978613
HSP inhibitor	FUSION	0.214221	1.39796
Vitamin B	multiXcan	0.214315	0.975409
Serotonin reuptake inhibitor	FUSION	0.216047	1.16707
Dopamine receptor antagonist	multiXcan	0.225522	0.905489
Glutamate receptor modulator	sPrediXcan - Whole Blood	0.235376	0.8083
Serotonin receptor agonist	sPrediXcan - Liver	0.270398	0.724203
Adenosine receptor agonist	sPrediXcan - Whole Blood	0.273614	0.753687
Histone lysine methyltransferase inhibitor	sPrediXcan - Whole Blood	0.292879	0.800428
GABA receptor modulator	multiXcan	0.300277	0.988899
Cell cycle inhibitor	sPrediXcan - Liver	0.308404	0.996013
Sigma receptor antagonist	FUSION	0.309046	0.68431
MCL1 inhibitor	sPrediXcan - Liver	0.311372	0.996852
Calcium channel blocker	sPrediXcan - Liver	0.321343	0.637375
Thymidylate synthase inhibitor	sPrediXcan - Liver	0.329911	0.780159
Immunosuppressant	FUSION	0.340335	0.833822
Sphingosine 1 phosphate receptor agonist	FUSION	0.340595	0.833998
NFKB pathway inhibitor	sPrediXcan - Whole Blood	0.340883	0.845618
HDAC inhibitor	FUSION	0.345064	1.09556
Abl kinase inhibitor	sPrediXcan - Whole Blood	0.347763	0.796426
Tubulin inhibitor	multiXcan	0.35331	0.724762
Cannabinoid receptor agonist	multiXcan	0.364736	0.629818
ALK inhibitor	FUSION	0.365975	1.10266
FAAH inhibitor	multiXcan	0.374223	0.649948
Sulfonylurea	FUSION	0.37664	0.615831
Anti-cancer agent	FUSION	0.377373	0.834358
Insulin secretagogue	FUSION	0.37817	0.6163
Progesterone receptor agonist	multiXcan	0.38487	0.871063
ALK inhibitor	multiXcan	0.39831	0.920854
Protein synthesis inhibitor	sPrediXcan - Liver	0.400613	0.777564
Dopamine uptake inhibitor	multiXcan	0.414228	0.787038
Dopamine uptake inhibitor	FUSION	0.41569	0.901433
Monoamine oxidase inhibitor	sPrediXcan - Liver	0.426885	0.638315
PARP inhibitor	multiXcan	0.426895	0.830169
PPAR receptor agonist	sPrediXcan - Whole Blood	0.428522	0.975208
Glutamate inhibitor	sPrediXcan - Whole Blood	0.428619	0.603794
Potassium channel activator	sPrediXcan - Liver	0.432158	0.589871
Estrogen receptor antagonist	sPrediXcan - Liver	0.433584	0.713635
RET tyrosine kinase inhibitor	sPrediXcan - Whole Blood	0.435875	0.863799
Estrogen receptor agonist	FUSION	0.457312	0.897738
Cannabinoid receptor antagonist	multiXcan	0.464055	0.739367
Acetylcholine receptor agonist	multiXcan	0.464364	0.681992
DNA inhibitor	sPrediXcan - Whole Blood	0.465313	0.646012
Dopamine receptor agonist	multiXcan	0.46972	0.764376
Opioid receptor agonist	FUSION	0.477123	0.79479
EGFR inhibitor	multiXcan	0.482384	0.778731
Potassium channel activator	sPrediXcan - Whole Blood	0.491979	0.72173
Glucocorticoid receptor agonist	sPrediXcan - Whole Blood	0.494346	0.535315
Tyrosine kinase inhibitor	sPrediXcan - Liver	0.495371	0.886428
Histamine receptor antagonist	FUSION	0.500601	0.695357
Rho associated kinase inhibitor	multiXcan	0.503327	0.635174
IKK inhibitor	sPrediXcan - Liver	0.512619	0.76424
Tachykinin antagonist	sPrediXcan - Liver	0.526026	0.416112
Benzodiazepine receptor agonist	sPrediXcan - Whole Blood	0.532072	0.852502
NFKB pathway inhibitor	multiXcan	0.533718	0.758848
P38 MAPK inhibitor	sPrediXcan - Whole Blood	0.535493	0.536018
DNA methyltransferase inhibitor	multiXcan	0.537834	0.613145
AXL kinase inhibitor	sPrediXcan - Whole Blood	0.538344	0.654638
Calcium channel blocker	sPrediXcan - Whole Blood	0.539107	0.756567
Acetylcholine receptor agonist	FUSION	0.539783	0.728615
Potassium channel blocker	FUSION	0.549319	0.725782
Prostanoid receptor antagonist	sPrediXcan - Whole Blood	0.556244	0.650186
Cannabinoid receptor antagonist	FUSION	0.55665	0.743827
RNA synthesis inhibitor	sPrediXcan - Whole Blood	0.561493	0.666332
BCL inhibitor	multiXcan	0.565835	0.857401
CDK inhibitor	multiXcan	0.571431	0.766352
Progesterone receptor agonist	sPrediXcan - Whole Blood	0.5729	0.64179
Ribonucleotide reductase inhibitor	FUSION	0.58589	1.11243
HIV integrase inhibitor	FUSION	0.588016	0.560891
IGF-1 inhibitor	FUSION	0.589924	0.784221
PDGFR inhibitor	sPrediXcan - Whole Blood	0.593469	0.749856
Ribonucleoside reductase inhibitor	sPrediXcan - Whole Blood	0.602794	0.651272
Sodium channel blocker	sPrediXcan - Whole Blood	0.607812	0.601352
PI3K inhibitor	sPrediXcan - Whole Blood	0.60798	0.854387
Peptidase inhibitor	multiXcan	0.607989	0.75423
Phosphodiesterase inhibitor	sPrediXcan - Liver	0.612704	0.806797
Monoamine oxidase inhibitor	multiXcan	0.613688	0.663865
11-beta-HSD1 inhibitor	FUSION	0.614375	0.693273
Selective estrogen receptor modulator	sPrediXcan - Liver	0.6187	0.555338
Calcium channel activator	multiXcan	0.619175	0.58863
Calcineurin inhibitor	sPrediXcan - Whole Blood	0.620688	0.775686
CDK inhibitor	FUSION	0.624092	0.770503
Apoptosis stimulant	sPrediXcan - Liver	0.627222	0.693764
FLT3 inhibitor	FUSION	0.635801	0.859371
SIRT activator	sPrediXcan - Liver	0.636567	0.758943
Histone lysine methyltransferase inhibitor	multiXcan	0.64158	0.71197
Dopamine receptor agonist	sPrediXcan - Liver	0.649789	0.93295
Progestogen hormone	sPrediXcan - Whole Blood	0.657655	0.518123
Tricyclic antidepressant	sPrediXcan - Liver	0.66031	0.588772
Sodium channel blocker	multiXcan	0.672335	0.471816
Serotonin receptor antagonist	sPrediXcan - Liver	0.673014	0.541836
Cannabinoid receptor antagonist	sPrediXcan - Whole Blood	0.67603	0.73436
Caspase activator	FUSION	0.691088	0.452161
Akt inhibitor	FUSION	0.694926	0.720052
Lipoxygenase inhibitor	sPrediXcan - Liver	0.695597	0.571944
Calcium channel activator	sPrediXcan - Liver	0.696424	0.455991
HDAC inhibitor	sPrediXcan - Liver	0.69678	0.636831
JAK inhibitor	FUSION	0.707185	0.640686
Potassium channel activator	FUSION	0.707201	0.522091
Microtubule inhibitor	multiXcan	0.710585	0.614146
Histone acetyltransferase inhibitor	sPrediXcan - Liver	0.711993	0.650355
Aromatase inhibitor	multiXcan	0.713145	0.51745
Calcineurin inhibitor	FUSION	0.72059	0.482659
Phospholipase inhibitor	multiXcan	0.722147	0.398171
IKK inhibitor	sPrediXcan - Whole Blood	0.734272	0.512583
Opioid receptor agonist	sPrediXcan - Whole Blood	0.736322	0.411577
Progestogen hormone	FUSION	0.738929	0.342485
Norepinephrine reputake inhibitor	sPrediXcan - Whole Blood	0.739414	0.653559
Prostanoid receptor antagonist	FUSION	0.745534	0.545405
ATM kinase inhibitor	FUSION	0.750685	0.55938
Adenosine receptor antagonist	multiXcan	0.757441	0.659293
ATP synthase inhibitor	multiXcan	0.758315	0.927315
Phospholipase inhibitor	FUSION	0.760783	0.74113
Thymidylate synthase inhibitor	FUSION	0.76787	0.569033
VEGFR inhibitor	sPrediXcan - Whole Blood	0.768316	0.648755
Anti-cancer agent	sPrediXcan - Liver	0.775368	0.606999
Opioid receptor antagonist	sPrediXcan - Whole Blood	0.776752	0.442948
Androgen receptor agonist	sPrediXcan - Whole Blood	0.780571	0.550813
Tachykinin antagonist	sPrediXcan - Whole Blood	0.783128	0.268634
KIT inhibitor	FUSION	0.787879	0.781972
CDK inhibitor	sPrediXcan - Whole Blood	0.795585	0.633752
Angiotensin converting enzyme inhibitor	FUSION	0.797234	0.786264
Purine antagonist	multiXcan	0.797632	0.369692
NFKB pathway inhibitor	sPrediXcan - Liver	0.798711	0.657796
Purine antagonist	sPrediXcan - Liver	0.801092	0.317298
Histone lysine demethylase inhibitor	sPrediXcan - Whole Blood	0.806837	0.504008
Abl kinase inhibitor	FUSION	0.810989	0.774261
Glutamate inhibitor	FUSION	0.81471	0.389029
DNA synthesis inhibitor	sPrediXcan - Liver	0.819129	0.270277
Tubulin inhibitor	FUSION	0.829365	0.466837
Cannabinoid receptor agonist	sPrediXcan - Liver	0.838382	0.808722
Histamine receptor antagonist	multiXcan	0.843083	0.387985
DNA inhibitor	multiXcan	0.847716	0.803989
Histone lysine demethylase inhibitor	FUSION	0.861444	0.589972
Protein synthesis inhibitor	multiXcan	0.871407	0.412615
Carbonic anhydrase inhibitor	FUSION	0.874637	0.280114
Histone lysine methyltransferase inhibitor	FUSION	0.879664	0.666192
Peptidase inhibitor	FUSION	0.880381	0.72473
Cyclooxygenase inhibitor	multiXcan	0.88087	0.280212
TRPV agonist	sPrediXcan - Whole Blood	0.885437	0.363786
DNA synthesis inhibitor	multiXcan	0.887433	0.324204
FLT3 inhibitor	sPrediXcan - Liver	0.888231	0.77307
Prostanoid receptor antagonist	multiXcan	0.894588	0.515802
MTOR inhibitor	FUSION	0.895015	0.65744
DNA methyltransferase inhibitor	sPrediXcan - Liver	0.902338	0.243045
Caspase inhibitor	sPrediXcan - Whole Blood	0.906239	0.590458
Carbonic anhydrase inhibitor	sPrediXcan - Whole Blood	0.918506	0.453826
Benzodiazepine receptor antagonist	sPrediXcan - Whole Blood	0.918598	0.428062
ATPase inhibitor	multiXcan	0.91897	0.597958
Retinoid receptor agonist	sPrediXcan - Whole Blood	0.919731	1.04655
Serotonin receptor antagonist	multiXcan	0.9251	0.429878
FAAH inhibitor	FUSION	0.926944	0.257234
HIV integrase inhibitor	sPrediXcan - Liver	0.928323	0.190639
Enoyl-acyl-carrier protein reductase inhibitor	sPrediXcan - Liver	0.94049	0.30331
KIT inhibitor	sPrediXcan - Whole Blood	0.940768	0.493931
Glucocorticoid receptor agonist	multiXcan	0.946221	0.468727
GSK-3 inhibitor	sPrediXcan - Liver	0.957495	0.351238
Norepinephrine reuptake inhibitor	FUSION	0.963795	0.630143
Estrogen receptor agonist	sPrediXcan - Liver	0.96512	0.548217
GSK-3 inhibitor	sPrediXcan - Whole Blood	0.972753	0.391166
Sodium channel blocker	sPrediXcan - Liver	0.98102	0.428634
MDM inhibitor	sPrediXcan - Whole Blood	0.983851	0.462632
Estrogen receptor agonist	multiXcan	0.985979	0.328198
Microtubule inhibitor	FUSION	0.986121	0.440557
Benzodiazepine receptor agonist	FUSION	0.987695	0.509127
Phosphodiesterase inhibitor	FUSION	0.988647	0.550564
EGFR inhibitor	sPrediXcan - Whole Blood	0.995828	0.197196
Smoothened receptor antagonist	multiXcan	0.998881	0.502867
Calcineurin inhibitor	sPrediXcan - Liver	1.00348	0.255965
Aurora kinase inhibitor	sPrediXcan - Liver	1.00465	0.388388
Histone lysine methyltransferase inhibitor	sPrediXcan - Liver	1.00917	0.607125
TRPV agonist	sPrediXcan - Liver	1.01916	0.189975
Histamine receptor antagonist	sPrediXcan - Liver	1.02128	0.438372
MDM inhibitor	FUSION	1.02236	0.603467
Membrane integrity inhibitor	FUSION	1.0239	0.357095
Angiotensin converting enzyme inhibitor	sPrediXcan - Whole Blood	1.02576	0.402816
Glutamate receptor antagonist	sPrediXcan - Liver	1.0276	0.190319
IKK inhibitor	FUSION	1.03526	0.380037
ATM kinase inhibitor	sPrediXcan - Whole Blood	1.04454	0.140912
Dopamine receptor agonist	FUSION	1.04505	0.284503
Cytochrome P450 inhibitor	multiXcan	1.04555	0.225177
ATM kinase inhibitor	multiXcan	1.05308	0.195851
GABA receptor antagonist	FUSION	1.05318	0.39662
Glutamate receptor modulator	sPrediXcan - Liver	1.05326	0.558414
Cannabinoid receptor antagonist	sPrediXcan - Liver	1.05986	0.385977
DYRK inhibitor	sPrediXcan - Whole Blood	1.0668	0.629843
CDK inhibitor	sPrediXcan - Liver	1.06834	0.458784
AXL kinase inhibitor	FUSION	1.06937	0.293622
DNA alkylating agent	sPrediXcan - Whole Blood	1.0772	0.487845
JNK inhibitor	sPrediXcan - Whole Blood	1.10237	0.41625
P38 MAPK inhibitor	sPrediXcan - Liver	1.11811	0.441412
ACAT inhibitor	sPrediXcan - Whole Blood	1.12216	0.249389
Topoisomerase inhibitor	sPrediXcan - Whole Blood	1.12298	0.642303
IGF-1 inhibitor	sPrediXcan - Whole Blood	1.13303	0.737406
Akt inhibitor	sPrediXcan - Whole Blood	1.13319	0.347106
DNA alkylating agent	sPrediXcan - Liver	1.13387	0.203524
Androgen receptor agonist	multiXcan	1.16169	0.239797
Adrenergic receptor agonist	sPrediXcan - Liver	1.17692	0.463473
Protein kinase inhibitor	multiXcan	1.18534	0.435526
Serotonin receptor agonist	multiXcan	1.18655	0.236805
Cathepsin inhibitor	sPrediXcan - Liver	1.18984	0.47173
Leukotriene receptor antagonist	multiXcan	1.20059	0.123549
Mineralocorticoid receptor antagonist	FUSION	1.20434	0.21211
Benzodiazepine receptor antagonist	FUSION	1.21235	0.381981
JAK inhibitor	sPrediXcan - Liver	1.23604	0.342658
Sigma receptor antagonist	multiXcan	1.2483	0.361086
Glutamate receptor antagonist	FUSION	1.25146	0.286293
Aromatase inhibitor	FUSION	1.25824	0.248058
Proteasome inhibitor	multiXcan	1.25859	0.264955
Norepinephrine reputake inhibitor	FUSION	1.26098	0.31532
PLK inhibitor	multiXcan	1.26293	0.270924
Tubulin inhibitor	sPrediXcan - Liver	1.26432	0.41277
Casein kinase inhibitor	sPrediXcan - Whole Blood	1.27616	0.250084
MCL1 inhibitor	sPrediXcan - Whole Blood	1.28238	0.440239
Cell cycle inhibitor	sPrediXcan - Whole Blood	1.28263	0.438871
Caspase inhibitor	FUSION	1.28659	0.266624
Aurora kinase inhibitor	sPrediXcan - Whole Blood	1.28709	0.455153
Protein synthesis inhibitor	sPrediXcan - Whole Blood	1.28828	0.145744
Monoamine oxidase inhibitor	FUSION	1.29127	0.41707
Cannabinoid receptor agonist	FUSION	1.2931	0.217531
RAF inhibitor	sPrediXcan - Whole Blood	1.31226	0.287086
Cathepsin inhibitor	FUSION	1.31916	0.163444
Angiotensin receptor antagonist	FUSION	1.32762	0.114166
Acetylcholine receptor antagonist	multiXcan	1.33791	0.219768
Glutamate inhibitor	multiXcan	1.34212	0.164038
TGF beta receptor inhibitor	multiXcan	1.35396	0.253051
PKC inhibitor	sPrediXcan - Whole Blood	1.35629	0.181682
Ribonucleoside reductase inhibitor	sPrediXcan - Liver	1.36869	0.457521
Tricyclic antidepressant	FUSION	1.37028	0.296777
Peptidase inhibitor	sPrediXcan - Whole Blood	1.37268	0.46721
TRPV agonist	FUSION	1.37651	0.111061
HSP inhibitor	sPrediXcan - Liver	1.3797	0.694385
Proteasome inhibitor	sPrediXcan - Liver	1.38186	0.17021
BCL inhibitor	sPrediXcan - Liver	1.38378	0.228932
RNA synthesis inhibitor	FUSION	1.38708	0.636468
SIRT activator	multiXcan	1.38876	0.22016
Aldose reductase inhibitor	FUSION	1.39111	0.148666
CHK inhibitor	sPrediXcan - Whole Blood	1.41259	0.366587
Glutamate receptor modulator	multiXcan	1.41617	0.132733
MTOR inhibitor	sPrediXcan - Whole Blood	1.42806	0.626265
GSK-3 inhibitor	multiXcan	1.43852	0.197322
HIV integrase inhibitor	sPrediXcan - Whole Blood	1.43915	0.260727
BCL inhibitor	sPrediXcan - Whole Blood	1.44102	0.260419
DNA methyltransferase inhibitor	FUSION	1.44279	0.470278
Opioid receptor antagonist	multiXcan	1.4436	0.152133
DNA synthesis inhibitor	sPrediXcan - Whole Blood	1.45372	0.140014
Cannabinoid receptor agonist	sPrediXcan - Whole Blood	1.46127	0.11728
Purine antagonist	sPrediXcan - Whole Blood	1.46403	0.280245
DNA alkylating agent	multiXcan	1.47787	0.561701
Opioid receptor antagonist	sPrediXcan - Liver	1.48151	0.210837
ATP synthase inhibitor	sPrediXcan - Liver	1.49373	0.264034
Casein kinase inhibitor	FUSION	1.49662	0.147944
MDM inhibitor	sPrediXcan - Liver	1.51886	0.175041
Caspase activator	sPrediXcan - Whole Blood	1.5199	0.272813
ATP synthase inhibitor	sPrediXcan - Whole Blood	1.52469	0.265182
Ribonucleoside reductase inhibitor	FUSION	1.55664	0.472268
FLT3 inhibitor	sPrediXcan - Whole Blood	1.5957	0.12736
Apoptosis stimulant	sPrediXcan - Whole Blood	1.64156	0.315248
ATPase inhibitor	sPrediXcan - Whole Blood	1.64485	0.249337
Peptidase inhibitor	sPrediXcan - Liver	1.65102	0.19094
ATPase inhibitor	sPrediXcan - Liver	1.65203	0.31594
PKC inhibitor	FUSION	1.66762	0.245821
HSP inhibitor	multiXcan	1.67872	1.2188
Microtubule inhibitor	sPrediXcan - Liver	1.69387	0.251602
Topoisomerase inhibitor	FUSION	1.77974	1.21234
JAK inhibitor	sPrediXcan - Whole Blood	1.81169	0.206457
Akt inhibitor	sPrediXcan - Liver	1.83011	0.156485
Aurora kinase inhibitor	FUSION	1.91627	0.416172
HSP inhibitor	sPrediXcan - Whole Blood	2.19905	0.788055

### Sheet: Table15
Table 15: Transcriptome-Wide-Association-Study of LDL cholesterol generated using the Graham et al 2021 GWAS and sPrediXcan with GTExV8 Whole blood eQTL.
gene	gene_name	zscore	effect_size	pvalue	var_g	pred_perf_r2	pred_perf_pval	pred_perf_qval	n_snps_used	n_snps_in_cov	n_snps_in_model
ENSG00000169174.10	PCSK9	46.5309	0.501284	0	0.00918775	0.0830371	3.24232e-12	NA	23	23	23
ENSG00000134222.16	PSRC1	-41.8761	-0.713993	0	0.0122416	0.0816227	6.40293e-12	NA	18	18	18
ENSG00000162399.6	BSND	39.5778	0.279584	0	0.0212759	0.119997	2.56482e-17	NA	37	37	37
ENSG00000129933.20	MAU2	32.2526	0.640298	3.23187e-228	0.0026847	0.0689226	3.59188e-10	NA	20	20	20
ENSG00000130202.9	NECTIN2	30.622	0.0568875	6.22951e-206	0.298761	0.595387	1.92054e-128	NA	37	37	37
ENSG00000177051.5	FBXO46	-29.1144	-1.41682	2.35931e-186	0.000717291	0.0112245	0.0133231	NA	13	13	13
ENSG00000175164.13	ABO	-28.9372	-0.0567141	4.07091e-184	0.279627	0.543052	1.60034e-107	NA	46	46	46
ENSG00000116641.17	DOCK7	26.1924	0.156937	3.24423e-151	0.0247698	0.112056	3.35435e-16	NA	77	77	77
ENSG00000149485.18	FADS1	-25.2957	-0.281787	3.56185e-141	0.00742738	0.0216264	0.000559655	NA	11	11	11
ENSG00000143126.7	CELSR2	24.8743	0.310346	1.41291e-136	0.00597432	0.0312713	2.63816e-05	NA	24	24	24
ENSG00000134825.15	TMEM258	-23.7551	-0.425026	9.72244e-125	0.00288658	0.0366861	5.79822e-06	NA	16	16	16
ENSG00000180739.13	S1PR5	-19.1031	-0.541511	2.38148e-81	0.0012268	0.0362664	6.81548e-06	NA	13	13	13
ENSG00000161888.11	SPC24	18.4615	0.379382	4.21576e-76	0.00230626	0.0481743	1.93412e-07	NA	26	26	26
ENSG00000134824.13	FADS2	-18.0573	-0.0298074	6.91233e-73	0.338939	0.615839	3.58395e-134	NA	58	58	58
ENSG00000186567.12	CEACAM19	15.8885	0.124858	7.61585e-57	0.0152615	0.0474242	2.25331e-07	NA	25	25	25
ENSG00000178719.16	GRINA	-15.4973	-0.403828	3.61508e-54	0.00144377	0.063173	1.41038e-09	NA	6	6	6
ENSG00000198933.9	TBKBP1	-15.3965	-0.103472	1.72826e-53	0.0231426	0.316597	8.4468e-50	NA	35	35	35
ENSG00000188672.17	RHCE	15.3731	0.32682	2.47967e-53	0.00228043	0.0363901	6.73401e-06	NA	17	17	17
ENSG00000167491.17	GATAD2A	-15.1344	-0.165875	9.61196e-52	0.00825227	0.148042	1.10968e-21	NA	14	14	14
ENSG00000140829.11	DHX38	14.9576	0.606686	1.38971e-50	0.000737891	0.0140802	0.00529874	NA	9	9	9
ENSG00000250067.11	YJEFN3	-14.9215	-0.164885	2.38854e-50	0.00808369	0.0659105	9.82176e-10	NA	64	64	64
ENSG00000035681.7	NSMAF	14.5293	0.358585	7.90624e-48	0.00158193	0.0298517	3.54821e-05	NA	15	15	15
ENSG00000073008.14	PVR	-14.4147	-0.135648	4.17982e-47	0.0109551	0.0876715	1.01971e-12	NA	18	18	18
ENSG00000178209.14	PLEC	-13.9099	-0.0536845	5.51788e-44	0.0651783	0.436165	1.12506e-76	NA	33	33	33
ENSG00000160447.6	PKN3	-13.6909	-0.0521443	1.1504e-42	0.0665944	0.350483	3.7194e-57	NA	33	33	33
ENSG00000214078.12	CPNE1	13.5986	0.0341552	4.07978e-42	0.175221	0.698304	2.53788e-176	NA	65	65	65
ENSG00000119965.12	C10orf88	-13.4479	-0.220197	3.168e-41	0.00381493	0.0421985	1.17757e-06	NA	18	18	18
ENSG00000142252.10	GEMIN7	13.4409	0.2412	3.4819e-41	0.00306469	0.0435908	6.15114e-07	NA	19	19	19
ENSG00000178685.13	PARP10	-13.3229	-0.103311	1.7027e-40	0.0158831	0.161205	1.09554e-23	NA	43	43	43
ENSG00000267100.1	ILF3-AS1	12.79	0.121349	1.86408e-37	0.0109303	0.0722549	1.20257e-10	NA	58	58	58
ENSG00000138439.11	FAM117B	12.5389	0.0565924	4.57082e-36	0.0461323	0.294737	1.60124e-45	NA	13	13	13
ENSG00000138380.17	CARF	12.435	0.470481	1.68813e-35	0.000610679	0.0126137	0.00849684	NA	12	12	12
ENSG00000181754.6	AMIGO1	-12.4199	-0.124876	2.03815e-35	0.0101394	0.170847	1.25027e-24	NA	17	17	17
ENSG00000197780.9	TAF13	-12.1521	-0.229469	5.58772e-34	0.00305574	0.036014	7.27992e-06	NA	8	8	8
ENSG00000244045.12	TMEM199	12.0882	0.167648	1.21869e-33	0.00492336	0.117129	8.92358e-17	NA	12	12	12
ENSG00000273456.1	RP11-686O6.2	12.0427	0.083009	2.11815e-33	0.0214206	0.0856391	2.24486e-12	NA	18	18	18
ENSG00000261701.6	HPR	-11.9826	-0.143778	4.38102e-33	0.00691725	0.0437134	7.19221e-07	NA	10	10	10
ENSG00000269976.1	RP11-130L8.2	-11.922	-0.139251	9.0946e-33	0.00731693	0.0239715	0.000274764	NA	25	25	25
ENSG00000004139.13	SARM1	11.9157	0.351054	9.80213e-33	0.00108466	0.0325329	1.72658e-05	NA	4	4	4
ENSG00000146830.9	GIGYF1	11.8785	0.0823937	1.53054e-32	0.018503	0.201385	1.62328e-29	NA	55	55	55
ENSG00000152359.14	POC5	11.7009	0.0779903	1.26076e-31	0.0196347	0.149436	5.99319e-22	NA	27	27	27
ENSG00000176182.5	MYPOP	-11.6834	-0.136583	1.54964e-31	0.0117215	0.0355765	8.50723e-06	NA	54	54	54
ENSG00000142233.11	NTN5	11.6759	0.0764664	1.6918e-31	0.0214689	0.0315573	2.754e-05	NA	62	62	62
ENSG00000157837.15	SPPL3	11.435	0.266086	2.79482e-30	0.00175844	0.0243942	0.000245416	NA	18	18	18
ENSG00000130158.13	DOCK6	-11.2737	-0.0806743	1.76948e-29	0.0218141	0.0840906	1.42549e-12	NA	27	27	27
ENSG00000168765.16	GSTM4	-11.1736	-0.0203669	5.49175e-29	0.305304	0.655561	4.27936e-154	NA	49	49	49
ENSG00000171222.10	SCAND1	11.1609	0.31677	6.33556e-29	0.00145867	0.0440887	6.02258e-07	NA	10	10	10
ENSG00000204160.11	ZDHHC18	11.1566	0.260498	6.65111e-29	0.00182255	0.104756	4.81669e-15	NA	39	39	39
ENSG00000136271.10	DDX56	11.1527	0.204379	6.94709e-29	0.00269638	0.0338399	1.27245e-05	NA	44	44	44
ENSG00000067208.14	EVI5	-11.1168	-0.15767	1.03934e-28	0.00507978	0.076733	2.02714e-11	NA	69	69	69
ENSG00000196821.9	C6orf106	-10.9503	-0.105981	6.6198e-28	0.0101148	0.0754172	3.13058e-11	NA	47	47	47
ENSG00000167525.13	PROCA1	10.9053	0.0642936	1.0879e-27	0.0279989	0.154214	1.01915e-22	NA	22	22	22
ENSG00000125744.11	RTN2	10.8774	0.234232	1.47774e-27	0.00193558	0.0274243	9.70152e-05	NA	14	14	14
ENSG00000116299.16	KIAA1324	10.8149	0.0236174	2.92574e-27	0.18703	0.489248	1.86561e-91	NA	63	63	63
ENSG00000063176.15	SPHK2	-10.7164	-0.253007	8.52284e-27	0.00169599	0.0452536	4.5966e-07	NA	8	8	8
ENSG00000148290.9	SURF1	-10.665	-0.138841	1.48385e-26	0.00602136	0.140401	3.45204e-20	NA	44	44	44
ENSG00000187010.19	RHD	-10.6586	-0.019344	1.59027e-26	0.311272	0.661357	1.82449e-154	NA	27	27	27
ENSG00000137310.11	TCF19	10.6458	0.131743	1.82416e-26	0.00709176	0.130439	6.69746e-19	NA	12	12	12
ENSG00000185189.17	NRBP2	-10.6225	-0.128887	2.34134e-26	0.00640204	0.0655768	8.94466e-10	NA	19	19	19
ENSG00000234608.7	MAPKAPK5-AS1	10.5769	0.133824	3.81222e-26	0.00543506	0.0675143	3.20558e-10	NA	57	57	57
ENSG00000123268.8	ATF1	-10.4926	-0.074847	9.3444e-26	0.0188624	0.170305	8.89058e-25	NA	20	20	20
ENSG00000170684.8	ZNF296	-10.4568	-0.191296	1.36431e-25	0.00523397	0.0116671	0.0111762	NA	41	41	41
ENSG00000158604.14	TMED4	10.4408	0.145253	1.61443e-25	0.00475916	0.0610971	4.05866e-09	NA	12	12	12
ENSG00000141279.15	NPEPPS	-10.4095	-0.464156	2.24512e-25	0.000518204	0.0159937	0.00289304	NA	9	9	9
ENSG00000135597.18	REPS1	10.193	0.081698	2.13129e-24	0.0150776	0.13003	8.32013e-19	NA	52	52	52
ENSG00000108479.11	GALK1	10.1918	0.254004	2.15785e-24	0.00151865	0.0520526	6.19933e-08	NA	22	22	22
ENSG00000115216.13	NRBP1	10.147	0.110343	3.41848e-24	0.00854644	0.0755656	3.03822e-11	NA	35	35	35
ENSG00000204632.11	HLA-G	10.1323	0.0259221	3.97174e-24	0.165636	0.208269	1.53344e-30	NA	98	98	98
ENSG00000232629.8	HLA-DQB2	-10.1059	-0.0185545	5.20044e-24	0.313229	0.654766	5.65032e-152	NA	100	100	100
ENSG00000092929.11	UNC13D	10.0916	0.165545	6.01625e-24	0.00350564	0.164355	1.16022e-23	NA	15	15	15
ENSG00000076003.4	MCM6	10.0109	0.20187	1.3655e-23	0.00327903	0.0872004	9.85777e-13	NA	23	23	23
ENSG00000113249.12	HAVCR1	9.98439	0.0725541	1.78393e-23	0.021316	0.102313	6.85931e-15	NA	42	42	42
ENSG00000140497.16	SCAMP2	9.86963	0.109967	5.63722e-23	0.00772768	0.206974	1.79976e-30	NA	29	29	29
ENSG00000060642.10	PIGV	-9.85366	-0.0852857	6.60942e-23	0.0117408	0.15394	4.79488e-22	NA	53	53	53
ENSG00000125510.15	OPRL1	9.84731	0.108886	7.04032e-23	0.00860739	0.191426	6.15572e-28	NA	9	9	9
ENSG00000135114.12	OASL	9.84677	0.0446337	7.07802e-23	0.0488215	0.147273	4.72661e-21	NA	81	81	81
ENSG00000172006.11	ZNF554	9.83503	0.0355895	7.95435e-23	0.0779481	0.246357	6.73959e-37	NA	64	64	64
ENSG00000168297.15	PXK	-9.81824	-0.0928382	9.3971e-23	0.0103028	0.177921	1.36154e-25	NA	56	56	56
ENSG00000154127.9	UBASH3B	-9.80564	-0.0708266	1.06467e-22	0.0189669	0.0881767	1.06712e-12	NA	31	31	31
ENSG00000134184.12	GSTM1	9.76249	0.0190604	1.63096e-22	0.278763	0.345401	1.33786e-55	NA	118	118	118
ENSG00000112339.14	HBS1L	9.73882	0.253622	2.05933e-22	0.00139606	0.0450093	3.8564e-07	NA	20	20	20
ENSG00000064995.16	TAF11	9.72535	0.323724	2.35086e-22	0.000945526	0.0205784	0.000771186	NA	22	22	22
ENSG00000196735.11	HLA-DQA1	9.72414	0.0543749	2.37908e-22	0.035428	0.316639	7.73971e-50	NA	76	76	76
ENSG00000124713.5	GNMT	9.43965	0.0596301	3.74032e-21	0.0252249	0.167643	2.92645e-24	NA	10	10	10
ENSG00000204301.6	NOTCH4	9.33965	0.0179991	9.66493e-21	0.279543	0.489836	1.6451e-91	NA	71	71	71
ENSG00000142733.14	MAP3K6	-9.32439	-0.0981296	1.11626e-20	0.0119143	0.0510547	8.27882e-08	NA	19	19	19
ENSG00000124587.13	PEX6	-9.28395	-0.0214064	1.63304e-20	0.189947	0.757291	6.99107e-214	NA	61	61	61
ENSG00000257017.8	HP	-9.12992	-0.0769773	6.85488e-20	0.0148135	0.108531	9.54773e-16	NA	25	25	25
ENSG00000126860.11	EVI2A	9.03266	0.102712	1.6755e-19	0.00763667	0.173154	4.16263e-25	NA	37	37	37
ENSG00000197256.10	KANK2	-8.96072	-0.0904903	3.22559e-19	0.00990759	0.126611	2.55209e-18	NA	18	18	18
ENSG00000179344.16	HLA-DQB1	8.94542	0.0218073	3.70539e-19	0.185001	0.670255	4.56021e-159	NA	48	48	48
ENSG00000186583.11	SPATC1	-8.94147	-0.153524	3.84026e-19	0.00295803	0.0178504	0.00143054	NA	19	19	19
ENSG00000105397.13	TYK2	8.8763	0.140659	6.91226e-19	0.00411638	0.0675419	5.39288e-10	NA	40	40	40
ENSG00000154217.14	PITPNC1	8.86363	0.210604	7.74484e-19	0.0017895	0.0422985	7.84092e-07	NA	17	17	17
ENSG00000003056.7	M6PR	8.83417	0.133861	1.00843e-18	0.00445773	0.0791693	9.95422e-12	NA	20	20	20
ENSG00000139629.15	GALNT6	-8.75946	-0.0376792	1.96181e-18	0.0520426	0.236591	2.59756e-35	NA	48	48	48
ENSG00000188735.12	TMEM120B	8.73236	0.190154	2.49422e-18	0.00224023	0.016471	0.0025159	NA	51	51	51
ENSG00000182149.20	IST1	-8.7105	-0.224403	3.02539e-18	0.00142895	0.015583	0.00322017	NA	22	22	22
ENSG00000143093.14	STRIP1	8.70556	0.161054	3.16009e-18	0.012963	0.04752	2.16527e-07	NA	67	67	67
ENSG00000004142.11	POLDIP2	8.70274	0.157619	3.23974e-18	0.00294172	0.0451505	4.54514e-07	NA	24	24	24
ENSG00000015676.17	NUDCD3	8.69852	0.07607	3.36232e-18	0.0128994	0.170538	6.37619e-25	NA	24	24	24
ENSG00000001084.10	GCLC	-8.69254	-0.233505	3.54422e-18	0.00149253	0.0217264	0.000528566	NA	29	29	29
ENSG00000115507.9	OTX1	8.6444	0.0456703	5.40898e-18	0.0345754	0.202245	1.08339e-29	NA	20	20	20
ENSG00000140455.16	USP3	8.58198	0.130125	9.32538e-18	0.00440063	0.132437	1.80563e-19	NA	23	23	23
ENSG00000272221.1	XXbac-BPG181B23.7	-8.58096	-0.0205012	9.40812e-18	0.199095	0.609751	7.94513e-133	NA	80	80	80
ENSG00000197888.2	UGT2B17	8.55642	0.0437854	1.16429e-17	0.0391194	0.0935829	1.41967e-13	NA	28	28	28
ENSG00000100284.20	TOM1	8.44709	0.0872879	2.98654e-17	0.00911227	0.197541	2.24404e-29	NA	11	11	11
ENSG00000117713.18	ARID1A	-8.42159	-0.325284	3.71406e-17	0.000621262	0.0169323	0.00225234	NA	32	32	32
ENSG00000130921.7	C12orf65	8.41452	0.0860312	3.94504e-17	0.0101257	0.0725144	1.12301e-10	NA	33	33	33
ENSG00000196236.12	XPNPEP3	-8.31028	-0.0780341	9.54804e-17	0.0107342	0.0868976	1.2422e-12	NA	10	10	10
ENSG00000124920.13	MYRF	-8.29357	-0.0500938	1.09895e-16	0.0274068	0.155328	1.95078e-22	NA	6	6	6
ENSG00000127948.15	POR	8.29054	0.189429	1.12731e-16	0.00202747	0.068633	3.17078e-10	NA	29	29	29
ENSG00000011485.14	PPP5C	8.28614	0.0318797	1.16984e-16	0.0601751	0.522331	5.23782e-100	NA	22	22	22
ENSG00000260911.2	RP11-196G11.2	8.28428	0.056535	1.18826e-16	0.0213008	0.134114	3.61674e-19	NA	25	25	25
ENSG00000178425.13	NT5DC1	8.28004	0.0994021	1.23135e-16	0.00691513	0.0572185	1.33211e-08	NA	35	35	35
ENSG00000187266.13	EPOR	-8.22285	-0.168735	1.9873e-16	0.00255401	0.0189172	0.00121436	NA	10	10	10
ENSG00000075975.15	MKRN2	-8.20498	-0.0970191	2.30633e-16	0.00602556	0.0716083	1.17893e-10	NA	9	9	9
ENSG00000198270.12	TMEM116	8.19931	0.061701	2.41762e-16	0.0130591	0.0764627	3.39349e-11	NA	50	50	50
ENSG00000174483.19	BBS1	8.18602	0.0500641	2.70002e-16	0.0245964	0.10639	2.18182e-15	NA	25	26	26
ENSG00000204217.13	BMPR2	8.18121	0.0709774	2.81003e-16	0.0127624	0.150535	1.35768e-21	NA	19	19	19
ENSG00000183726.10	TMEM50A	-8.15756	-0.068655	3.41874e-16	0.0140162	0.283389	5.93951e-44	NA	37	37	37
ENSG00000173068.17	BNC2	-8.13395	-0.190662	4.15533e-16	0.00178249	0.0224284	0.000430025	NA	25	25	25
ENSG00000213722.8	DDAH2	-8.13114	-0.184601	4.25269e-16	0.00203906	0.0377137	4.79156e-06	NA	40	40	40
ENSG00000148396.18	SEC16A	8.12083	0.042207	4.62996e-16	0.0359823	0.310834	1.95197e-48	NA	41	42	42
ENSG00000116266.10	STXBP3	-8.1191	-0.453861	4.69666e-16	0.000425532	0.0120444	0.0100576	NA	56	56	56
ENSG00000167994.11	RAB3IL1	-8.03593	-0.0371226	9.28754e-16	0.0447676	0.265293	1.70005e-40	NA	11	11	11
ENSG00000134202.10	GSTM3	-8.02313	-0.0175261	1.03086e-15	0.19852	0.451243	3.69481e-81	NA	71	71	71
ENSG00000167394.12	ZNF668	-8.01716	-0.0620679	1.08217e-15	0.0156018	0.118492	5.84906e-17	NA	29	29	29
ENSG00000282851.1	BISPR	-8.01461	-0.122083	1.10486e-15	0.00384428	0.0440646	7.18886e-07	NA	19	19	19
ENSG00000100441.9	KHNYN	-8.00626	-0.0335181	1.18251e-15	0.0583156	0.441174	2.82033e-81	NA	37	37	37
ENSG00000151006.7	PRSS53	-7.98854	-0.168903	1.3655e-15	0.00223052	0.037205	5.03696e-06	NA	13	13	13
ENSG00000151116.16	UEVLD	7.97987	0.0790933	1.46491e-15	0.0105011	0.156829	8.94563e-23	NA	42	42	42
ENSG00000137575.11	SDCBP	-7.9753	-0.28692	1.52005e-15	0.000704359	0.0193992	0.00107855	NA	37	37	37
ENSG00000138078.15	PREPL	-7.9599	-0.0927084	1.72176e-15	0.00650002	0.0123702	0.00918073	NA	58	58	58
ENSG00000180917.17	CMTR2	7.93561	0.137085	2.09464e-15	0.00355329	0.0633958	9.12386e-10	NA	14	14	14
ENSG00000132881.11	RSG1	-7.91386	-0.0847147	2.49528e-15	0.00909617	0.0667259	5.94619e-10	NA	2	2	2
ENSG00000111275.12	ALDH2	7.90734	0.144975	2.62944e-15	0.00283031	0.0468273	2.70706e-07	NA	7	7	7
ENSG00000234745.10	HLA-B	7.88805	0.0491144	3.06949e-15	0.0296564	0.267735	5.49211e-41	NA	56	56	56
ENSG00000174516.14	PELI3	7.83052	0.0876466	4.85846e-15	0.00720808	0.0683282	4.53982e-10	NA	25	28	28
ENSG00000198890.7	PRMT6	-7.79057	-0.0455092	6.67096e-15	0.0270812	0.216645	1.95886e-32	NA	21	21	21
ENSG00000095139.13	ARCN1	-7.73919	-0.287314	1.00052e-14	0.000600013	0.026646	0.000111	NA	6	6	6
ENSG00000008438.4	PGLYRP1	-7.66877	-0.1066	1.73656e-14	0.00528276	0.0457049	4.32753e-07	NA	61	61	61
ENSG00000178802.17	MPI	7.66226	0.0829594	1.82688e-14	0.00830693	0.130192	9.42758e-19	NA	30	30	30
ENSG00000157895.11	C12orf43	-7.65758	-0.0566191	1.89464e-14	0.020405	0.144049	1.21586e-20	NA	15	15	15
ENSG00000240053.8	LY6G5B	-7.65415	-0.0769758	1.94591e-14	0.0102507	0.175006	1.03644e-25	NA	40	40	40
ENSG00000131043.11	AAR2	7.65305	0.146978	1.96273e-14	0.0027978	0.0958235	9.47755e-14	NA	8	8	8
ENSG00000204610.12	TRIM15	7.62851	0.0686102	2.37483e-14	0.0138982	0.0439569	4.87801e-07	NA	14	14	14
ENSG00000141293.15	SKAP1	7.6175	0.418694	2.58633e-14	0.000307046	0.0164412	0.00265327	NA	27	27	27
ENSG00000206344.7	HCG27	7.60355	0.0456326	2.88126e-14	0.0289203	0.229347	6.73106e-34	NA	179	179	179
ENSG00000132591.11	ERAL1	7.58865	0.189557	3.23265e-14	0.00152661	0.0275361	9.80212e-05	NA	7	7	7
ENSG00000143771.11	CNIH4	7.54911	0.106917	4.3824e-14	0.00482651	0.140318	3.37093e-20	NA	161	161	161
ENSG00000132478.9	UNK	7.54235	0.115809	4.61573e-14	0.00408902	0.0243876	0.000244737	NA	41	41	41
ENSG00000101019.21	UQCC1	7.53724	0.0718726	4.80023e-14	0.0109955	0.109301	1.24552e-15	NA	11	11	11
ENSG00000204103.3	MAFB	-7.52913	-0.171172	5.10796e-14	0.00216098	0.0398882	2.0986e-06	NA	8	8	8
ENSG00000206503.12	HLA-A	-7.51504	-0.0393205	5.68953e-14	0.0406743	0.265312	1.14158e-41	NA	27	27	27
ENSG00000176390.11	CRLF3	7.51038	0.194478	5.89548e-14	0.00137535	0.0489079	1.43755e-07	NA	43	43	43
ENSG00000010310.8	GIPR	7.50519	0.305706	6.13411e-14	0.000657326	0.0144974	0.00441735	NA	12	12	12
ENSG00000204316.12	MRPL38	7.50249	0.225612	6.26158e-14	0.00106147	0.0112499	0.012974	NA	23	23	23
ENSG00000203880.11	PCMTD2	-7.49388	-0.120487	6.68689e-14	0.00410499	0.10641	3.33278e-15	NA	19	19	19
ENSG00000213186.7	TRIM59	-7.46681	-0.113868	8.21652e-14	0.00419533	0.03289	1.86757e-05	NA	22	22	22
ENSG00000133983.14	COX16	7.46413	0.131141	8.38497e-14	0.00323822	0.0187548	0.00127744	NA	44	44	44
ENSG00000125703.14	ATG4C	7.45987	0.157319	8.66082e-14	0.00213244	0.0201963	0.000853907	NA	51	51	51
ENSG00000164597.13	COG5	7.45842	0.030966	8.75638e-14	0.0590697	0.377478	3.14421e-64	NA	30	30	30
ENSG00000099326.8	MZF1	7.45157	0.172189	9.22386e-14	0.00212361	0.0225479	0.000381522	NA	9	9	9
ENSG00000135862.5	LAMC1	-7.43652	-0.0300098	1.03372e-13	0.0554745	0.221623	1.35156e-32	NA	43	43	43
ENSG00000117682.16	DHDDS	7.41017	0.1012	1.26136e-13	0.00496746	0.0793406	8.53845e-12	NA	17	17	17
ENSG00000169231.13	THBS3	7.39045	0.0376694	1.46329e-13	0.0364215	0.324258	1.46991e-51	NA	22	22	22
ENSG00000115866.10	DARS	7.38964	0.108001	1.47227e-13	0.00580664	0.085912	2.20803e-12	NA	40	40	40
ENSG00000157978.11	LDLRAP1	7.37954	0.063594	1.58833e-13	0.0125765	0.232872	8.07154e-35	NA	9	9	9
ENSG00000162402.13	USP24	7.3774	0.377479	1.61411e-13	0.00042435	0.0104516	0.0164624	NA	7	7	7
ENSG00000124207.16	CSE1L	-7.37495	-0.29639	1.64405e-13	0.000593552	0.0214513	0.000553158	NA	16	16	16
ENSG00000129354.11	AP1M2	-7.36797	-0.0263632	1.73249e-13	0.0791818	0.281059	3.56885e-43	NA	49	49	49
ENSG00000141295.13	SCRN2	7.35701	0.0397299	1.88079e-13	0.0355171	0.360159	8.523e-59	NA	17	17	17
ENSG00000084112.14	SSH1	7.35147	0.403014	1.96041e-13	0.000313069	0.0116428	0.0113455	NA	5	5	5
ENSG00000142168.14	SOD1	7.30254	0.176909	2.82376e-13	0.00174936	0.0235587	0.000316314	NA	29	29	29
ENSG00000023892.10	DEF6	-7.2253	-0.0592398	5.00011e-13	0.0166858	0.24538	8.21909e-37	NA	43	43	43
ENSG00000196867.7	ZFP28	-7.22256	-0.0322455	5.10166e-13	0.0512245	0.231843	1.18983e-34	NA	32	32	32
ENSG00000082258.12	CCNT2	7.18287	0.164707	6.82634e-13	0.00195846	0.0861131	1.42264e-12	NA	23	23	23
ENSG00000179195.15	ZNF664	7.18022	0.218427	6.95976e-13	0.0011023	0.0213448	0.000548696	NA	31	31	31
ENSG00000185591.9	SP1	7.16968	0.237059	7.51743e-13	0.00090668	0.0450078	5.13557e-07	NA	7	7	7
ENSG00000122547.10	EEPD1	-7.13693	-0.0587054	9.54386e-13	0.0128415	0.0663483	7.73248e-10	NA	63	63	63
ENSG00000197951.8	ZNF71	-7.10457	-0.109392	1.20695e-12	0.00413077	0.0654256	1.09607e-09	NA	6	6	6
ENSG00000050344.8	NFE2L3	7.10278	0.102747	1.22276e-12	0.00441212	0.0745074	5.43339e-11	NA	8	8	8
ENSG00000243156.7	MICAL3	-7.09391	-0.23358	1.30376e-12	0.000863979	0.0474901	2.48732e-07	NA	8	8	8
ENSG00000106330.11	MOSPD3	7.09304	0.0224691	1.31197e-12	0.0861635	0.51695	6.43424e-100	NA	20	20	20
ENSG00000095485.16	CWF19L1	7.07124	0.0562363	1.5355e-12	0.0151125	0.186731	2.50895e-27	NA	32	32	32
ENSG00000205356.9	TECPR1	-7.06197	-0.131331	1.64157e-12	0.00313681	0.0660136	7.85056e-10	NA	15	15	15
ENSG00000272462.2	U91328.19	7.05813	0.0545856	1.68759e-12	0.0158873	0.080578	8.54973e-12	NA	18	18	18
ENSG00000167136.6	ENDOG	7.02406	0.0711121	2.15518e-12	0.00939012	0.0630216	2.33859e-09	NA	35	35	35
ENSG00000135077.8	HAVCR2	-7.02038	-0.148076	2.2127e-12	0.00250605	0.0406127	1.88513e-06	NA	16	16	16
ENSG00000237541.3	HLA-DQA2	-7.01636	-0.0103557	2.27722e-12	0.486587	0.702984	2.22264e-176	NA	130	130	130
ENSG00000254901.7	BORCS8	6.99255	0.23759	2.69933e-12	0.000994829	0.0129406	0.00781129	NA	15	15	15
ENSG00000198502.5	HLA-DRB5	-6.98425	-0.0167643	2.86381e-12	0.185336	0.659921	5.2726e-155	NA	92	92	92
ENSG00000130518.16	KIAA1683	6.97918	0.0533587	2.969e-12	0.0179628	0.228049	4.73516e-34	NA	29	29	29
ENSG00000221968.8	FADS3	-6.97015	-0.115943	3.16594e-12	0.00343502	0.0676204	4.0828e-10	NA	3	3	3
ENSG00000164849.9	GPR146	6.96226	0.0367983	3.34854e-12	0.0396401	0.296927	2.9335e-46	NA	51	51	51
ENSG00000108439.9	PNPO	-6.95853	-0.072217	3.43847e-12	0.00954446	0.0222391	0.000421103	NA	63	63	63
ENSG00000204592.8	HLA-E	6.9324	0.253579	4.13755e-12	0.000866625	0.034536	1.07186e-05	NA	39	39	39
ENSG00000173338.12	KCNK7	-6.90722	-0.18602	4.9426e-12	0.00127958	0.0196224	0.000914921	NA	8	8	8
ENSG00000099377.13	HSD3B7	-6.90039	-0.0848189	5.18601e-12	0.00623121	0.0870041	1.32602e-12	NA	9	9	9
ENSG00000272823.1	RP11-295M18.6	6.89758	0.0344452	5.28948e-12	0.0388916	0.111469	6.10289e-16	NA	39	39	39
ENSG00000165689.16	SDCCAG3	6.88604	0.0568842	5.7367e-12	0.0153852	0.175049	8.23256e-26	NA	17	17	17
ENSG00000266904.5	LINC00663	-6.8826	-0.0799432	5.87712e-12	0.00788591	0.030152	4.10059e-05	NA	11	11	11
ENSG00000183401.11	CCDC159	6.81824	0.163522	9.21644e-12	0.00173515	0.0156675	0.0032697	NA	17	17	17
ENSG00000105518.13	TMEM205	6.816	0.135248	9.36097e-12	0.00254575	0.0117827	0.0108648	NA	31	31	31
ENSG00000204267.13	TAP2	6.81505	0.0426543	9.42318e-12	0.0263993	0.283934	1.31177e-44	NA	29	29	29
ENSG00000254986.7	DPP3	6.81239	0.0569432	9.59902e-12	0.0132022	0.187929	1.64047e-27	NA	23	23	23
ENSG00000159111.12	MRPL10	-6.79992	-0.0580659	1.04679e-11	0.0144795	0.096876	3.44883e-14	NA	68	68	68
ENSG00000156958.14	GALK2	-6.77615	-0.0449692	1.23417e-11	0.0226208	0.106953	2.09211e-15	NA	84	84	84
ENSG00000187796.13	CARD9	-6.75972	-0.0500603	1.38263e-11	0.0181403	0.207774	2.08923e-30	NA	25	25	25
ENSG00000164850.14	GPER1	6.75891	0.114562	1.39037e-11	0.00363205	0.0307046	3.46405e-05	NA	16	16	16
ENSG00000204482.10	LST1	-6.75763	-0.131348	1.40267e-11	0.00315925	0.0895827	3.88796e-13	NA	19	19	19
ENSG00000205352.10	PRR13	6.75541	0.565547	1.42435e-11	0.000143216	0.0121305	0.00931662	NA	18	18	18
ENSG00000266970.1	RP11-806H10.4	-6.75268	-0.0908479	1.45139e-11	0.00569525	0.0804836	7.63737e-12	NA	30	30	30
ENSG00000110063.8	DCPS	-6.74509	-0.0525685	1.52928e-11	0.0147098	0.112559	3.72238e-16	NA	58	58	58
ENSG00000118961.14	LDAH	6.73503	0.0671593	1.63899e-11	0.010139	0.0933493	1.96776e-13	NA	27	27	27
ENSG00000173917.10	HOXB2	6.72492	0.0265646	1.75687e-11	0.066142	0.404996	9.22924e-70	NA	22	22	22
ENSG00000254858.9	MPV17L2	6.71749	0.0918383	1.84888e-11	0.00573299	0.0514668	6.62489e-08	NA	14	14	14
ENSG00000065029.14	ZNF76	-6.70926	-0.120072	1.95616e-11	0.00356485	0.132925	3.18164e-19	NA	22	22	22
ENSG00000152684.10	PELO	6.61006	0.0418346	3.84167e-11	0.0255345	0.120451	2.55859e-17	NA	122	122	122
ENSG00000165410.14	CFL2	-6.59721	-0.0481132	4.18961e-11	0.0213246	0.148566	2.44998e-21	NA	7	7	7
ENSG00000120688.8	WBP4	-6.59657	-0.146516	4.20791e-11	0.00222858	0.051109	8.42449e-08	NA	8	8	8
ENSG00000109084.13	TMEM97	6.59474	0.0605123	4.25992e-11	0.0114083	0.0531859	3.72988e-08	NA	31	31	31
ENSG00000154263.17	ABCA10	6.59027	0.0711742	4.39042e-11	0.00975349	0.0169124	0.00227	NA	19	19	19
ENSG00000204580.13	DDR1	6.58304	0.0257953	4.60923e-11	0.0711936	0.166018	6.91327e-24	NA	84	84	84
ENSG00000204366.3	ZBTB12	6.58175	0.0192741	4.64952e-11	0.133885	0.322278	2.97074e-52	NA	50	50	50
ENSG00000173327.7	MAP3K11	-6.56582	-0.0858454	5.17487e-11	0.00576683	0.225151	1.07792e-33	NA	11	11	11
ENSG00000108465.14	CDK5RAP3	6.54574	0.0737121	5.92024e-11	0.00864583	0.121913	1.62693e-17	NA	32	32	32
ENSG00000129355.6	CDKN2D	6.54571	0.252812	5.92141e-11	0.000669972	0.0231472	0.00035428	NA	22	22	22
ENSG00000178977.3	LINC00324	-6.53564	-0.0830997	6.33388e-11	0.00574531	0.053399	3.75546e-08	NA	26	26	26
ENSG00000145390.11	USP53	-6.51281	-0.0274891	7.37571e-11	0.0490992	0.344589	2.2563e-55	NA	28	28	28
ENSG00000073737.16	DHRS9	6.50974	0.0398534	7.52793e-11	0.0280832	0.297211	4.91819e-47	NA	32	32	32
ENSG00000105376.4	ICAM5	6.50168	0.0878374	7.94285e-11	0.00729889	0.0232932	0.000334152	NA	21	21	21
ENSG00000232748.3	RP11-196G11.6	-6.50047	-0.0663545	8.00694e-11	0.00945282	0.0134776	0.00615938	NA	22	22	22
ENSG00000117640.17	MTFR1L	6.499	0.158416	8.08561e-11	0.00175971	0.0119737	0.0106065	NA	10	10	10
ENSG00000178971.13	CTC1	-6.47763	-0.0514018	9.31722e-11	0.0163698	0.25744	1.15243e-38	NA	15	15	15
ENSG00000088205.12	DDX18	6.47398	0.178165	9.54531e-11	0.00135811	0.0381599	3.65528e-06	NA	6	6	6
ENSG00000110583.12	NAA40	6.44315	0.10877	1.17015e-10	0.00365516	0.061454	3.71468e-09	NA	18	18	18
ENSG00000158406.4	HIST1H4H	-6.4418	-0.113304	1.18064e-10	0.00282466	0.0351759	8.27367e-06	NA	9	9	9
ENSG00000171574.17	ZNF584	-6.4327	-0.0377646	1.25359e-10	0.0300338	0.114532	1.36567e-16	NA	21	21	21
ENSG00000149541.9	B3GAT3	-6.40738	-0.172815	1.48039e-10	0.00138217	0.0178443	0.00173162	NA	20	20	20
ENSG00000220205.8	VAMP2	-6.38266	-0.167245	1.74038e-10	0.00147412	0.0231633	0.000346847	NA	20	20	20
ENSG00000154743.17	TSEN2	6.3636	0.0556981	1.97085e-10	0.0121724	0.0659013	7.06892e-10	NA	45	45	45
ENSG00000256229.7	ZNF486	6.36268	0.0526522	1.98263e-10	0.0171446	0.0643699	1.44674e-09	NA	74	74	74
ENSG00000185651.14	UBE2L3	-6.33801	-0.0922482	2.32753e-10	0.00392193	0.120595	2.73039e-17	NA	45	45	45
ENSG00000196072.11	BLOC1S2	6.32763	0.100201	2.4896e-10	0.00386299	0.063253	1.82348e-09	NA	61	61	61
ENSG00000089639.10	GMIP	-6.32762	-0.22202	2.48963e-10	0.00088146	0.0602745	4.75932e-09	NA	5	5	5
ENSG00000236008.1	LINC01814	6.3165	0.0384569	2.67561e-10	0.0239181	0.137257	8.88976e-20	NA	29	29	29
ENSG00000213719.8	CLIC1	6.31538	0.395591	2.69501e-10	0.000265745	0.0182078	0.00150044	NA	33	33	33
ENSG00000136147.17	PHF11	-6.31363	-0.0368544	2.72558e-10	0.0269581	0.179099	8.64584e-26	NA	61	61	61
ENSG00000103510.19	KAT8	6.31361	0.217066	2.72596e-10	0.000788392	0.0376086	4.16233e-06	NA	4	4	4
ENSG00000149177.12	PTPRJ	6.31134	0.108135	2.76636e-10	0.00348984	0.068203	4.81381e-10	NA	18	18	18
ENSG00000163956.10	LRPAP1	-6.30395	-0.0510365	2.9016e-10	0.015329	0.235628	9.45704e-36	NA	47	48	48
ENSG00000238005.2	RP11-443B7.1	-6.26052	-0.0454302	3.83684e-10	0.0169023	0.186149	5.03403e-27	NA	48	48	48
ENSG00000277476.1	RP11-147L13.13	-6.25267	-0.105297	4.035e-10	0.00320716	0.0363352	6.19918e-06	NA	6	6	6
ENSG00000175826.11	CTDNEP1	-6.23232	-0.0930143	4.59574e-10	0.00430333	0.126707	1.67764e-18	NA	9	9	9
ENSG00000050405.13	LIMA1	6.23068	0.0843554	4.64413e-10	0.0053972	0.0574941	1.21773e-08	NA	17	17	17
ENSG00000111328.6	CDK2AP1	6.21306	0.0237944	5.19633e-10	0.0734732	0.245446	3.76713e-38	NA	74	74	74
ENSG00000197457.9	STMN3	-6.19081	-0.056662	5.98552e-10	0.0113111	0.153484	5.7132e-22	NA	25	25	25
ENSG00000204396.10	VWA7	-6.18994	-0.0511262	6.01867e-10	0.0155165	0.0165848	0.00244373	NA	49	49	49
ENSG00000110880.10	CORO1C	-6.18349	-0.0791562	6.27005e-10	0.00591252	0.12795	6.55906e-19	NA	24	24	24
ENSG00000099203.6	TMED1	6.1768	0.109094	6.54136e-10	0.00298078	0.0368077	5.34914e-06	NA	22	22	22
ENSG00000111752.10	PHC1	6.16864	0.137834	6.88796e-10	0.00209696	0.0268508	0.000113568	NA	21	21	21
ENSG00000140961.12	OSGIN1	-6.13846	-0.0307426	8.33228e-10	0.0415361	0.201907	6.35485e-30	NA	33	33	33
ENSG00000238078.1	LINC01352	6.09166	0.0323954	1.11743e-09	0.0342584	0.127178	3.76807e-18	NA	21	21	21
ENSG00000110080.18	ST3GAL4	-6.07915	-0.123202	1.20823e-09	0.00264031	0.0307783	3.69515e-05	NA	60	60	60
ENSG00000163913.11	IFT122	-6.06526	-0.169007	1.31736e-09	0.00149262	0.0275091	9.07671e-05	NA	12	12	12
ENSG00000130726.11	TRIM28	6.06332	0.325033	1.33341e-09	0.000364302	0.0300793	3.83225e-05	NA	10	10	10
ENSG00000105287.12	PRKD2	6.05918	0.0425016	1.36816e-09	0.0196525	0.293446	1.10258e-45	NA	63	63	63
ENSG00000204209.11	DAXX	-6.05683	-0.0735232	1.38834e-09	0.00734747	0.0645692	1.32965e-09	NA	48	48	48
ENSG00000204219.9	TCEA3	6.03243	0.0960128	1.61509e-09	0.00387002	0.0386499	3.40202e-06	NA	17	17	17
ENSG00000127946.16	HIP1	6.03062	0.0385366	1.6333e-09	0.0241137	0.21912	1.77515e-32	NA	16	16	16
ENSG00000082701.14	GSK3B	6.00832	0.145399	1.87461e-09	0.00160515	0.0337006	1.28123e-05	NA	21	21	21
ENSG00000269858.5	EGLN2	6.0029	0.0602347	1.93818e-09	0.00950112	0.253016	6.94906e-39	NA	37	37	37
ENSG00000141873.10	SLC39A3	5.99121	0.05244	2.08292e-09	0.0132104	0.146496	4.56187e-21	NA	7	7	7
ENSG00000166747.12	AP1G1	-5.98476	-0.18736	2.16711e-09	0.000979901	0.0159564	0.00304699	NA	9	9	9
ENSG00000196381.10	ZNF781	5.95883	0.0587029	2.54058e-09	0.0100457	0.0239284	0.000267759	NA	27	27	27
ENSG00000167397.14	VKORC1	-5.95815	-0.105245	2.55113e-09	0.00320772	0.0284004	7.35402e-05	NA	31	31	31
ENSG00000078487.17	ZCWPW1	5.95812	0.0471458	2.55152e-09	0.0160269	0.0502991	1.08093e-07	NA	38	38	38
ENSG00000017797.12	RALBP1	5.95192	0.0277519	2.65021e-09	0.0458701	0.385608	2.67798e-64	NA	25	25	25
ENSG00000186204.14	CYP4F12	5.94907	0.0224712	2.69678e-09	0.0654589	0.212123	3.95173e-32	NA	57	57	57
ENSG00000142751.14	GPN2	-5.94104	-0.241631	2.83217e-09	0.000629064	0.0307097	3.67829e-05	NA	3	3	3
ENSG00000185633.10	NDUFA4L2	5.91735	0.107023	3.27165e-09	0.00306716	0.0159746	0.00303453	NA	2	2	2
ENSG00000196177.12	ACADSB	5.91522	0.0998036	3.31439e-09	0.00353702	0.0597141	4.29373e-09	NA	27	27	27
ENSG00000198945.7	L3MBTL3	-5.90745	-0.0191974	3.47452e-09	0.0917576	0.435371	1.58619e-76	NA	26	26	26
ENSG00000087095.12	NLK	-5.90358	-0.27969	3.55688e-09	0.000473068	0.0181821	0.00148221	NA	7	7	7
ENSG00000114354.13	TFG	5.8858	0.0419158	3.96131e-09	0.0198925	0.167517	1.10934e-24	NA	23	23	23
ENSG00000146112.11	PPP1R18	5.84574	0.224377	5.04319e-09	0.000781679	0.0188629	0.0012029	NA	27	27	27
ENSG00000183793.13	NPIPA5	5.8321	0.0117385	5.47351e-09	0.256598	0.425185	2.177e-73	NA	55	55	55
ENSG00000107798.17	LIPA	-5.82681	-0.0195919	5.64983e-09	0.0850437	0.372798	3.81184e-61	NA	59	59	59
ENSG00000205643.10	CDPF1	5.81459	0.0589132	6.07835e-09	0.0101078	0.106063	1.26944e-15	NA	8	8	8
ENSG00000138175.8	ARL3	-5.80716	-0.168344	6.354e-09	0.00119314	0.0107246	0.0150592	NA	11	11	11
ENSG00000105656.12	ELL	5.79434	0.0517048	6.85893e-09	0.0123478	0.260047	1.42799e-39	NA	22	22	22
ENSG00000158156.7	XKR8	-5.76813	-0.0945003	8.01577e-09	0.00383565	0.0462518	3.45149e-07	NA	44	44	44
ENSG00000168268.10	NT5DC2	-5.7667	-0.0374958	8.08405e-09	0.0238625	0.176854	1.12721e-25	NA	43	43	43
ENSG00000100994.11	PYGB	5.76345	0.0199477	8.24126e-09	0.0838384	0.47964	4.22618e-89	NA	31	31	31
ENSG00000163870.14	TPRA1	-5.76182	-0.0989466	8.32102e-09	0.00345951	0.0472352	1.71319e-07	NA	6	6	6
ENSG00000176973.7	FAM89B	5.73308	0.1082	9.86211e-09	0.002685	0.0162314	0.00278509	NA	39	39	39
ENSG00000072778.19	ACADVL	5.7274	0.040433	1.01981e-08	0.0198603	0.156689	1.19086e-22	NA	14	14	14
ENSG00000120093.11	HOXB3	5.70594	0.0381344	1.15703e-08	0.023028	0.184427	9.90799e-28	NA	50	50	50
ENSG00000064115.10	TM7SF3	5.7013	0.0453447	1.18898e-08	0.0158621	0.144676	3.74718e-21	NA	76	76	76
ENSG00000139428.11	MMAB	-5.69415	-0.106563	1.23986e-08	0.00285401	0.0185075	0.00139555	NA	10	10	10
ENSG00000120860.10	WASHC3	-5.6632	-0.0625296	1.48578e-08	0.00831629	0.143523	1.52376e-21	NA	25	25	25
ENSG00000159202.17	UBE2Z	-5.64284	-0.0308525	1.67263e-08	0.031485	0.242522	3.27711e-36	NA	29	29	29
ENSG00000187189.10	TSPYL4	-5.63697	-0.0559259	1.7307e-08	0.01066	0.0198854	0.000891225	NA	108	108	108
ENSG00000157107.13	FCHO2	-5.6206	-0.0623648	1.90293e-08	0.00796714	0.183185	6.09541e-27	NA	13	13	13
ENSG00000170291.14	ELP5	5.61829	0.0392914	1.92855e-08	0.0195307	0.144208	1.00723e-20	NA	38	38	38
ENSG00000214894.6	LINC00243	-5.60686	-0.0213681	2.06029e-08	0.0700595	0.214144	2.07597e-31	NA	130	130	130
ENSG00000148297.15	MED22	5.60362	0.0410883	2.09917e-08	0.0186621	0.307738	4.09927e-48	NA	35	35	35
ENSG00000183309.11	ZNF623	5.55625	0.0532733	2.75631e-08	0.0103194	0.120979	2.7781e-17	NA	15	15	15
ENSG00000198917.12	SPOUT1	5.55494	0.129489	2.77701e-08	0.00181141	0.0557497	1.70465e-08	NA	10	10	10
ENSG00000232098.3	CTD-2619J13.14	-5.55464	-0.0651018	2.78183e-08	0.00722103	0.0571336	1.33827e-08	NA	13	13	13
ENSG00000127838.13	PNKD	-5.5543	-0.0435317	2.78733e-08	0.0151514	0.142624	1.17597e-20	NA	13	13	13
ENSG00000109667.11	SLC2A9	5.5388	0.0543537	3.04546e-08	0.0104827	0.0992546	1.12616e-14	NA	12	12	12
ENSG00000175489.9	LRRC25	-5.53313	-0.0514545	3.14568e-08	0.011365	0.196984	6.41342e-29	NA	18	18	18
ENSG00000205581.10	HMGN1	-5.53201	-0.102166	3.1658e-08	0.00267994	0.0441146	6.8921e-07	NA	49	49	49
ENSG00000166997.7	CNPY4	5.53059	0.0761535	3.19147e-08	0.00523081	0.0336644	1.56221e-05	NA	40	40	40
ENSG00000139044.10	B4GALNT3	-5.51717	-0.00931853	3.44498e-08	0.338601	0.613225	6.4196e-133	NA	22	22	22
ENSG00000164308.16	ERAP2	5.51511	0.00907774	3.48566e-08	0.360739	0.75719	6.75706e-212	NA	64	64	64
ENSG00000143390.17	RFX5	-5.50627	-0.141596	3.66513e-08	0.00163147	0.0318095	2.68118e-05	NA	21	21	21
ENSG00000163684.11	RPP14	5.50353	0.0762745	3.72266e-08	0.00500794	0.0583302	8.28759e-09	NA	15	15	15
ENSG00000179921.14	GPBAR1	5.48585	0.187436	4.11491e-08	0.000791757	0.0101432	0.0187519	NA	7	7	7
ENSG00000138942.15	RNF185	5.45442	0.0507309	4.91321e-08	0.011631	0.157267	7.8993e-23	NA	19	19	19
ENSG00000168005.8	C11orf84	5.45126	0.10543	5.00131e-08	0.00302292	0.0289326	6.21812e-05	NA	39	39	39
ENSG00000255046.1	RP11-297N6.4	-5.44251	-0.0337753	5.25363e-08	0.0262367	0.0728963	8.61185e-11	NA	10	10	10
ENSG00000124181.14	PLCG1	-5.41327	-0.294393	6.18842e-08	0.000328274	0.0186032	0.00127915	NA	16	16	16
ENSG00000169764.15	UGP2	-5.40952	-0.169576	6.31943e-08	0.001047	0.0276535	9.41403e-05	NA	20	20	20
ENSG00000072682.18	P4HA2	5.40682	0.065842	6.41525e-08	0.00626828	0.0291649	5.66541e-05	NA	17	17	17
ENSG00000140474.12	ULK3	-5.38391	-0.0505261	7.28842e-08	0.0118361	0.246804	3.0555e-37	NA	26	26	26
ENSG00000167378.8	IRGQ	-5.3836	-0.110995	7.30112e-08	0.00251785	0.0501826	9.31805e-08	NA	15	15	15
ENSG00000121988.17	ZRANB3	-5.38005	-0.039726	7.44643e-08	0.0198943	0.0186075	0.00135767	NA	46	46	46
ENSG00000173992.8	CCS	5.34434	0.0486665	9.07449e-08	0.0116725	0.143906	1.11157e-20	NA	40	42	42
ENSG00000103507.13	BCKDK	-5.33764	-0.0951648	9.41624e-08	0.00311694	0.0904784	3.65563e-13	NA	9	9	9
ENSG00000224389.8	C4B	-5.33374	-0.0145579	9.62109e-08	0.123058	0.216587	4.90148e-32	NA	40	40	40
ENSG00000213445.9	SIPA1	-5.31513	-0.151597	1.06582e-07	0.00123383	0.0196081	0.000939351	NA	8	8	8
ENSG00000073050.11	XRCC1	-5.30874	-0.0627453	1.10388e-07	0.00750836	0.0985346	4.30763e-14	NA	27	27	27
ENSG00000105708.8	ZNF14	5.30841	0.0917945	1.10586e-07	0.00335814	0.0583155	9.63501e-09	NA	15	15	15
ENSG00000123815.11	COQ8B	-5.30443	-0.177969	1.13023e-07	0.000864539	0.0419871	1.24787e-06	NA	6	6	6
ENSG00000274414.1	RP5-965G21.4	-5.29603	-0.0773651	1.18347e-07	0.00471609	0.02687	0.000104603	NA	5	5	5
ENSG00000167608.11	TMC4	-5.29216	-0.0119292	1.20879e-07	0.207176	0.450254	1.63855e-80	NA	23	23	23
ENSG00000130511.15	SSBP4	-5.29093	-0.217334	1.21697e-07	0.000652836	0.0238598	0.000268376	NA	20	20	20
ENSG00000137411.16	VARS2	5.29075	0.0222269	1.21818e-07	0.0626663	0.557492	8.79686e-112	NA	54	54	54
ENSG00000167670.15	CHAF1A	5.28809	0.0464777	1.23602e-07	0.0120993	0.155597	2.60993e-22	NA	22	22	22
ENSG00000137449.15	CPEB2	-5.25712	-0.0987208	1.46327e-07	0.00275795	0.0632353	1.2382e-09	NA	7	7	7
ENSG00000267060.5	PTGES3L	5.24225	0.0849194	1.58628e-07	0.00401249	0.0251695	0.000199267	NA	14	14	14
ENSG00000130312.6	MRPL34	-5.22279	-0.0336169	1.76246e-07	0.0244482	0.28765	3.71538e-44	NA	6	6	6
ENSG00000143869.6	GDF7	5.19862	0.0239535	2.00775e-07	0.0546058	0.149435	1.71209e-21	NA	64	64	64
ENSG00000025434.18	NR1H3	-5.19678	-0.0601967	2.02767e-07	0.00751965	0.0141914	0.0049769	NA	23	23	23
ENSG00000232859.9	LYRM9	-5.19627	-0.041426	2.03324e-07	0.0162324	0.112968	1.7581e-16	NA	24	24	24
ENSG00000144580.13	CNOT9	5.19257	0.0363161	2.07415e-07	0.0199663	0.217093	7.74364e-34	NA	32	32	32
ENSG00000113658.16	SMAD5	5.1918	0.0454141	2.08265e-07	0.0135684	0.138666	5.83671e-20	NA	36	36	36
ENSG00000168496.3	FEN1	-5.17224	-0.0911001	2.31306e-07	0.00374676	0.0192653	0.00100926	NA	59	59	59
ENSG00000127903.13	ZNF835	-5.1722	-0.0432329	2.31351e-07	0.0136999	0.0634245	1.58397e-09	NA	21	21	21
ENSG00000070081.15	NUCB2	-5.15819	-0.0662459	2.49345e-07	0.00595693	0.102085	4.75842e-15	NA	15	15	15
ENSG00000029725.16	RABEP1	-5.14797	-0.0405605	2.63326e-07	0.016318	0.183825	5.38614e-27	NA	44	44	44
ENSG00000279873.2	LINC01126	-5.14072	-0.0752904	2.73691e-07	0.00481142	0.0133935	0.00651205	NA	18	18	18
ENSG00000102886.14	GDPD3	5.13941	0.032717	2.75605e-07	0.026375	0.0888885	4.42996e-13	NA	64	64	64
ENSG00000172661.17	WASHC2C	-5.13913	-0.0160008	2.76007e-07	0.102992	0.31818	2.93666e-50	NA	56	63	63
ENSG00000166780.10	C16orf45	-5.13708	-0.0450212	2.79042e-07	0.0127618	0.0743962	5.68008e-11	NA	2	2	2
ENSG00000119537.15	KDSR	-5.12954	-0.0820081	2.90444e-07	0.0036798	0.0270053	9.61355e-05	NA	23	23	23
ENSG00000181027.10	FKRP	5.12876	0.0423089	2.91651e-07	0.0135783	0.121377	9.28322e-18	NA	21	21	21
ENSG00000005243.9	COPZ2	-5.1103	-0.0630336	3.21645e-07	0.0065917	0.0627132	1.98982e-09	NA	34	34	34
ENSG00000244731.7	C4A	5.10763	0.0131367	3.26227e-07	0.141276	0.253079	7.39163e-38	NA	73	73	73
ENSG00000204469.12	PRRC2A	5.09664	0.086745	3.45742e-07	0.00374101	0.131594	7.43653e-19	NA	23	23	23
ENSG00000160323.18	ADAMTS13	5.09652	0.0463154	3.4596e-07	0.0137665	0.120434	2.9992e-17	NA	19	19	19
ENSG00000198089.15	SFI1	-5.09589	-0.0573004	3.47107e-07	0.00809141	0.166562	4.38031e-24	NA	11	11	11
ENSG00000226979.8	LTA	-5.08606	-0.199283	3.65587e-07	0.000684092	0.0160673	0.00275948	NA	7	7	7
ENSG00000130305.16	NSUN5	-5.06815	-0.164061	4.01704e-07	0.000953544	0.0165782	0.00248939	NA	14	14	14
ENSG00000168237.17	GLYCTK	-5.05794	-0.0384032	4.23816e-07	0.0166412	0.160508	1.6533e-23	NA	13	13	13
ENSG00000157856.10	DRC1	5.04282	0.0467431	4.58732e-07	0.00985322	0.0225258	0.000390637	NA	33	33	33
ENSG00000104866.10	PPP1R37	5.03747	0.0825014	4.71726e-07	0.0037966	0.0534618	4.26556e-08	NA	50	50	50
ENSG00000152128.13	TMEM163	-5.02558	-0.0198126	5.0191e-07	0.0670469	0.152145	7.10251e-22	NA	65	65	65
ENSG00000100106.19	TRIOBP	5.00122	0.04971	5.69674e-07	0.00956382	0.185216	6.49882e-27	NA	21	21	21
ENSG00000197312.11	DDI2	5.00037	0.0884139	5.72204e-07	0.00309765	0.0363072	6.37679e-06	NA	32	32	32
ENSG00000121716.20	PILRB	-4.99463	-0.0221245	5.89488e-07	0.0554229	0.515064	4.28734e-100	NA	28	28	28
ENSG00000157045.8	NTAN1	-4.9936	-0.0372574	5.92626e-07	0.01824	0.087595	1.13761e-12	NA	52	52	52
ENSG00000053501.12	USE1	-4.99096	-0.0683036	6.00801e-07	0.0055183	0.0959157	7.44722e-14	NA	21	21	21
ENSG00000103326.11	CAPN15	-4.98592	-0.0692104	6.16682e-07	0.00536255	0.132455	2.75167e-19	NA	14	14	14
ENSG00000163466.15	ARPC2	-4.97353	-0.161023	6.57436e-07	0.000990353	0.0292103	5.47743e-05	NA	21	21	21
ENSG00000113119.12	TMCO6	-4.95417	-0.0955217	7.26382e-07	0.0026192	0.0295236	5.08404e-05	NA	22	22	22
ENSG00000099849.14	RASSF7	-4.94891	-0.10776	7.46321e-07	0.00220585	0.0263129	0.000136677	NA	24	24	24
ENSG00000117868.15	ESYT2	4.94743	0.0391819	7.52011e-07	0.0152366	0.263379	5.30611e-40	NA	28	28	28
ENSG00000082146.12	STRADB	4.93547	0.167116	7.99597e-07	0.000874571	0.0238368	0.000269116	NA	15	15	15
ENSG00000110987.8	BCL7A	4.93341	0.0538083	8.08048e-07	0.00854579	0.047215	2.53577e-07	NA	28	28	28
ENSG00000271383.6	NBPF19	4.9278	0.0405439	8.31616e-07	0.0183329	0.0368373	5.83703e-06	NA	20	25	25
ENSG00000111725.10	PRKAB1	-4.92383	-0.0221621	8.48652e-07	0.0495095	0.267598	5.90592e-41	NA	37	37	37
ENSG00000176340.3	COX8A	-4.9135	-0.221198	8.94661e-07	0.000518997	0.0417794	1.14462e-06	NA	7	7	7
ENSG00000188785.11	ZNF548	4.91313	0.095886	8.96334e-07	0.00248535	0.042361	7.82729e-07	NA	7	7	7
ENSG00000273117.1	AC144652.1	4.89478	0.0458412	9.84172e-07	0.0105266	0.0603502	3.52501e-09	NA	6	6	6
ENSG00000230563.2	RP5-828H9.1	-4.89205	-0.022943	9.97927e-07	0.0500507	0.154702	3.38041e-22	NA	33	33	33
ENSG00000143458.11	GABPB2	-4.87232	-0.0590457	1.10296e-06	0.00739406	0.0584993	8.96024e-09	NA	37	37	37
ENSG00000150967.17	ABCB9	4.86831	0.136505	1.12558e-06	0.00125732	0.0257147	0.000157261	NA	7	7	7
ENSG00000064547.13	LPAR2	-4.84152	-0.0424023	1.28851e-06	0.0139231	0.24807	2.98171e-37	NA	38	38	38
ENSG00000160229.11	ZNF66	4.83684	0.0280782	1.31919e-06	0.0303207	0.0686768	3.15524e-10	NA	94	94	94
ENSG00000149600.11	COMMD7	4.83645	0.0957683	1.32176e-06	0.00230114	0.0420733	1.22224e-06	NA	12	12	12
ENSG00000204387.12	C6orf48	-4.82884	-0.0837946	1.37331e-06	0.00330182	0.106778	2.41005e-15	NA	40	40	40
ENSG00000196313.11	POM121	4.82314	0.0593595	1.41316e-06	0.00729478	0.113522	1.58352e-16	NA	50	50	50
ENSG00000079739.15	PGM1	-4.81557	-0.125821	1.46779e-06	0.00137351	0.0116285	0.0114811	NA	13	13	13
ENSG00000172771.11	EFCAB12	4.81463	0.0487181	1.47469e-06	0.0110354	0.0905327	3.80885e-13	NA	45	45	45
ENSG00000127831.10	VIL1	4.81462	0.0461257	1.47477e-06	0.0111575	0.090284	2.83095e-13	NA	9	9	9
ENSG00000087157.18	PGS1	4.81304	0.405368	1.48649e-06	0.000148816	0.0100871	0.0188671	NA	3	3	3
ENSG00000231500.6	RPS18	4.79401	0.0492256	1.63478e-06	0.0104634	0.209831	6.91685e-31	NA	132	132	132
ENSG00000125826.20	RBCK1	-4.79339	-0.0869865	1.63987e-06	0.00270613	0.108603	1.21251e-15	NA	7	7	7
ENSG00000176125.4	UFSP1	-4.7891	-0.0514587	1.6753e-06	0.0080508	0.0784007	1.56529e-11	NA	10	10	10
ENSG00000111912.19	NCOA7	-4.78438	-0.144174	1.71514e-06	0.00106631	0.0127756	0.00796898	NA	11	11	11
ENSG00000266173.6	STRADA	-4.77008	-0.10705	1.84153e-06	0.0020571	0.0461654	2.78126e-07	NA	21	21	21
ENSG00000175334.7	BANF1	-4.76706	-0.093797	1.86935e-06	0.00243462	0.0690977	3.30747e-10	NA	22	22	22
ENSG00000257923.9	CUX1	-4.76434	-0.156713	1.89476e-06	0.000993678	0.0266585	0.000122082	NA	11	11	11
ENSG00000168890.13	TMEM150A	4.75372	0.0878131	1.99703e-06	0.00273115	0.015943	0.003008	NA	16	16	16
ENSG00000114353.16	GNAI2	4.75186	0.182675	2.01556e-06	0.000684986	0.0396038	2.27182e-06	NA	9	9	9
ENSG00000138073.13	PREB	-4.74787	-0.112609	2.05567e-06	0.00167644	0.0383221	3.77186e-06	NA	6	6	6
ENSG00000100299.17	ARSA	4.74693	0.016026	2.06532e-06	0.0804789	0.440566	2.64392e-79	NA	30	30	30
ENSG00000107614.21	TRDMT1	4.74408	0.050694	2.09454e-06	0.0103954	0.0363812	6.40488e-06	NA	66	66	66
ENSG00000113441.15	LNPEP	4.73872	0.0730686	2.15076e-06	0.00421366	0.0706357	2.37474e-10	NA	66	66	66
ENSG00000134014.16	ELP3	4.73271	0.0172291	2.21541e-06	0.0725932	0.435504	1.44451e-76	NA	12	12	12
ENSG00000204428.12	LY6G5C	-4.73197	-0.014036	2.22353e-06	0.116047	0.48395	1.49184e-89	NA	19	19	19
ENSG00000110921.13	MVK	-4.72841	-0.0261868	2.26282e-06	0.03374	0.124397	1.03057e-17	NA	65	65	65
ENSG00000163472.18	TMEM79	-4.71864	-0.0259745	2.37423e-06	0.0330835	0.304695	1.6958e-47	NA	36	36	36
ENSG00000149503.12	INCENP	-4.70973	-0.0924964	2.48044e-06	0.00266519	0.0335671	1.37902e-05	NA	20	20	20
ENSG00000157992.12	KRTCAP3	-4.70673	-0.0355868	2.5172e-06	0.0179316	0.0627871	1.94124e-09	NA	33	33	33
ENSG00000101367.8	MAPRE1	4.70506	0.036967	2.53795e-06	0.0158483	0.254059	4.19422e-38	NA	44	44	44
ENSG00000078070.12	MCCC1	4.70297	0.0397304	2.5641e-06	0.0154894	0.0680163	4.92804e-10	NA	64	64	64
ENSG00000167740.9	CYB5D2	4.69436	0.145962	2.67449e-06	0.00098079	0.0319342	2.42514e-05	NA	4	4	4
ENSG00000197798.8	FAM118B	-4.69426	-0.0135516	2.67576e-06	0.128435	0.433848	2.53033e-77	NA	70	70	70
ENSG00000138080.13	EMILIN1	4.66345	0.0349146	3.10953e-06	0.01776	0.0277138	9.1466e-05	NA	43	43	43
ENSG00000204427.11	ABHD16A	4.64635	0.132394	3.37859e-06	0.00175309	0.0192304	0.00108765	NA	37	37	37
ENSG00000162711.16	NLRP3	-4.64354	-0.0469703	3.42485e-06	0.00936954	0.0884344	8.527e-13	NA	36	36	36
ENSG00000162461.7	SLC25A34	4.64149	0.041956	3.45898e-06	0.0111233	0.0860538	1.56021e-12	NA	5	5	5
ENSG00000272555.1	RP11-459I19.1	-4.63674	-0.0364609	3.53954e-06	0.0157956	0.0716361	1.38287e-10	NA	32	32	32
ENSG00000106290.14	TAF6	-4.62688	-0.142138	3.71217e-06	0.00105954	0.0159834	0.00304189	NA	15	15	15
ENSG00000185324.21	CDK10	4.626	0.0211494	3.72794e-06	0.0439919	0.480186	2.18922e-88	NA	42	42	42
ENSG00000182871.14	COL18A1	4.61897	0.0120877	3.85642e-06	0.151424	0.544511	6.96242e-109	NA	43	43	43
ENSG00000183426.16	NPIPA1	-4.61343	-0.0141172	3.96071e-06	0.107639	0.341732	3.40438e-55	NA	58	58	58
ENSG00000083828.15	ZNF586	-4.61305	-0.0446747	3.96811e-06	0.0104846	0.117499	6.5777e-17	NA	43	43	43
ENSG00000108587.15	GOSR1	-4.61171	-0.129402	3.99367e-06	0.00128025	0.0261903	0.000137989	NA	32	32	32
ENSG00000003137.8	CYP26B1	-4.61132	-0.0128696	4.00128e-06	0.113522	0.258253	5.85595e-39	NA	39	39	39
ENSG00000148296.6	SURF6	4.61126	0.0169174	4.00239e-06	0.0727531	0.38196	2.00442e-63	NA	43	43	43
ENSG00000030066.13	NUP160	-4.61102	-0.22281	4.00695e-06	0.000450098	0.0282083	6.49537e-05	NA	4	4	4
ENSG00000129083.12	COPB1	-4.60381	-0.0686921	4.14822e-06	0.00462374	0.193957	1.32664e-28	NA	45	45	45
ENSG00000166770.10	ZNF667-AS1	-4.59727	-0.033956	4.28054e-06	0.0187259	0.0177639	0.00179454	NA	44	44	44
ENSG00000258429.1	PDF	-4.59614	-0.0664893	4.30384e-06	0.00502473	0.0385435	3.40665e-06	NA	13	13	13
ENSG00000235888.1	AF064858.8	-4.58965	-0.0340598	4.43999e-06	0.0180801	0.140814	3.24955e-20	NA	45	45	45
ENSG00000164398.12	ACSL6	4.58496	0.0852424	4.54076e-06	0.00286261	0.0555065	2.05622e-08	NA	13	13	13
ENSG00000118520.14	ARG1	4.58492	0.0283471	4.54158e-06	0.0245833	0.336958	4.05963e-54	NA	18	18	18
ENSG00000135929.8	CYP27A1	-4.58043	-0.021427	4.64028e-06	0.0436808	0.192872	5.65595e-29	NA	39	39	39
ENSG00000148341.17	SH3GLB2	4.57957	0.185484	4.65944e-06	0.00058154	0.0215671	0.000497157	NA	7	7	7
ENSG00000099308.10	MAST3	-4.5785	-0.101704	4.68318e-06	0.00198068	0.0558649	1.90972e-08	NA	12	12	12
ENSG00000171621.13	SPSB1	-4.57842	-0.0248306	4.68496e-06	0.0356237	0.131432	4.33042e-19	NA	22	22	22
ENSG00000261888.1	AC144831.1	4.57361	0.0360566	4.79382e-06	0.0144446	0.0286076	7.1667e-05	NA	27	27	27
ENSG00000182093.14	WRB	-4.56523	-0.0266061	4.9895e-06	0.0268364	0.301948	7.53867e-47	NA	19	19	19
ENSG00000112249.13	ASCC3	4.55919	0.127114	5.13509e-06	0.00130589	0.0281547	7.7668e-05	NA	26	26	26
ENSG00000198952.8	SMG5	-4.55852	-0.0102938	5.15162e-06	0.195686	0.650588	1.15227e-150	NA	18	18	18
ENSG00000185650.9	ZFP36L1	4.55433	0.0979716	5.25538e-06	0.00224726	0.0118059	0.011132	NA	43	43	43
ENSG00000198715.11	GLMP	-4.55389	-0.00873689	5.26622e-06	0.271772	0.616497	1.7815e-137	NA	58	58	58
ENSG00000185499.16	MUC1	4.55231	0.0324473	5.306e-06	0.0181463	0.097984	4.40534e-14	NA	18	18	18
ENSG00000213533.11	TMEM110	4.54761	0.0455492	5.42588e-06	0.0098182	0.118455	6.77809e-17	NA	26	26	26
ENSG00000184602.5	SNN	4.52995	0.0710176	5.89976e-06	0.00402191	0.0303283	4.24524e-05	NA	36	36	36
ENSG00000108946.14	PRKAR1A	4.52806	0.149823	5.95275e-06	0.000910773	0.0361613	6.63069e-06	NA	32	32	32
ENSG00000099889.13	ARVCF	4.51843	0.0855583	6.22993e-06	0.00291203	0.0500138	1.15128e-07	NA	15	15	15
ENSG00000257594.3	GALNT4	4.51548	0.152243	6.31727e-06	0.000918093	0.0327864	1.85477e-05	NA	27	27	27
ENSG00000136144.11	RCBTB1	-4.51423	-0.0205516	6.35462e-06	0.0456249	0.365386	9.2793e-61	NA	58	58	58
ENSG00000108604.15	SMARCD2	-4.50704	-0.0818493	6.5738e-06	0.00300186	0.0998332	2.62253e-14	NA	21	21	21
ENSG00000184708.17	EIF4ENIF1	-4.50181	-0.103153	6.7378e-06	0.00197288	0.0299752	4.75731e-05	NA	3	3	3
ENSG00000197653.15	DNAH10	-4.48199	-0.0501967	7.3951e-06	0.00833457	0.0829603	3.57707e-12	NA	16	16	16
ENSG00000187166.1	H1FNT	4.47752	0.033532	7.55139e-06	0.0181155	0.0524307	4.86419e-08	NA	34	34	34
ENSG00000236104.2	ZBTB22	4.47495	0.104537	7.64283e-06	0.00193904	0.050166	9.11635e-08	NA	8	8	8
ENSG00000104881.15	PPP1R13L	-4.46837	-0.109838	7.88163e-06	0.00204155	0.0349172	1.07509e-05	NA	5	5	5
ENSG00000163682.15	RPL9	4.4677	0.0417911	7.9065e-06	0.0109364	0.274813	1.01654e-42	NA	26	26	26
ENSG00000123427.16	METTL21B	4.46473	0.0122526	8.01696e-06	0.114579	0.375378	6.88788e-62	NA	26	26	26
ENSG00000112299.7	VNN1	4.46455	0.0144862	8.02386e-06	0.0894625	0.512938	5.50744e-99	NA	67	67	67
ENSG00000135506.15	OS9	-4.46232	-0.235192	8.10759e-06	0.000345678	0.0285744	6.82701e-05	NA	12	12	12
ENSG00000091640.7	SPAG7	-4.45611	-0.0205769	8.34601e-06	0.0487219	0.38196	1.98223e-63	NA	37	37	37
ENSG00000164818.15	DNAAF5	4.45579	0.04055	8.35855e-06	0.0120787	0.07915	1.44837e-11	NA	13	13	13
ENSG00000132256.18	TRIM5	-4.44943	-0.0541372	8.60966e-06	0.00684427	0.0836207	1.806e-12	NA	26	26	26
ENSG00000254852.8	NPIPA2	4.44145	0.0294345	8.93555e-06	0.024317	0.0391101	2.62266e-06	NA	34	34	34
ENSG00000170545.16	SMAGP	4.43926	0.0408129	9.02683e-06	0.01119	0.0167635	0.00238257	NA	75	75	75
ENSG00000129347.19	KRI1	4.42991	0.0881552	9.42714e-06	0.00244971	0.0847702	3.03558e-12	NA	14	14	14
ENSG00000142669.14	SH3BGRL3	-4.42819	-0.0848267	9.50259e-06	0.00249438	0.0571328	1.35726e-08	NA	35	35	35
ENSG00000184983.9	NDUFA6	4.42565	0.0277194	9.6151e-06	0.0244064	0.298067	7.64967e-47	NA	22	22	22
ENSG00000146223.14	RPL7L1	4.42184	0.0883451	9.78633e-06	0.00233567	0.0502931	8.14776e-08	NA	11	11	11
ENSG00000232837.1	LINC01700	-4.41964	-0.056834	9.88674e-06	0.00638146	0.0456091	4.18014e-07	NA	29	29	29
ENSG00000160781.15	PAQR6	-4.41543	-0.0111775	1.00811e-05	0.15485	0.635315	2.41331e-142	NA	14	14	14
ENSG00000243317.7	C7orf73	4.41536	0.0362796	1.00843e-05	0.0143135	0.19057	1.62566e-28	NA	15	15	15
ENSG00000143384.12	MCL1	-4.41285	-0.0855494	1.0202e-05	0.00293971	0.0965836	5.53796e-14	NA	6	6	6
ENSG00000135913.10	USP37	-4.4115	-0.114746	1.02658e-05	0.00145301	0.0211856	0.000621965	NA	25	25	25
ENSG00000179698.13	WDR97	-4.41006	-0.0138528	1.0334e-05	0.107971	0.257372	9.08574e-42	NA	32	32	32
ENSG00000135968.20	GCC2	4.41004	0.0214031	1.03352e-05	0.0442014	0.474326	2.95709e-87	NA	44	44	44
ENSG00000145476.15	CYP4V2	4.40612	0.0188176	1.05237e-05	0.0549248	0.389067	2.43079e-65	NA	38	38	38
ENSG00000132793.11	LPIN3	4.39732	0.0591596	1.09598e-05	0.007261	0.0135535	0.0061924	NA	28	28	28
ENSG00000147883.10	CDKN2B	4.39677	0.041532	1.09874e-05	0.0103686	0.123691	9.91856e-18	NA	10	10	10
ENSG00000126005.16	MMP24-AS1	4.38766	0.0491052	1.14576e-05	0.00887131	0.0895248	5.67989e-13	NA	13	13	13
ENSG00000224934.2	RP11-441O15.3	4.38642	0.0570795	1.15231e-05	0.00549864	0.0307961	3.54461e-05	NA	13	13	13
ENSG00000124299.13	PEPD	-4.37678	-0.058163	1.20444e-05	0.00543942	0.0396354	2.58605e-06	NA	38	38	38
ENSG00000177427.12	MIEF2	4.37229	0.0402698	1.22952e-05	0.0112574	0.0247656	0.000218466	NA	45	45	45
ENSG00000072062.13	PRKACA	-4.37175	-0.172377	1.23252e-05	0.00067786	0.0245438	0.000233098	NA	9	9	9
ENSG00000166704.11	ZNF606	-4.36985	-0.13596	1.2433e-05	0.00105757	0.0194823	0.000925155	NA	5	5	5
ENSG00000204520.12	MICA	-4.36216	-0.0180278	1.28785e-05	0.0736272	0.366274	6.22708e-60	NA	60	60	60
ENSG00000197128.11	ZNF772	-4.36126	-0.0241916	1.29314e-05	0.0305946	0.127709	2.68536e-18	NA	69	69	69
ENSG00000187860.10	CCDC157	4.34698	0.0426669	1.38024e-05	0.0107537	0.0570503	9.47867e-09	NA	13	13	13
ENSG00000108443.13	RPS6KB1	-4.34229	-0.0795754	1.41008e-05	0.00277946	0.035366	9.64422e-06	NA	29	29	29
ENSG00000176623.11	RMDN1	-4.34191	-0.029016	1.4125e-05	0.0230397	0.316628	9.15163e-50	NA	59	59	59
ENSG00000172613.7	RAD9A	-4.34149	-0.0680781	1.41517e-05	0.0035426	0.0654171	5.16417e-10	NA	23	25	25
ENSG00000133059.16	DSTYK	4.33753	0.0834094	1.44092e-05	0.00276879	0.0485286	1.13485e-07	NA	24	24	24
ENSG00000136240.9	KDELR2	-4.3374	-0.0255363	1.44179e-05	0.026837	0.196845	5.29763e-29	NA	12	12	12
ENSG00000204644.9	ZFP57	4.33708	0.00718456	1.44385e-05	0.405963	0.652828	4.73039e-150	NA	38	38	38
ENSG00000143951.15	WDPCP	4.33094	0.0354203	1.48477e-05	0.017137	0.0842425	3.3488e-12	NA	35	35	35
ENSG00000070047.11	PHRF1	-4.33065	-0.119835	1.48669e-05	0.00128846	0.0381104	3.63848e-06	NA	7	7	7
ENSG00000179632.9	MAF1	-4.32246	-0.0327038	1.54298e-05	0.0184277	0.230016	8.77814e-35	NA	28	28	28
ENSG00000130299.16	GTPBP3	-4.32206	-0.0494788	1.54581e-05	0.00670891	0.0856088	6.73006e-13	NA	28	28	28
ENSG00000142655.12	PEX14	4.3215	0.0664438	1.54975e-05	0.0039948	0.0645348	1.40334e-09	NA	22	22	22
ENSG00000137764.19	MAP2K5	4.31923	0.0289329	1.56575e-05	0.0225991	0.199817	1.49737e-29	NA	23	23	23
ENSG00000101246.19	ARFRP1	4.31507	0.0727512	1.59554e-05	0.0029325	0.0470435	2.35418e-07	NA	24	24	24
ENSG00000099381.17	SETD1A	4.30779	0.0630717	1.6489e-05	0.00468017	0.0121548	0.00999244	NA	44	44	44
ENSG00000122971.8	ACADS	4.29143	0.134876	1.7753e-05	0.00102164	0.0200403	0.00086414	NA	8	8	8
ENSG00000185561.9	TLCD2	-4.28191	-0.00987519	1.85294e-05	0.193847	0.383896	5.64623e-64	NA	26	26	26
ENSG00000162927.13	PUS10	4.27889	0.0544798	1.87823e-05	0.00557941	0.0525831	4.69354e-08	NA	24	24	24
ENSG00000204936.9	CD177	-4.27676	-0.0258097	1.89637e-05	0.0353199	0.189772	1.86983e-27	NA	66	66	66
ENSG00000267454.5	ZNF582-AS1	-4.27211	-0.0272442	1.9363e-05	0.0248394	0.0739964	6.27351e-11	NA	20	20	20
ENSG00000141526.16	SLC16A3	-4.27115	-0.0572213	1.9447e-05	0.00534498	0.111271	4.76645e-16	NA	15	15	15
ENSG00000180871.7	CXCR2	-4.27062	-0.105648	1.94927e-05	0.0015693	0.0865588	1.49327e-12	NA	16	16	16
ENSG00000166928.10	MS4A14	-4.25744	-0.0173061	2.06784e-05	0.0603217	0.297571	5.31959e-47	NA	31	31	31
ENSG00000055955.15	ITIH4	4.254	0.0162011	2.09988e-05	0.0721639	0.418051	6.63306e-72	NA	33	33	33
ENSG00000168653.10	NDUFS5	-4.25353	-0.0275702	2.10426e-05	0.0235524	0.321698	7.05595e-51	NA	36	36	36
ENSG00000162398.11	LEXM	-4.25329	-0.0376804	2.10656e-05	0.0143834	0.0559308	1.73752e-08	NA	40	40	40
ENSG00000197016.11	ZNF470	-4.25301	-0.0412982	2.10914e-05	0.0102613	0.0466467	3.03406e-07	NA	28	28	28
ENSG00000157578.13	LCA5L	-4.25254	-0.0160785	2.11356e-05	0.06448	0.16157	1.98555e-23	NA	36	36	36
ENSG00000158023.9	WDR66	4.24215	0.278565	2.21387e-05	0.000224485	0.0170801	0.00206006	NA	4	4	4
ENSG00000156050.8	FAM161B	-4.24121	-0.0378059	2.22315e-05	0.0111063	0.0467976	2.87423e-07	NA	21	21	21
ENSG00000105711.11	SCN1B	4.23493	0.110192	2.28626e-05	0.00153423	0.0301453	4.35661e-05	NA	3	3	3
ENSG00000130167.13	TSPAN16	-4.23098	-0.0356772	2.32678e-05	0.0156167	0.14843	1.39761e-21	NA	37	37	37
ENSG00000112282.17	MED23	4.22381	0.0795682	2.40206e-05	0.002609	0.115948	1.49391e-16	NA	8	8	8
ENSG00000116396.14	KCNC4	-4.22213	-0.0386708	2.42008e-05	0.010708	0.0677782	4.05978e-10	NA	40	40	40
ENSG00000176155.18	CCDC57	-4.21866	-0.0209337	2.45753e-05	0.0410458	0.265969	1.1992e-40	NA	77	77	77
ENSG00000173214.5	MFSD4B	4.21545	0.0631983	2.49283e-05	0.00434128	0.0321489	2.24224e-05	NA	23	23	23
ENSG00000158623.14	COPG2	4.21534	0.0183979	2.49399e-05	0.0469875	0.298248	2.11371e-47	NA	19	19	19
ENSG00000171928.13	TVP23B	4.20597	0.0521689	2.59963e-05	0.00601932	0.0930338	2.07646e-13	NA	15	15	15
ENSG00000126822.16	PLEKHG3	4.20481	0.0227866	2.61298e-05	0.0358974	0.23831	8.50047e-36	NA	19	19	19
ENSG00000164713.9	BRI3	-4.20033	-0.137808	2.66523e-05	0.00103955	0.0353213	7.39543e-06	NA	12	12	12
ENSG00000124780.13	KCNK17	-4.19603	-0.0158316	2.71633e-05	0.072945	0.208829	1.42599e-30	NA	11	11	11
ENSG00000198133.8	TMEM229B	-4.19523	-0.0661856	2.72591e-05	0.00377702	0.0744177	4.42357e-11	NA	9	9	9
ENSG00000124198.8	ARFGEF2	-4.19504	-0.118214	2.72827e-05	0.00119283	0.0443068	6.38654e-07	NA	47	47	47
ENSG00000129003.15	VPS13C	-4.1929	-0.0613526	2.75407e-05	0.00475914	0.126122	4.87633e-18	NA	37	37	37
ENSG00000164535.14	DAGLB	4.19275	0.01346	2.75599e-05	0.0887669	0.482586	7.06228e-89	NA	59	59	59
ENSG00000158158.11	CNNM4	4.18777	0.0864162	2.81706e-05	0.00235384	0.0441365	5.30134e-07	NA	8	8	8
ENSG00000163156.11	SCNM1	4.18322	0.18479	2.87408e-05	0.000451779	0.0103086	0.0173182	NA	19	19	19
ENSG00000161847.13	RAVER1	4.1828	0.114218	2.87947e-05	0.00132162	0.0257593	0.000158725	NA	17	17	17
ENSG00000180712.3	RP11-290F5.2	-4.18079	-0.0225692	2.90504e-05	0.0343278	0.172894	3.38833e-25	NA	55	55	55
ENSG00000147324.10	MFHAS1	-4.17909	-0.0561258	2.92676e-05	0.00514301	0.0420027	1.29475e-06	NA	32	32	32
ENSG00000197536.11	C5orf56	-4.17668	-0.0426721	2.95801e-05	0.0106836	0.121018	1.46226e-17	NA	35	35	35
ENSG00000205307.11	SAP25	-4.17363	-0.12084	2.9978e-05	0.00108076	0.0158361	0.00272557	NA	9	9	9
ENSG00000173960.13	UBXN2A	4.16914	0.0167542	3.05753e-05	0.0634418	0.264822	3.57616e-40	NA	9	9	9
ENSG00000149577.15	SIDT2	-4.16308	-0.0181756	3.1398e-05	0.0493712	0.281961	7.99259e-44	NA	16	16	16
ENSG00000104783.11	KCNN4	-4.16225	-0.0158614	3.15123e-05	0.0684749	0.295314	5.28546e-46	NA	35	35	35
ENSG00000167306.19	MYO5B	4.15976	0.0287757	3.18578e-05	0.0196708	0.0837523	2.94633e-12	NA	10	10	10
ENSG00000138029.13	HADHB	4.15796	0.141051	3.21102e-05	0.000829437	0.0317299	2.20812e-05	NA	5	5	5
ENSG00000213279.2	RP1-29C18.9	-4.15748	-0.0349829	3.21781e-05	0.0140314	0.0825583	5.20582e-12	NA	10	10	10
ENSG00000248098.11	BCKDHA	4.15422	0.0366094	3.26404e-05	0.0128613	0.158548	5.62861e-23	NA	15	15	15
ENSG00000198208.11	RPS6KL1	-4.15293	-0.0337911	3.28239e-05	0.0145183	0.0472224	2.36362e-07	NA	40	40	40
ENSG00000132906.17	CASP9	4.14563	0.0772751	3.38882e-05	0.00262585	0.0369464	4.86586e-06	NA	9	9	9
ENSG00000170540.14	ARL6IP1	-4.1454	-0.0369503	3.39221e-05	0.0124307	0.158681	8.16056e-23	NA	18	18	18
ENSG00000221995.5	TIAF1	4.13727	0.0714484	3.51459e-05	0.00322194	0.0278199	8.1126e-05	NA	13	13	13
ENSG00000065135.10	GNAI3	4.1335	0.169806	3.57281e-05	0.000618761	0.0105961	0.0159305	NA	23	23	23
ENSG00000256433.2	RP1-102E24.8	4.1307	0.0616806	3.61666e-05	0.00558108	0.0913407	1.61597e-13	NA	10	10	10
ENSG00000250506.7	CDK3	4.12196	0.0449396	3.75666e-05	0.00882394	0.0623773	2.66293e-09	NA	40	40	40
ENSG00000118514.13	ALDH8A1	4.11712	0.0181117	3.83639e-05	0.0500235	0.155164	2.88747e-22	NA	40	40	40
ENSG00000204356.13	NELFE	4.11542	0.113166	3.86476e-05	0.00137034	0.0264989	0.000122503	NA	41	41	41
ENSG00000130731.15	METTL26	-4.11527	-0.0363537	3.86735e-05	0.0135434	0.264064	5.28502e-41	NA	36	36	36
ENSG00000109956.12	B3GAT1	4.11209	0.0496961	3.92093e-05	0.00692011	0.105622	2.10449e-15	NA	16	16	16
ENSG00000187475.5	HIST1H1T	-4.11137	-0.0896887	3.93316e-05	0.00210299	0.0105893	0.0161759	NA	3	3	3
ENSG00000006453.13	BAIAP2L1	-4.10954	-0.0707597	3.96443e-05	0.00366026	0.0335499	1.62954e-05	NA	10	10	10
ENSG00000256574.6	OR13A1	-4.10676	-0.0218872	4.01252e-05	0.0342019	0.12305	3.1652e-18	NA	34	35	35
ENSG00000109320.11	NFKB1	4.10633	0.111957	4.02002e-05	0.00131111	0.0208696	0.000672173	NA	21	21	21
ENSG00000272573.5	MUSTN1	4.10332	0.0324456	4.07267e-05	0.0167342	0.15313	2.24906e-22	NA	25	25	25
ENSG00000106077.18	ABHD11	4.10214	0.0136084	4.0935e-05	0.0910625	0.414434	1.63793e-71	NA	66	67	67
ENSG00000137331.11	IER3	-4.09999	-0.0262831	4.13162e-05	0.0273072	0.126549	4.92867e-18	NA	72	72	72
ENSG00000125089.16	SH3TC1	4.09515	0.051251	4.21902e-05	0.00578349	0.0853144	1.48122e-12	NA	29	29	29
ENSG00000145214.13	DGKQ	-4.09305	-0.00893715	4.25737e-05	0.199444	0.619596	4.57854e-135	NA	74	74	74
ENSG00000159788.18	RGS12	-4.09146	-0.0575151	4.28665e-05	0.00482624	0.0725684	7.99186e-11	NA	28	28	28
ENSG00000125868.15	DSTN	4.08996	0.036693	4.31457e-05	0.0115976	0.130557	6.46307e-19	NA	7	7	7
ENSG00000241878.11	PISD	-4.08637	-0.0630748	4.38182e-05	0.00403341	0.134523	2.49586e-19	NA	19	19	19
ENSG00000198563.13	DDX39B	4.08164	0.0247065	4.47182e-05	0.0293379	0.287836	2.27484e-44	NA	11	11	11
ENSG00000077097.15	TOP2B	4.07325	0.127853	4.63622e-05	0.00095681	0.0190504	0.00119143	NA	12	12	12
ENSG00000138363.14	ATIC	-4.06904	-0.142621	4.72077e-05	0.000718922	0.0522128	5.05411e-08	NA	3	3	3
ENSG00000057608.16	GDI2	4.06884	0.034924	4.72486e-05	0.0124614	0.264367	2.0529e-40	NA	20	20	20
ENSG00000182196.13	ARL6IP4	-4.06705	-0.143123	4.76129e-05	0.000813696	0.0213775	0.000494173	NA	14	14	14
ENSG00000165171.10	WBSCR27	-4.06567	-0.0084424	4.78952e-05	0.215393	0.433969	8.22125e-76	NA	41	41	41
ENSG00000120784.15	ZFP30	-4.0655	-0.0356462	4.79306e-05	0.0132274	0.0911201	3.40255e-13	NA	11	11	11
ENSG00000106565.17	TMEM176B	-4.0634	-0.00659882	4.83635e-05	0.356468	0.649816	4.33921e-149	NA	43	43	43
ENSG00000160678.11	S100A1	-4.06053	-0.0184994	4.89606e-05	0.0477916	0.106845	1.12128e-15	NA	31	31	31
ENSG00000185640.5	KRT79	-4.06042	-0.0362301	4.89854e-05	0.0122298	0.0260824	0.00014092	NA	25	25	25
ENSG00000108654.13	DDX5	4.05653	0.0244889	4.98075e-05	0.0267246	0.261414	1.7032e-39	NA	19	19	19
ENSG00000066084.12	DIP2B	4.05611	0.0348439	4.9897e-05	0.0109137	0.174394	2.84676e-25	NA	25	25	25
ENSG00000133105.7	RXFP2	4.05328	0.0574188	5.05056e-05	0.00511743	0.0363522	5.22028e-06	NA	7	7	7
ENSG00000143575.14	HAX1	-4.05083	-0.169613	5.10361e-05	0.000589717	0.0327639	1.91896e-05	NA	2	2	2
ENSG00000149922.10	TBX6	-4.04895	-0.0153879	5.14488e-05	0.0711603	0.208287	8.15278e-31	NA	43	43	43
ENSG00000160325.14	CACFD1	-4.04722	-0.040892	5.18305e-05	0.00976179	0.0656332	5.91215e-10	NA	36	36	36
ENSG00000172538.6	FAM170B	-4.04686	-0.018742	5.19083e-05	0.0409373	0.146563	2.30229e-21	NA	24	24	24
ENSG00000103657.13	HERC1	4.04373	0.0586217	5.26084e-05	0.00504543	0.101874	1.4043e-14	NA	18	18	18
ENSG00000231389.7	HLA-DPA1	-4.0416	-0.141055	5.30876e-05	0.00199312	0.0426265	8.78636e-07	NA	53	53	53
ENSG00000080815.18	PSEN1	4.04159	0.0359303	5.3091e-05	0.0129548	0.292713	2.85175e-46	NA	27	27	27
ENSG00000012779.10	ALOX5	4.03804	0.159097	5.39e-05	0.000608877	0.0246219	0.000228939	NA	20	20	20
ENSG00000038358.14	EDC4	4.03776	0.097015	5.39651e-05	0.00170451	0.0188644	0.00123305	NA	49	49	49
ENSG00000089351.14	GRAMD1A	4.03714	0.0274866	5.41069e-05	0.0222262	0.309192	8.28122e-49	NA	25	25	25
ENSG00000136827.11	TOR1A	4.03418	0.0343686	5.47936e-05	0.0141301	0.223305	4.54821e-33	NA	18	18	18
ENSG00000148655.14	C10orf11	4.0283	0.0213087	5.61825e-05	0.0351154	0.241649	2.19215e-36	NA	42	42	42
ENSG00000241563.3	CORT	4.02807	0.0593909	5.62365e-05	0.0038979	0.0369992	4.53578e-06	NA	6	6	6
ENSG00000163464.7	CXCR1	-4.02611	-0.142226	5.67084e-05	0.000735442	0.0251975	0.000172243	NA	22	22	22
ENSG00000102882.11	MAPK3	4.01852	0.0350365	5.85649e-05	0.0141844	0.273887	7.74781e-42	NA	25	25	25
ENSG00000110756.17	HPS5	4.01801	0.0408898	5.86905e-05	0.0109682	0.103511	4.65662e-15	NA	41	41	41
ENSG00000143753.12	DEGS1	-4.01561	-0.0464149	5.92921e-05	0.00659564	0.0567538	1.31115e-08	NA	25	25	25
ENSG00000108352.11	RAPGEFL1	4.01536	0.0142474	5.93552e-05	0.0727475	0.289475	2.05063e-46	NA	24	24	24
ENSG00000147576.15	ADHFE1	4.01262	0.0280159	6.00495e-05	0.0199803	0.212961	2.75794e-31	NA	41	41	41
ENSG00000125844.15	RRBP1	4.01164	0.0637745	6.02976e-05	0.00364364	0.0778831	2.54879e-11	NA	26	26	26
ENSG00000160284.14	SPATC1L	-4.00912	-0.0114562	6.09454e-05	0.144492	0.442613	9.29855e-81	NA	71	71	71
ENSG00000104889.5	RNASEH2A	4.00395	0.202502	6.22946e-05	0.00041869	0.0138871	0.00558227	NA	7	7	7
ENSG00000119471.14	HSDL2	-3.99753	-0.218875	6.40062e-05	0.000343844	0.0202793	0.000840211	NA	11	11	11
ENSG00000185658.13	BRWD1	-3.9962	-0.0786771	6.43662e-05	0.00249105	0.0429102	1.01886e-06	NA	30	30	30
ENSG00000105707.13	HPN	3.99357	0.0825847	6.50851e-05	0.00241729	0.0335564	1.35617e-05	NA	8	8	8
ENSG00000204642.13	HLA-F	3.99216	0.0133763	6.54743e-05	0.0931072	0.334182	3.66355e-53	NA	55	55	55
ENSG00000234465.10	PINLYP	-3.99144	-0.048558	6.56744e-05	0.00721604	0.0388314	2.85418e-06	NA	18	18	18
ENSG00000128408.8	RIBC2	3.97614	0.0262767	7.00429e-05	0.023769	0.0679353	4.16832e-10	NA	59	59	59
ENSG00000121552.3	CSTA	-3.96927	-0.0841793	7.20928e-05	0.00217179	0.0646339	1.06686e-09	NA	26	26	26
ENSG00000272325.1	NUDT3	-3.9669	-0.113788	7.28142e-05	0.00104663	0.0332111	1.59501e-05	NA	10	10	10
ENSG00000099330.8	OCEL1	3.96413	0.0241451	7.3665e-05	0.0292938	0.225127	4.38277e-34	NA	42	42	42
ENSG00000198131.13	ZNF544	3.9638	0.0359493	7.3767e-05	0.0116781	0.0697729	2.57063e-10	NA	33	33	33
ENSG00000139323.13	POC1B	3.95859	0.0849914	7.53939e-05	0.0021991	0.0469492	2.67311e-07	NA	34	34	34
ENSG00000168894.9	RNF181	-3.95627	-0.107262	7.6128e-05	0.00137314	0.0272799	0.000106929	NA	43	43	43
ENSG00000100982.11	PCIF1	3.94592	0.0892858	7.94933e-05	0.00193065	0.056105	1.61016e-08	NA	32	32	32
ENSG00000278535.4	DHRS11	3.94529	0.0487186	7.97049e-05	0.00686704	0.0540376	3.10824e-08	NA	22	22	22
ENSG00000132471.11	WBP2	3.94522	0.10611	7.97283e-05	0.00128498	0.0311657	3.01419e-05	NA	23	23	23
ENSG00000178093.13	TSSK6	-3.94435	-0.0430342	8.00174e-05	0.0080678	0.0483183	1.74676e-07	NA	34	34	34
ENSG00000186594.14	MIR22HG	-3.94154	-0.0369301	8.09606e-05	0.0117169	0.12804	1.23494e-18	NA	5	5	5
ENSG00000204261.8	PSMB8-AS1	-3.93847	-0.0764665	8.20018e-05	0.00260503	0.0686368	3.72979e-10	NA	4	4	4
ENSG00000126581.12	BECN1	3.93695	0.0931549	8.25229e-05	0.0018499	0.0158299	0.00305083	NA	42	42	42
ENSG00000105483.17	CARD8	3.936	0.0867675	8.28524e-05	0.00200852	0.0569535	1.29203e-08	NA	60	60	60
ENSG00000108799.12	EZH1	-3.92474	-0.124658	8.68246e-05	0.000948102	0.0460547	3.32976e-07	NA	7	7	7
ENSG00000276867.1	CTD-2358C21.5	-3.92158	-0.0939516	8.79711e-05	0.00171886	0.0164887	0.00257761	NA	8	8	8
ENSG00000139546.10	TARBP2	-3.92043	-0.15109	8.83927e-05	0.00067932	0.0291254	6.02513e-05	NA	5	5	5
ENSG00000169592.14	INO80E	3.91859	0.0425733	8.90691e-05	0.00847371	0.0771063	2.03864e-11	NA	22	22	22
ENSG00000227373.5	RP11-160H22.5	3.90988	0.0267404	9.23421e-05	0.0214147	0.0657155	9.63807e-10	NA	24	24	24
ENSG00000105507.2	CABP5	-3.9075	-0.0378287	9.32553e-05	0.0108035	0.0372107	3.84592e-06	NA	49	49	49
ENSG00000127580.15	WDR24	-3.90587	-0.0298378	9.38866e-05	0.016521	0.154807	3.83445e-22	NA	13	13	13
ENSG00000184508.10	HDDC3	-3.90402	-0.168806	9.46074e-05	0.000554093	0.0100607	0.0189333	NA	2	2	2
ENSG00000157557.11	ETS2	-3.89191	-0.0337502	9.94586e-05	0.0131259	0.144533	6.20929e-21	NA	72	72	72
ENSG00000203872.6	C6orf163	3.88857	0.0311092	0.000100835	0.0153418	0.0857825	1.83087e-12	NA	31	31	31
ENSG00000111077.17	TNS2	-3.88556	-0.0878249	0.000102096	0.00219606	0.0347376	1.00954e-05	NA	8	8	8
ENSG00000189077.10	TMEM120A	-3.88269	-0.125176	0.000103307	0.00102304	0.0224588	0.000439427	NA	41	41	41
ENSG00000159023.19	EPB41	3.8789	0.114474	0.00010493	0.0012751	0.0273436	0.000101433	NA	20	20	20
ENSG00000168807.16	SNTB2	3.87725	0.048221	0.000105644	0.00654206	0.0922267	1.68392e-13	NA	22	22	22
ENSG00000167074.14	TEF	-3.87187	-0.0178794	0.000108006	0.046559	0.19222	4.32602e-28	NA	37	37	37
ENSG00000143537.13	ADAM15	-3.86758	-0.0252325	0.000109921	0.0219025	0.179952	4.58536e-27	NA	27	27	27
ENSG00000172830.12	SSH3	3.86701	0.0305938	0.000110179	0.0126125	0.148361	5.01581e-22	NA	18	18	18
ENSG00000185482.7	STAC3	-3.85949	-0.147932	0.000113624	0.000655246	0.0138227	0.00546642	NA	11	11	11
ENSG00000196263.7	ZNF471	-3.85318	-0.0772419	0.000116594	0.0022043	0.0119748	0.00999161	NA	2	2	2
ENSG00000178397.12	FAM220A	3.85094	0.0252247	0.000117664	0.0229547	0.111055	5.21915e-16	NA	31	31	31
ENSG00000087502.17	ERGIC2	3.84608	0.125309	0.000120024	0.000908848	0.0190807	0.00118333	NA	22	22	22
ENSG00000042753.11	AP2S1	-3.8459	-0.117308	0.00012011	0.00108166	0.0416225	1.40825e-06	NA	29	29	29
ENSG00000179902.12	C1orf194	3.84405	0.0206702	0.000121018	0.0297486	0.0814768	8.86854e-12	NA	23	23	23
ENSG00000184619.3	KRBA2	-3.84138	-0.112192	0.000122343	0.00112658	0.0169612	0.00213344	NA	2	2	2
ENSG00000142444.6	TIMM29	3.84128	0.0604279	0.000122396	0.00373427	0.0197127	0.000953745	NA	23	23	23
ENSG00000115486.11	GGCX	-3.83803	-0.0152807	0.000124026	0.0570632	0.339093	3.26915e-54	NA	25	25	25
ENSG00000185344.13	ATP6V0A2	3.83602	0.0396418	0.000125046	0.00905036	0.103793	4.93702e-15	NA	18	18	18
ENSG00000119977.20	TCTN3	-3.82958	-0.0262212	0.000128363	0.020709	0.221788	7.13823e-33	NA	36	36	36
ENSG00000152527.13	PLEKHH2	3.82848	0.0282132	0.000128938	0.0134001	0.0263959	0.00012992	NA	23	23	23
ENSG00000196704.11	AMZ2	-3.82494	-0.0431204	0.000130802	0.00806598	0.0557711	1.81824e-08	NA	18	18	18
ENSG00000110074.10	FOXRED1	-3.82467	-0.0116628	0.000130949	0.120387	0.471661	9.4787e-87	NA	25	25	25
ENSG00000079308.16	TNS1	-3.82251	-0.0949478	0.0001321	0.00158271	0.0633347	1.86193e-09	NA	16	16	16
ENSG00000181458.10	TMEM45A	3.82249	0.0124288	0.000132112	0.090573	0.314421	2.8595e-50	NA	13	13	13
ENSG00000231925.11	TAPBP	3.82186	0.118346	0.000132447	0.0011277	0.054034	3.55222e-08	NA	15	15	15
ENSG00000112624.12	GLTSCR1L	-3.82014	-0.157079	0.000133377	0.000551767	0.0279041	8.51891e-05	NA	12	12	12
ENSG00000090339.8	ICAM1	-3.8147	-0.0634625	0.000136349	0.00321024	0.0500217	1.24099e-07	NA	19	19	19
ENSG00000161328.10	LRRC56	3.81368	0.0322528	0.000136914	0.0139159	0.12192	8.2139e-18	NA	10	10	10
ENSG00000164053.19	ATRIP	3.80975	0.0296003	0.000139106	0.0161714	0.0655619	8.7406e-10	NA	28	28	28
ENSG00000166278.14	C2	-3.80832	-0.0289872	0.000139915	0.0159406	0.0173764	0.00195448	NA	111	111	111
ENSG00000142396.10	ERVK3-1	-3.80548	-0.0569535	0.000141529	0.00443818	0.0133092	0.00655374	NA	26	26	26
ENSG00000237721.1	AF064858.11	-3.80537	-0.0248758	0.000141595	0.023988	0.119405	3.79065e-17	NA	78	78	78
ENSG00000168906.12	MAT2A	3.79704	0.0373281	0.000146437	0.00989822	0.0915388	2.90733e-13	NA	56	56	56
ENSG00000183150.7	GPR19	3.79703	0.0188928	0.000146442	0.0377333	0.11733	6.22584e-17	NA	40	40	40
ENSG00000164305.18	CASP3	-3.79651	-0.0675713	0.000146746	0.00315332	0.0826779	5.17799e-12	NA	12	12	12
ENSG00000080573.6	COL5A3	3.79097	0.00824506	0.000150057	0.20851	0.42788	1.71696e-74	NA	43	43	43
ENSG00000137513.9	NARS2	3.79018	0.0284183	0.000150539	0.0171944	0.0921804	1.03297e-13	NA	28	28	28
ENSG00000104998.3	IL27RA	-3.78543	-0.0568489	0.000153441	0.00528688	0.102585	5.84146e-15	NA	7	7	7
ENSG00000138768.14	USO1	3.78333	0.0875852	0.000154742	0.00195592	0.0491054	1.48637e-07	NA	13	13	13
ENSG00000167637.16	ZNF283	3.78064	0.032523	0.000156427	0.012672	0.0992614	2.16099e-14	NA	26	26	26
ENSG00000179909.15	ZNF154	3.7806	0.0473982	0.000156448	0.00602613	0.0230832	0.00035943	NA	27	27	27
ENSG00000254639.1	CTD-2589M5.5	-3.77498	-0.137013	0.000160019	0.000801035	0.0169903	0.00201242	NA	29	29	29
ENSG00000214253.8	FIS1	3.77288	0.0564522	0.000161375	0.00488241	0.113419	2.55458e-16	NA	42	42	42
ENSG00000162817.6	C1orf115	3.77093	0.0304413	0.000162643	0.0156892	0.0452237	4.99329e-07	NA	20	20	20
ENSG00000180061.9	TMEM150B	3.75353	0.118965	0.000174363	0.000973901	0.0405259	1.96727e-06	NA	8	8	8
ENSG00000064225.12	ST3GAL6	-3.75304	-0.187055	0.000174701	0.000416846	0.0146388	0.00460282	NA	13	13	13
ENSG00000169118.17	CSNK1G1	-3.74869	-0.0342639	0.000177762	0.0122947	0.146896	2.99251e-21	NA	50	50	50
ENSG00000278259.4	MYO19	3.74464	0.0486211	0.000180652	0.00604585	0.145043	8.26875e-21	NA	11	11	11
ENSG00000121417.13	ZNF211	3.73956	0.0156776	0.000184345	0.0549727	0.138347	8.01663e-20	NA	94	94	94
ENSG00000169371.13	SNUPN	-3.7379	-0.0292514	0.000185562	0.0158504	0.163822	1.16968e-23	NA	18	18	18
ENSG00000088970.15	KIZ	-3.73668	-0.0190754	0.000186466	0.0399046	0.241413	2.88865e-36	NA	30	30	30
ENSG00000136381.12	IREB2	-3.73638	-0.0390559	0.000186691	0.00986532	0.213471	1.9091e-31	NA	19	19	19
ENSG00000103811.15	CTSH	3.73538	0.0170721	0.000187434	0.0440975	0.341062	6.55606e-56	NA	16	16	16
ENSG00000172775.16	FAM192A	3.73517	0.071664	0.000187592	0.0024586	0.0670773	5.99178e-10	NA	18	18	18
ENSG00000171206.13	TRIM8	-3.73263	-0.0905698	0.000189491	0.00161431	0.0362844	6.93946e-06	NA	41	41	41
ENSG00000110619.17	CARS	3.73252	0.135908	0.000189574	0.000750062	0.044399	4.36376e-07	NA	2	2	2
ENSG00000228223.2	HCG11	-3.73224	-0.0629955	0.000189788	0.00372205	0.0355217	7.73314e-06	NA	15	15	15
ENSG00000176473.13	WDR25	3.72997	0.0120665	0.000191503	0.0919095	0.347925	4.43885e-56	NA	68	68	68
ENSG00000075413.17	MARK3	3.72965	0.0406452	0.000191747	0.00807935	0.134868	2.07002e-19	NA	8	8	8
ENSG00000168917.8	SLC35G2	-3.7289	-0.0628008	0.000192317	0.00346041	0.0234403	0.000326725	NA	10	10	10
ENSG00000204634.12	TBC1D8	-3.71983	-0.118596	0.000199359	0.000988301	0.0112427	0.0126433	NA	16	16	16
ENSG00000077585.13	GPR137B	3.71848	0.0191382	0.000200424	0.0377422	0.177642	1.28406e-25	NA	30	30	30
ENSG00000213901.10	SLC23A3	3.71364	0.0140072	0.000204297	0.0705269	0.275661	1.42732e-42	NA	15	15	15
ENSG00000100150.16	DEPDC5	-3.71277	-0.117486	0.000205	0.00101688	0.0370759	4.84903e-06	NA	1	1	1
ENSG00000180817.11	PPA1	-3.70838	-0.0211971	0.000208588	0.0301831	0.28039	9.54505e-43	NA	39	39	39
ENSG00000104388.14	RAB2A	3.70445	0.0614322	0.000211854	0.00349395	0.10122	1.71268e-14	NA	36	36	36
ENSG00000095970.16	TREM2	3.70434	0.0520181	0.000211939	0.00463274	0.0121419	0.00973507	NA	17	17	17
ENSG00000176974.19	SHMT1	-3.7027	-0.0107177	0.000213321	0.119655	0.399403	6.12519e-68	NA	98	98	98
ENSG00000165915.13	SLC39A13	-3.70185	-0.0845108	0.00021403	0.00178179	0.0264296	0.000133779	NA	6	6	6
ENSG00000146247.13	PHIP	-3.70146	-0.1061	0.000214366	0.0011566	0.0449189	5.34382e-07	NA	22	22	22
ENSG00000189114.6	BLOC1S3	3.70008	0.16608	0.000215528	0.00054003	0.0329872	1.72173e-05	NA	4	4	4
ENSG00000110344.9	UBE4A	3.69372	0.133526	0.000221	0.000670018	0.0551624	1.48357e-08	NA	1	1	1
ENSG00000129353.14	SLC44A2	-3.69012	-0.0356409	0.000224148	0.0118514	0.206391	5.77102e-31	NA	45	45	45
ENSG00000224137.1	LINC01857	-3.68905	-0.0263049	0.000225095	0.0204723	0.108763	1.06814e-15	NA	14	14	14
ENSG00000087076.8	HSD17B14	-3.68737	-0.0386503	0.000226584	0.0089914	0.0709204	1.61279e-10	NA	8	8	8
ENSG00000204815.9	TTC25	3.67877	0.0311341	0.000234361	0.0149348	0.0515191	7.20688e-08	NA	54	54	54
ENSG00000151376.16	ME3	-3.67807	-0.0200557	0.000235001	0.0309267	0.21513	7.59861e-32	NA	20	20	20
ENSG00000174775.16	HRAS	-3.67675	-0.067549	0.000236227	0.00277892	0.0537111	3.86076e-08	NA	15	15	15
ENSG00000141452.9	C18orf8	-3.66872	-0.0492973	0.000243766	0.00530293	0.0766843	2.74546e-11	NA	11	11	11
ENSG00000152749.7	GPR180	3.66474	0.018236	0.000247594	0.0445148	0.272776	7.68471e-42	NA	25	25	25
ENSG00000065613.13	SLK	-3.66251	-0.115836	0.000249757	0.00103005	0.0459268	2.73232e-07	NA	14	14	14
ENSG00000198373.12	WWP2	3.66241	0.0873536	0.000249856	0.00152272	0.072881	9.92751e-11	NA	19	19	19
ENSG00000059145.18	UNKL	-3.66153	-0.0520289	0.000250718	0.00447249	0.0870139	1.23501e-12	NA	5	5	5
ENSG00000145384.3	FABP2	3.66145	0.00953847	0.000250796	0.141923	0.363666	9.07638e-60	NA	34	34	34
ENSG00000090238.11	YPEL3	-3.65776	-0.0588064	0.000254429	0.00378086	0.110312	1.98038e-16	NA	15	15	15
ENSG00000255557.1	RP11-770G2.2	-3.65058	-0.0195379	0.000261649	0.0337733	0.108294	1.2889e-15	NA	35	35	35
ENSG00000141349.8	G6PC3	3.64716	0.0724852	0.00026515	0.00242818	0.0668338	7.69329e-10	NA	6	6	6
ENSG00000136819.15	C9orf78	3.64175	0.0154319	0.000270794	0.0577614	0.411028	5.06551e-71	NA	60	60	60
ENSG00000187764.11	SEMA4D	3.64161	0.0383981	0.000270938	0.00865668	0.173987	1.04327e-25	NA	52	52	52
ENSG00000215114.8	UBXN2B	-3.64089	-0.153396	0.000271694	0.000458153	0.0201139	0.000830578	NA	17	17	17
ENSG00000140386.12	SCAPER	-3.63962	-0.0117231	0.000273036	0.0882445	0.377437	7.94483e-63	NA	45	45	45
ENSG00000165916.8	PSMC3	-3.63926	-0.219584	0.000273422	0.000255356	0.0122845	0.00940857	NA	8	8	8
ENSG00000111087.9	GLI1	3.63784	0.0643939	0.000274932	0.00299313	0.0255141	0.000177127	NA	24	24	24
ENSG00000189171.14	S100A13	-3.63668	-0.0219223	0.00027617	0.0278285	0.190469	8.88316e-28	NA	19	19	19
ENSG00000130595.17	TNNT3	3.63438	0.0331587	0.000278654	0.0121928	0.0653052	7.22271e-10	NA	33	33	33
ENSG00000186660.14	ZFP91	-3.63234	-0.185035	0.000280861	0.000416617	0.0122613	0.00966582	NA	8	8	8
ENSG00000197386.10	HTT	3.62208	0.0497252	0.000292244	0.00574693	0.107447	1.16438e-15	NA	12	12	12
ENSG00000273611.4	ZNHIT3	-3.62169	-0.0200111	0.000292683	0.0318749	0.183996	7.2377e-27	NA	19	19	19
ENSG00000106404.13	CLDN15	-3.61804	-0.0246839	0.000296845	0.0234297	0.1918	5.63364e-28	NA	36	36	36
ENSG00000160783.19	PMF1	3.61772	0.137763	0.000297213	0.000649173	0.0339721	1.32767e-05	NA	5	5	5
ENSG00000002933.7	TMEM176A	-3.60988	-0.00624663	0.000306334	0.313444	0.624193	7.97951e-139	NA	37	37	37
ENSG00000138085.16	ATRAID	-3.6081	-0.0512255	0.000308447	0.00448041	0.0989706	3.04918e-14	NA	15	15	15
ENSG00000260257.2	RP5-1085F17.3	3.60385	0.0233782	0.000313535	0.0235859	0.167742	6.6019e-25	NA	21	21	21
ENSG00000138028.15	CGREF1	-3.6022	-0.0463784	0.00031553	0.00657031	0.0320018	2.30822e-05	NA	9	9	9
ENSG00000178952.10	TUFM	-3.60096	-0.0109789	0.000317042	0.108154	0.569066	2.36469e-117	NA	55	55	55
ENSG00000112195.8	TREML2	3.59946	0.145213	0.000318873	0.000577591	0.0345507	1.1302e-05	NA	8	8	8
ENSG00000168040.4	FADD	3.59527	0.102766	0.000324052	0.00123095	0.0314356	2.69459e-05	NA	23	23	23
ENSG00000145723.16	GIN1	3.59352	0.167267	0.000326247	0.000433572	0.0262273	0.000144452	NA	7	7	7
ENSG00000138018.17	SELENOI	-3.59167	-0.0762508	0.000328566	0.0021925	0.0396878	2.28787e-06	NA	26	26	26
ENSG00000159556.9	ISL2	-3.59138	-0.0138701	0.000328931	0.0626222	0.268407	1.3593e-41	NA	42	42	42
ENSG00000168488.18	ATXN2L	3.59005	0.0664054	0.000330616	0.00309149	0.0672716	5.80304e-10	NA	20	20	20
ENSG00000238113.6	LINC01410	3.5839	0.102269	0.000338496	0.00848336	0.171666	7.02655e-25	NA	4	5	5
ENSG00000266472.5	MRPS21	-3.57779	-0.0772815	0.000346511	0.00215499	0.0409361	1.75066e-06	NA	9	9	9
ENSG00000226029.1	LINC01772	-3.5769	-0.0182848	0.000347695	0.0411674	0.150369	1.76557e-21	NA	26	26	26
ENSG00000283361.1	RP11-569D9.5	-3.5723	-0.0114432	0.000353862	0.0986075	0.259305	2.74428e-39	NA	12	12	12
ENSG00000141560.14	FN3KRP	-3.57116	-0.0157402	0.000355403	0.0516653	0.411479	7.70629e-71	NA	37	37	37
ENSG00000167202.11	TBC1D2B	-3.57104	-0.0390206	0.000355564	0.00809686	0.113209	2.38058e-16	NA	24	24	24
ENSG00000100162.14	CENPM	3.56634	0.146542	0.000362001	0.000575409	0.0117715	0.0107416	NA	9	9	9
ENSG00000165406.15	2008-03-01	-3.5629	-0.182359	0.000366785	0.000345877	0.0221198	0.000460903	NA	12	13	13
ENSG00000103269.13	RHBDL1	-3.56062	-0.0208869	0.000369985	0.0291433	0.0945533	1.37461e-13	NA	42	42	42
ENSG00000167384.10	ZNF180	3.5601	0.137307	0.000370716	0.000677637	0.0233224	0.00030506	NA	9	9	9
ENSG00000093167.17	LRRFIP2	3.55216	0.0593976	0.000382076	0.0034018	0.110519	3.97915e-16	NA	13	13	13
ENSG00000126464.13	PRR12	3.54387	0.160558	0.000394299	0.000496951	0.0113286	0.012087	NA	3	3	3
ENSG00000214530.8	STARD10	3.54337	0.0248425	0.00039505	0.0203063	0.248785	1.78624e-37	NA	14	14	14
ENSG00000092295.11	TGM1	-3.54184	-0.0262287	0.00039734	0.0210647	0.0471553	2.67121e-07	NA	29	29	29
ENSG00000187091.13	PLCD1	-3.54144	-0.0964145	0.000397948	0.00128433	0.0500444	1.007e-07	NA	4	4	4
ENSG00000108784.9	NAGLU	-3.53783	-0.0473593	0.000403437	0.00605358	0.0978317	3.30738e-14	NA	21	21	21
ENSG00000100376.11	FAM118A	-3.53566	-0.00639418	0.000406766	0.292632	0.707491	3.18799e-179	NA	41	41	41
ENSG00000150527.16	CTAGE5	-3.53468	-0.195629	0.000408274	0.00036162	0.0137747	0.00583625	NA	5	5	5
ENSG00000186522.14	2010-09-01	3.532	0.0438303	0.000412437	0.00659798	0.0442891	6.10124e-07	NA	20	20	20
ENSG00000260910.1	LINC00565	-3.53176	-0.0142943	0.000412797	0.0580175	0.213938	1.10207e-31	NA	37	37	37
ENSG00000100426.6	ZBED4	3.52587	0.0417296	0.000422087	0.00657119	0.0837164	2.91228e-12	NA	19	19	19
ENSG00000189050.15	RNFT1	3.52356	0.0868001	0.00042579	0.00158114	0.0334958	1.67984e-05	NA	22	22	22
ENSG00000185085.2	INTS5	3.5228	0.0688002	0.000427013	0.00257236	0.0424189	9.06665e-07	NA	34	34	34
ENSG00000163125.15	RPRD2	3.52042	0.0995394	0.000430866	0.00124187	0.0224135	0.00044291	NA	23	23	23
ENSG00000104835.14	SARS2	3.51987	0.0187797	0.000431752	0.0314957	0.387124	6.91384e-65	NA	30	30	30
ENSG00000119723.16	COQ6	-3.51968	-0.0300113	0.000432065	0.00940686	0.0169296	0.00228666	NA	47	47	47
ENSG00000148362.10	C9orf142	-3.51836	-0.123506	0.000434218	0.000876564	0.0287322	6.81537e-05	NA	25	25	25
ENSG00000077458.12	FAM76B	3.51785	0.0377732	0.000435065	0.00895673	0.154182	3.57446e-22	NA	47	47	47
ENSG00000181666.17	HKR1	3.51516	0.0314934	0.000439493	0.0121435	0.109301	1.27414e-15	NA	7	7	7
ENSG00000114030.12	KPNA1	3.51249	0.0695896	0.000443927	0.00254023	0.0149776	0.00419663	NA	47	47	47
ENSG00000267731.1	RP11-147L13.8	-3.50703	-0.0247126	0.000453136	0.0200496	0.110467	9.32369e-16	NA	28	28	28
ENSG00000131849.11	ZNF132	-3.50682	-0.0120745	0.000453499	0.0888179	0.248328	1.07381e-37	NA	45	45	45
ENSG00000127527.13	EPS15L1	-3.50577	-0.072659	0.000455294	0.00213286	0.0375118	4.96502e-06	NA	44	44	44
ENSG00000008838.19	MED24	3.50488	0.0536435	0.000456805	0.00423301	0.121171	1.78752e-17	NA	17	17	17
ENSG00000007255.10	TRAPPC6A	-3.49937	-0.12205	0.00046636	0.000750621	0.0481554	1.75618e-07	NA	7	7	7
ENSG00000272468.1	RP1-86C11.7	3.49928	0.0365887	0.000466515	0.00981781	0.0133601	0.00663534	NA	64	64	64
ENSG00000108797.11	CNTNAP1	3.49632	0.0367785	0.000471717	0.00985715	0.0701616	2.18502e-10	NA	16	16	16
ENSG00000168291.12	PDHB	3.49591	0.0525071	0.000472449	0.00413256	0.0921208	2.06141e-13	NA	22	22	22
ENSG00000138829.11	FBN2	-3.49329	-0.0111818	0.000477106	0.0907844	0.32862	4.66413e-53	NA	50	50	50
ENSG00000143420.18	ENSA	3.49139	0.0765008	0.000480508	0.00212095	0.02305	0.000355603	NA	18	19	19
ENSG00000116957.12	TBCE	3.49084	0.0239404	0.000481513	0.0203403	0.111632	4.60583e-16	NA	61	61	61
ENSG00000171132.13	PRKCE	3.48886	0.0497732	0.000485077	0.0050054	0.057784	9.14982e-09	NA	24	24	24
ENSG00000274523.4	RCC1L	-3.48821	-0.0948679	0.000486266	0.00121141	0.0319508	2.5972e-05	NA	29	31	31
ENSG00000254505.9	CHMP4A	-3.48616	-0.133849	0.000490004	0.000637401	0.0126997	0.00819625	NA	16	16	16
ENSG00000103550.13	KNOP1	3.48262	0.0187006	0.00049654	0.033284	0.161128	4.73155e-24	NA	41	41	41
ENSG00000102908.20	NFAT5	3.47335	0.126009	0.000514	0.000771889	0.0325003	2.263e-05	NA	9	9	9
ENSG00000158545.15	ZC3H18	3.47098	0.0375969	0.000518555	0.00814407	0.10512	2.55005e-15	NA	34	34	34
ENSG00000163739.4	CXCL1	3.47032	0.0396876	0.000519829	0.00752171	0.022574	0.000423451	NA	35	36	36
ENSG00000186687.15	LYRM7	-3.4685	-0.100976	0.000523373	0.00146341	0.0279837	8.41713e-05	NA	10	10	10
ENSG00000278311.4	GGNBP2	-3.4621	-0.0469457	0.000535983	0.005617	0.138206	2.84101e-20	NA	27	27	27
ENSG00000213699.8	SLC35F6	-3.46012	-0.11478	0.000539938	0.000871865	0.0261501	0.000142295	NA	16	16	16
ENSG00000169085.11	C8orf46	-3.45735	-0.0139761	0.000545508	0.0586718	0.201706	1.60293e-30	NA	39	39	39
ENSG00000111361.12	EIF2B1	3.45547	0.0541747	0.000549331	0.00396541	0.0825688	5.14859e-12	NA	17	17	17
ENSG00000116406.18	EDEM3	-3.45072	-0.175469	0.000559096	0.000403345	0.0412114	1.53817e-06	NA	5	5	5
ENSG00000117480.15	FAAH	3.44816	0.0140565	0.000564419	0.0654008	0.244528	9.31746e-37	NA	46	46	46
ENSG00000231852.6	CYP21A2	-3.44754	-0.0110268	0.000565707	0.0675138	0.144478	8.73446e-21	NA	46	46	46
ENSG00000204277.1	LINC01993	-3.44387	-0.0448138	0.000573445	0.00625617	0.0604452	5.00165e-09	NA	8	8	8
ENSG00000187097.12	ENTPD5	-3.44361	-0.0403009	0.000573994	0.0071655	0.0302752	4.25677e-05	NA	65	65	65
ENSG00000108469.14	RECQL5	-3.44283	-0.0501344	0.00057567	0.00478643	0.0924799	2.28688e-13	NA	6	6	6
ENSG00000198885.9	ITPRIPL1	3.44102	0.0378075	0.000579519	0.00812987	0.170243	1.35257e-24	NA	18	18	18
ENSG00000044459.14	CNTLN	3.44064	0.042298	0.000580348	0.00688204	0.0566583	1.23266e-08	NA	15	15	15
ENSG00000001561.6	ENPP4	3.44004	0.0326331	0.000581637	0.0112817	0.204741	6.04718e-30	NA	57	57	57
ENSG00000053900.10	ANAPC4	3.43481	0.0376931	0.000592972	0.00815704	0.127414	2.73769e-18	NA	48	48	48
ENSG00000204713.10	TRIM27	3.42943	0.0234673	0.000604846	0.0248046	0.26132	3.7313e-40	NA	28	28	28
ENSG00000137312.14	FLOT1	-3.42911	-0.0726905	0.00060556	0.00260759	0.101161	9.97265e-15	NA	91	91	91
ENSG00000136816.15	TOR1B	3.42193	0.015456	0.000621788	0.0530557	0.323329	4.13492e-51	NA	28	28	28
ENSG00000162775.14	RBM15	-3.41805	-0.0746692	0.000630723	0.00214468	0.0232972	0.00030405	NA	24	24	24
ENSG00000124635.8	HIST1H2BJ	3.4177	0.0475973	0.000631524	0.00534644	0.0134366	0.00646204	NA	36	36	36
ENSG00000146386.7	ABRACL	3.41478	0.0160369	0.000638325	0.0435909	0.314484	1.37114e-49	NA	27	27	27
ENSG00000222004.7	C7orf71	-3.41382	-0.0411014	0.000640598	0.00678124	0.012623	0.00818667	NA	27	27	27
ENSG00000119638.12	NEK9	-3.41291	-0.0618371	0.000642737	0.00292212	0.048569	1.5398e-07	NA	17	17	17
ENSG00000198964.13	SGMS1	3.40838	0.0605228	0.000653496	0.00298219	0.0155994	0.00337711	NA	43	43	43
ENSG00000180901.10	KCTD2	-3.40362	-0.133577	0.000665	0.000612042	0.0402024	1.88145e-06	NA	1	1	1
ENSG00000101773.18	RBBP8	3.40176	0.0469852	0.000669534	0.0055098	0.092593	2.50629e-13	NA	6	6	6
ENSG00000109062.11	SLC9A3R1	3.40157	0.21203	0.00067	0.00036917	0.0238452	0.000264911	NA	1	1	1
ENSG00000135387.20	CAPRIN1	3.39785	0.101216	0.000679171	0.00108817	0.0179893	0.00161931	NA	59	59	59
ENSG00000119927.13	GPAM	3.39675	0.0796966	0.000681911	0.0019273	0.020742	0.000696351	NA	13	13	13
ENSG00000163584.17	RPL22L1	-3.39362	-0.0248113	0.000689761	0.0183052	0.237877	2.17977e-35	NA	6	6	6
ENSG00000167186.10	COQ7	3.39097	0.0965615	0.000696465	0.00118721	0.0274167	0.000101575	NA	5	5	5
ENSG00000204161.13	C10orf128	-3.38947	-0.0117652	0.000700279	0.0757273	0.30614	4.7285e-48	NA	52	52	52
ENSG00000010327.10	STAB1	3.38759	0.0460515	0.000705101	0.00546267	0.0583647	6.08844e-09	NA	19	19	19
ENSG00000145779.7	TNFAIP8	3.38695	0.0387494	0.000706739	0.0075883	0.0675721	5.41379e-10	NA	70	70	70
ENSG00000103479.15	RBL2	-3.38484	-0.0504379	0.000712195	0.0043499	0.145455	3.43768e-21	NA	23	23	23
ENSG00000112078.13	KCTD20	3.38004	0.0493432	0.00072476	0.00407482	0.0424486	6.98565e-07	NA	15	15	15
ENSG00000090006.17	LTBP4	3.37307	0.119402	0.000743361	0.000779959	0.0427594	8.69824e-07	NA	6	6	6
ENSG00000155749.12	ALS2CR12	-3.3722	-0.0291584	0.000745696	0.0131059	0.0692676	2.84378e-10	NA	24	24	24
ENSG00000161381.13	PLXDC1	-3.37084	-0.0131797	0.000749395	0.0675291	0.404855	9.27983e-69	NA	46	46	46
ENSG00000261172.1	RP11-356C4.5	3.3704	0.0098724	0.000750596	0.109432	0.329839	1.17512e-52	NA	25	25	25
ENSG00000161204.11	ABCF3	-3.36943	-0.0493051	0.000753248	0.00456652	0.0556563	2.11558e-08	NA	40	40	40
ENSG00000255142.1	AP006621.6	-3.36861	-0.020317	0.000755481	0.0283467	0.0767127	3.54818e-11	NA	21	21	21
ENSG00000145725.19	PPIP5K2	3.36598	0.020754	0.000762729	0.0245831	0.413156	1.64735e-71	NA	79	79	79
ENSG00000204525.16	HLA-C	3.36136	0.0102582	0.000775593	0.0941511	0.461636	3.86203e-84	NA	158	158	158
ENSG00000186074.18	CD300LF	-3.35966	-0.0804849	0.000780391	0.00174342	0.0499614	1.13344e-07	NA	14	14	14
ENSG00000223865.10	HLA-DPB1	-3.35679	-0.100758	0.000788539	0.00110225	0.0252411	0.0001801	NA	16	16	16
ENSG00000113649.11	TCERG1	3.3518	0.11938	0.000802867	0.000980175	0.0416204	1.18962e-06	NA	11	11	11
ENSG00000171295.12	ZNF440	-3.34718	-0.0491012	0.000816387	0.00483929	0.0409275	1.84316e-06	NA	39	39	39
ENSG00000170412.16	GPRC5C	3.3423	0.0119177	0.000830883	0.0930794	0.250793	2.14931e-38	NA	33	33	33
ENSG00000139505.11	MTMR6	-3.34158	-0.0573909	0.000833017	0.00319654	0.116307	6.71367e-17	NA	38	38	38
ENSG00000157343.8	ARMC12	-3.34034	-0.155183	0.000836759	0.000463226	0.0110441	0.0137863	NA	10	10	10
ENSG00000133574.9	GIMAP4	-3.33814	-0.0279083	0.000843416	0.0138696	0.143246	9.91417e-21	NA	57	57	57
ENSG00000213347.10	MXD3	-3.33802	-0.0715328	0.000843778	0.00241686	0.0478277	1.79839e-07	NA	29	29	29
ENSG00000197375.12	SLC22A5	3.33369	0.0125439	0.000857016	0.0600407	0.213013	2.55244e-31	NA	28	28	28
ENSG00000059122.16	FLYWCH1	3.33216	0.00659976	0.000861753	0.273079	0.746578	4.07272e-206	NA	24	24	24
ENSG00000109814.11	UGDH	-3.33048	-0.029604	0.000866959	0.0124621	0.0476119	2.5404e-07	NA	35	35	35
ENSG00000197912.14	SPG7	3.32721	0.0381484	0.000877214	0.00719741	0.061979	1.99396e-09	NA	18	18	18
ENSG00000037280.15	FLT4	3.32706	0.0172701	0.000877664	0.0350882	0.150854	1.41218e-21	NA	48	48	48
ENSG00000146399.1	TAAR1	3.32381	0.0369634	0.00088797	0.00823841	0.0147194	0.00431281	NA	41	41	41
ENSG00000162882.14	HAAO	3.31612	0.0360058	0.000912773	0.00752529	0.064695	1.01636e-09	NA	18	18	18
ENSG00000099917.17	MED15	3.31393	0.0654704	0.000919933	0.0026602	0.0805741	5.53036e-12	NA	13	13	13
ENSG00000196961.12	AP2A1	-3.31008	-0.0690175	0.000932681	0.00244223	0.0207849	0.000692323	NA	28	28	28
ENSG00000044115.20	CTNNA1	3.30769	0.0126772	0.000940703	0.0624427	0.404	1.39676e-68	NA	37	37	37
ENSG00000173638.18	SLC19A1	3.30645	0.0700651	0.000944877	0.00231489	0.0705893	1.85389e-10	NA	23	23	23
ENSG00000274828.1	RP11-567M16.6	3.30558	0.013782	0.000947816	0.054828	0.270852	3.87949e-41	NA	22	22	22
ENSG00000170956.16	CEACAM3	3.30389	0.0536297	0.000953522	0.00380229	0.0397577	2.63384e-06	NA	23	23	23
ENSG00000136828.18	RALGPS1	-3.30155	-0.0172746	0.000961536	0.036876	0.168184	3.23929e-24	NA	28	28	28
ENSG00000132481.6	TRIM47	3.29378	0.0638846	0.000988485	0.0028173	0.0242185	0.000239594	NA	8	8	8
ENSG00000132622.10	HSPA12B	3.29002	0.0123539	0.00100179	0.0726646	0.118342	5.5631e-17	NA	65	65	65
ENSG00000170092.14	SPDYE5	-3.28618	-0.0130279	0.00101554	0.0621947	0.171215	7.89168e-25	NA	11	11	11
ENSG00000144909.7	OSBPL11	-3.28555	-0.106962	0.00101784	0.000958487	0.0480184	2.03393e-07	NA	33	33	33
ENSG00000183255.11	PTTG1IP	3.2844	0.0275382	0.00102201	0.013655	0.180931	2.44818e-26	NA	46	46	46
ENSG00000056558.10	TRAF1	3.28279	0.039524	0.00102784	0.00691488	0.0891951	7.2042e-13	NA	51	51	51
ENSG00000110665.11	C11orf21	-3.27694	-0.014625	0.0010494	0.0503378	0.356895	1.18521e-58	NA	42	42	42
ENSG00000224638.1	AC106900.6	-3.27475	-0.0255285	0.00105755	0.0161048	0.0632783	2.08023e-09	NA	24	24	24
ENSG00000118804.8	STBD1	3.27454	0.0374112	0.00105832	0.00828469	0.035173	9.87767e-06	NA	44	44	44
ENSG00000137343.17	ATAT1	3.27215	0.0515021	0.00106732	0.00452693	0.0238459	0.00027224	NA	28	28	28
ENSG00000180370.10	PAK2	-3.27092	-0.0746453	0.00107197	0.00197644	0.0568592	1.35532e-08	NA	23	23	23
ENSG00000096996.15	IL12RB1	-3.26665	-0.0250726	0.00108828	0.0172075	0.241179	6.27374e-36	NA	9	9	9
ENSG00000105808.17	RASA4	3.26624	0.0254963	0.00108984	0.0171972	0.0733155	7.39783e-11	NA	26	26	26
ENSG00000138111.14	MFSD13A	3.2645	0.0483766	0.00109657	0.00425715	0.0525401	5.37706e-08	NA	11	11	11
ENSG00000197903.7	HIST1H2BK	3.26402	0.0495222	0.00109844	0.00397965	0.0484661	1.25616e-07	NA	26	26	26
ENSG00000146007.10	ZMAT2	-3.26347	-0.0928363	0.00110056	0.00129867	0.0114397	0.0122455	NA	26	26	26
ENSG00000141867.17	BRD4	3.2609	0.24267	0.0011106	0.000176551	0.0275449	9.01826e-05	NA	4	4	4
ENSG00000101695.8	RNF125	3.26001	0.162281	0.00111408	0.000411676	0.0304889	3.57202e-05	NA	8	8	8
ENSG00000111224.13	PARP11	-3.25982	-0.0694748	0.00111483	0.00231012	0.0394118	2.21059e-06	NA	18	18	18
ENSG00000143621.16	ILF2	3.25907	0.155546	0.00111777	0.00044927	0.0275693	9.09504e-05	NA	9	9	9
ENSG00000125629.14	INSIG2	-3.25707	-0.0224627	0.0011257	0.0222804	0.227129	3.32242e-34	NA	24	24	24
ENSG00000142188.16	TMEM50B	3.25505	0.0219925	0.00113373	0.0197079	0.150563	3.14212e-22	NA	39	39	39
ENSG00000014216.15	CAPN1	-3.25388	-0.0346212	0.00113841	0.00885443	0.201712	9.25449e-30	NA	35	35	35
ENSG00000141569.10	TRIM65	3.25337	0.0349209	0.00114045	0.00899581	0.108176	1.84824e-15	NA	13	13	13
ENSG00000180767.9	CHST13	-3.25038	-0.0085984	0.0011525	0.137224	0.552012	1.41814e-110	NA	25	25	25
ENSG00000163935.13	SFMBT1	3.25033	0.0405892	0.00115272	0.00647538	0.0531443	4.28597e-08	NA	19	19	19
ENSG00000223768.1	LINC00205	-3.2495	-0.0842028	0.00115607	0.00154389	0.0128715	0.00764198	NA	5	5	5
ENSG00000131242.17	RAB11FIP4	3.24641	0.0149531	0.00116871	0.0373909	0.166415	1.83316e-24	NA	109	109	109
ENSG00000134627.11	PIWIL4	-3.24607	-0.0405738	0.00117008	0.00610003	0.0553288	1.98932e-08	NA	40	40	40
ENSG00000117481.10	NSUN4	3.24562	0.00783099	0.00117194	0.184672	0.487758	1.99298e-92	NA	53	53	53
ENSG00000142937.11	RPS8	3.24339	0.0695789	0.00118117	0.00191127	0.0498089	8.77209e-08	NA	33	33	33
ENSG00000145244.11	CORIN	3.24251	0.00906984	0.00118484	0.127692	0.31422	1.9663e-49	NA	30	30	30
ENSG00000205531.12	NAP1L4	-3.24026	-0.202613	0.00119423	0.00024553	0.0173656	0.00193538	NA	4	4	4
ENSG00000238121.5	LINC00426	3.2385	0.0353522	0.00120161	0.00816055	0.039662	2.33341e-06	NA	45	45	45
ENSG00000183955.12	KMT5A	3.23328	0.027204	0.00122379	0.0140486	0.071637	1.20324e-10	NA	34	34	34
ENSG00000161526.14	SAP30BP	-3.23269	-0.0598886	0.00122632	0.0027212	0.0777186	2.67456e-11	NA	11	11	11
ENSG00000155085.15	AK9	-3.2325	-0.0277421	0.00122711	0.0134764	0.0843227	3.51131e-12	NA	61	61	61
ENSG00000235532.1	LINC00402	-3.23028	-0.0522623	0.00123669	0.00348596	0.0442956	5.93419e-07	NA	3	3	3
ENSG00000259959.1	RP11-121C2.2	3.23003	0.00655415	0.00123775	0.242944	0.421633	1.2317e-72	NA	37	37	37
ENSG00000028528.14	SNX1	-3.22944	-0.0553736	0.00124035	0.00337757	0.0530728	3.90074e-08	NA	41	41	41
ENSG00000168411.13	RFWD3	-3.22909	-0.0102905	0.00124185	0.093363	0.375647	3.05381e-62	NA	36	36	36
ENSG00000130513.6	GDF15	-3.22689	-0.0218745	0.00125141	0.0223474	0.0916998	2.19839e-13	NA	26	26	26
ENSG00000204920.10	ZNF155	-3.22612	-0.014262	0.00125479	0.0981513	0.348362	1.5367e-56	NA	36	36	36
ENSG00000064012.21	CASP8	3.22513	0.0187762	0.00125913	0.0281563	0.375975	2.74836e-63	NA	37	37	37
ENSG00000105341.18	ATP5SL	-3.22499	-0.0659625	0.00125975	0.00230841	0.0594661	6.14921e-09	NA	25	25	25
ENSG00000136932.13	TRMO	3.22371	0.0580139	0.0012654	0.00317168	0.0440909	6.66812e-07	NA	23	23	23
ENSG00000161055.3	SCGB3A1	3.22355	0.0082211	0.00126613	0.152672	0.358227	1.04992e-58	NA	20	20	20
ENSG00000240859.1	AC093627.10	3.2215	0.0279899	0.00127519	0.0133313	0.140721	1.99252e-20	NA	11	11	11
ENSG00000132274.15	TRIM22	3.21926	0.0510947	0.00128521	0.00407673	0.118101	3.59546e-17	NA	9	9	9
ENSG00000162222.13	TTC9C	3.21703	0.0432408	0.00129525	0.00546273	0.10063	1.22387e-14	NA	21	21	21
ENSG00000109920.12	FNBP4	3.21565	0.116265	0.00130151	0.000918681	0.0208092	0.000731644	NA	28	28	28
ENSG00000183624.13	HMCES	-3.21301	-0.14015	0.00131353	0.000538754	0.0322869	2.1394e-05	NA	3	3	3
ENSG00000105963.13	ADAP1	3.21296	0.0353394	0.00131372	0.00909612	0.188423	2.67663e-27	NA	42	42	42
ENSG00000184110.14	EIF3C	-3.21002	-0.0475348	0.00132725	0.00454452	0.0413147	1.49871e-06	NA	13	13	13
ENSG00000186188.10	FFAR4	-3.20699	-0.0378715	0.00134133	0.00762243	0.0471634	2.45598e-07	NA	9	9	9
ENSG00000143553.10	SNAPIN	3.20694	0.0562149	0.00134153	0.00338958	0.0653326	1.0724e-09	NA	24	24	24
ENSG00000162733.16	DDR2	-3.20514	-0.0494681	0.00134998	0.00496522	0.0118628	0.0104951	NA	34	34	34
ENSG00000152315.4	KCNK13	-3.20397	-0.0167525	0.00135545	0.0341443	0.229935	7.43263e-35	NA	17	17	17
ENSG00000197837.3	HIST4H4	-3.20015	-0.0393713	0.00137357	0.00658068	0.0326761	1.83196e-05	NA	10	10	10
ENSG00000160932.10	LY6E	3.19851	0.0639329	0.0013814	0.00252831	0.0242583	0.000245889	NA	25	25	25
ENSG00000127415.12	IDUA	-3.19436	-0.0440629	0.0014014	0.00486517	0.10661	2.8134e-15	NA	12	12	12
ENSG00000120253.13	NUP43	3.1939	0.0173393	0.00140365	0.0320509	0.289111	2.24857e-44	NA	42	42	42
ENSG00000129244.8	ATP1B2	3.19306	0.0703218	0.00140774	0.00204192	0.0369098	5.50915e-06	NA	16	16	16
ENSG00000049449.8	RCN1	-3.19189	-0.0266092	0.00141343	0.0142823	0.0670098	3.45269e-10	NA	37	37	37
ENSG00000156232.7	WHAMM	3.19083	0.041916	0.00141864	0.00578894	0.0826729	2.72869e-12	NA	17	17	17
ENSG00000272079.2	LA16c-380H5.5	3.19006	0.0614383	0.00142244	0.00279875	0.0260153	0.000149864	NA	17	17	17
ENSG00000198826.10	ARHGAP11A	3.18914	0.0302319	0.00142696	0.0110664	0.036242	7.30185e-06	NA	93	93	93
ENSG00000068079.7	IFI35	3.18716	0.0792966	0.00143678	0.00175358	0.048095	2.02748e-07	NA	19	19	19
ENSG00000198040.10	ZNF84	3.18697	0.0870075	0.00143771	0.00412571	0.0689163	3.49509e-10	NA	23	33	33
ENSG00000119862.12	LGALSL	3.18694	0.0248414	0.00143786	0.013486	0.181556	2.89704e-26	NA	22	22	22
ENSG00000108823.15	SGCA	3.18416	0.0321307	0.00145172	0.00941726	0.040914	1.72096e-06	NA	28	28	28
ENSG00000176658.16	MYO1D	3.18332	0.0318788	0.00145596	0.0111325	0.108765	1.27878e-15	NA	30	30	30
ENSG00000100075.9	SLC25A1	-3.17345	-0.0352896	0.00150638	0.00830957	0.0621775	2.48078e-09	NA	50	50	50
ENSG00000106948.16	AKNA	3.17223	0.139158	0.00151271	0.000494859	0.0109289	0.0143115	NA	7	7	7
ENSG00000160789.19	LMNA	-3.17184	-0.0322482	0.00151476	0.0094346	0.0668881	6.66311e-10	NA	35	35	35
ENSG00000084774.13	CAD	-3.17102	-0.0526418	0.00151903	0.0027853	0.0545918	2.5071e-08	NA	23	23	23
ENSG00000170430.9	MGMT	3.1705	0.0135803	0.00152176	0.0535133	0.332992	2.41433e-53	NA	49	49	49
ENSG00000110651.11	CD81	-3.16793	-0.106836	0.00153529	0.00105677	0.0315238	2.79884e-05	NA	23	23	23
ENSG00000060069.16	CTDP1	3.16713	0.0104858	0.00153952	0.086386	0.600735	7.95621e-128	NA	33	33	33
ENSG00000152778.8	IFIT5	3.16667	0.021631	0.00154194	0.0213626	0.205363	4.74842e-31	NA	45	45	45
ENSG00000163155.11	LYSMD1	-3.1663	-0.0889809	0.00154393	0.00118214	0.0223	0.000447785	NA	4	4	4
ENSG00000277938.1	RP5-965G21.3	3.16619	0.0537005	0.0015445	0.0032047	0.0353552	9.35171e-06	NA	3	3	3
ENSG00000169230.9	PRELID1	3.16594	0.0290906	0.00154582	0.0127544	0.20153	9.42629e-30	NA	28	28	28
ENSG00000128039.10	SRD5A3	-3.16578	-0.00840023	0.0015467	0.157459	0.382854	1.50316e-63	NA	59	59	59
ENSG00000169490.16	TM2D2	3.15982	0.0421497	0.00157864	0.00565502	0.0592248	6.94792e-09	NA	15	15	15
ENSG00000141965.4	FEM1A	-3.15905	-0.0280235	0.00158286	0.0136783	0.0670991	4.71366e-10	NA	15	15	15
ENSG00000204304.11	PBX2	3.15707	0.0398826	0.00159362	0.00342939	0.0585268	7.75995e-09	NA	72	72	72
ENSG00000142599.17	RERE	-3.15621	-0.0255663	0.00159833	0.0160808	0.259241	4.76761e-39	NA	68	68	68
ENSG00000170035.15	UBE2E3	3.15615	0.015192	0.00159868	0.043582	0.22985	6.19897e-34	NA	55	55	55
ENSG00000198805.11	PNP	-3.15587	-0.0313173	0.00160018	0.0108704	0.123968	9.15475e-18	NA	31	31	31
ENSG00000104043.14	ATP8B4	3.15431	0.0377523	0.00160876	0.00675133	0.0370559	5.32997e-06	NA	70	70	70
ENSG00000188820.12	FAM26F	-3.15331	-0.00997096	0.00161433	0.097302	0.336255	6.74662e-54	NA	72	72	72
ENSG00000165684.4	SNAPC4	-3.15157	-0.0245517	0.00162395	0.016588	0.174868	1.16751e-25	NA	27	27	27
ENSG00000130520.10	LSM4	-3.1491	-0.0976501	0.00163777	0.00123819	0.0708763	1.89789e-10	NA	21	21	21
ENSG00000055147.18	FAM114A2	3.14813	0.0511875	0.00164317	0.00353174	0.0513883	5.74056e-08	NA	21	21	21
ENSG00000185669.5	SNAI3	-3.14683	-0.0138923	0.00165052	0.051168	0.270558	1.19826e-41	NA	25	25	25
ENSG00000114023.15	FAM162A	-3.14235	-0.104707	0.00167599	0.000815138	0.0247	0.000218873	NA	10	10	10
ENSG00000204438.10	GPANK1	3.14091	0.0422177	0.00168425	0.00576826	0.0434464	7.56969e-07	NA	63	63	63
ENSG00000146457.14	WTAP	3.14003	0.0405748	0.00168931	0.00557801	0.13211	4.97764e-19	NA	8	8	8
ENSG00000162129.12	CLPB	-3.13969	-0.0581485	0.00169129	0.00248669	0.0742618	7.4965e-11	NA	10	10	10
ENSG00000163958.13	ZDHHC19	-3.13732	-0.068274	0.00170503	0.00209362	0.0622394	3.0039e-09	NA	5	5	5
ENSG00000119636.15	BBOF1	3.13709	0.0617579	0.00170631	0.0028201	0.0601348	5.30573e-09	NA	49	49	49
ENSG00000143036.16	SLC44A3	3.13676	0.0415603	0.00170824	0.00571221	0.0248449	0.00020544	NA	10	10	10
ENSG00000135018.13	UBQLN1	3.13313	0.0649114	0.00172953	0.00231577	0.0241515	0.000249529	NA	63	63	63
ENSG00000132185.16	FCRLA	3.12637	0.0723339	0.0017698	0.0019778	0.0416846	1.34361e-06	NA	20	20	20
ENSG00000130338.12	TULP4	3.12214	0.0639817	0.00179539	0.0025062	0.0595672	6.8991e-09	NA	66	66	66
ENSG00000072694.20	FCGR2B	3.11974	0.0547139	0.00181009	0.102601	0.370998	1.23148e-61	NA	38	38	38
ENSG00000214029.4	ZNF891	3.11659	0.823163	0.00182957	4.00905e-05	0.011097	0.0133969	NA	5	10	10
ENSG00000122557.9	HERPUD2	-3.1154	-0.0399782	0.00183697	0.00619651	0.104705	5.12729e-15	NA	24	24	24
ENSG00000257949.6	TEN1	3.11189	0.0149848	0.00185896	0.0445005	0.313014	7.48577e-50	NA	39	39	39
ENSG00000156042.17	CFAP70	3.10866	0.0376238	0.00187939	0.00583869	0.042433	9.97076e-07	NA	3	3	3
ENSG00000187741.14	FANCA	3.10844	0.0183063	0.00188076	0.0282122	0.272756	4.96364e-42	NA	29	29	29
ENSG00000148426.12	PROSER2	3.1068	0.0176538	0.00189122	0.0293746	0.086885	1.08066e-12	NA	29	29	29
ENSG00000146535.13	GNA12	3.10661	0.0213701	0.00189248	0.0209706	0.121179	1.93745e-17	NA	36	36	36
ENSG00000178201.4	VN1R1	-3.10547	-0.0228154	0.00189975	0.0193253	0.0558174	2.15444e-08	NA	32	32	32
ENSG00000166908.17	PIP4K2C	3.10453	0.0722705	0.00190581	0.00200762	0.0342752	1.14951e-05	NA	7	7	7
ENSG00000139194.7	RBP5	-3.10337	-0.014049	0.00191328	0.0494185	0.234585	5.63647e-35	NA	7	7	7
ENSG00000196655.11	TRAPPC4	3.10141	0.0147765	0.00192604	0.0411392	0.340991	1.24815e-55	NA	51	51	51
ENSG00000108528.13	SLC25A11	3.10024	0.135569	0.00193361	0.000535447	0.0266335	9.59467e-05	NA	16	16	16
ENSG00000105063.18	PPP6R1	-3.09874	-0.114686	0.00194343	0.000698972	0.0174242	0.00180552	NA	11	11	11
ENSG00000072163.19	LIMS2	3.09792	0.0202675	0.00194882	0.0210525	0.136082	2.00813e-19	NA	16	16	16
ENSG00000170448.11	NFXL1	3.09684	0.00585609	0.00195598	0.282184	0.556382	1.66229e-111	NA	66	66	66
ENSG00000182272.11	B4GALNT4	3.09429	0.0216956	0.00197287	0.021688	0.0842946	2.0267e-12	NA	20	20	20
ENSG00000127412.6	TRPV5	3.09381	0.030311	0.00197602	0.0103703	0.0465161	2.93358e-07	NA	27	30	30
ENSG00000142552.7	RCN3	-3.08977	-0.0362776	0.00200314	0.00808921	0.164748	5.69844e-24	NA	10	10	10
ENSG00000108262.15	GIT1	-3.08906	-0.0229884	0.00200792	0.0183898	0.142433	1.47391e-20	NA	52	52	52
ENSG00000169696.15	ASPSCR1	-3.08795	-0.0383752	0.0020154	0.00643136	0.117563	3.96098e-17	NA	26	26	26
ENSG00000163754.17	GYG1	3.08161	0.145976	0.00205882	0.000420189	0.0461796	3.22997e-07	NA	24	24	24
ENSG00000124602.9	UNC5CL	-3.07975	-0.110332	0.00207173	0.000733445	0.0123805	0.00935603	NA	15	15	15
ENSG00000203896.9	LIME1	3.07403	0.0506783	0.00211189	0.00346631	0.0148982	0.00424786	NA	63	63	63
ENSG00000269892.1	RP4-761J14.10	3.07329	0.141996	0.00211711	0.000471752	0.0236733	0.000301049	NA	5	5	5
ENSG00000120314.18	WDR55	-3.07216	-0.0322407	0.00212515	0.00958937	0.0755432	2.6712e-11	NA	29	29	29
ENSG00000130475.14	FCHO1	-3.06426	-0.0207731	0.00218206	0.0214651	0.247477	1.27998e-37	NA	19	19	19
ENSG00000272391.5	POM121C	-3.06414	-0.0318537	0.00218297	0.0105315	0.104068	5.85858e-15	NA	17	17	17
ENSG00000166452.11	AKIP1	-3.06159	-0.0289255	0.00220167	0.0105922	0.0600143	5.97294e-09	NA	23	23	23
ENSG00000163960.11	UBXN7	-3.0583	-0.0443859	0.00222598	0.00446617	0.0544332	2.80472e-08	NA	45	45	45
ENSG00000178199.13	ZC3H12D	-3.05793	-0.0540016	0.00222869	0.00323393	0.0707415	1.94862e-10	NA	9	9	9
ENSG00000142765.17	SYTL1	-3.05562	-0.0655729	0.00224593	0.00325059	0.0449166	4.45416e-07	NA	21	21	21
ENSG00000103043.14	VAC14	3.05208	0.0541828	0.00227259	0.00313641	0.021004	0.000679071	NA	30	31	31
ENSG00000132016.11	C19orf57	3.04979	0.0970723	0.00229003	0.000951664	0.024152	0.000269316	NA	4	4	4
ENSG00000183172.8	SMDT1	-3.04976	-0.00761645	0.00229025	0.151568	0.621148	4.19896e-136	NA	26	26	26
ENSG00000168234.12	TTC39C	3.04739	0.0255307	0.00230835	0.013728	0.209432	6.69783e-31	NA	8	8	8
ENSG00000160408.14	ST6GALNAC6	-3.04632	-0.0681207	0.0023166	0.00223782	0.0392005	3.03333e-06	NA	21	21	21
ENSG00000004455.16	AK2	3.03388	0.185	0.00241431	0.000258149	0.0142656	0.00476509	NA	5	5	5
ENSG00000108852.14	MPP2	-3.03386	-0.0281448	0.00241443	0.0122706	0.0566861	1.38412e-08	NA	12	12	12
ENSG00000127578.6	WFIKKN1	-3.03372	-0.0167711	0.00241561	0.032158	0.165227	8.53256e-24	NA	39	39	39
ENSG00000141458.12	NPC1	-3.03284	-0.131694	0.00242267	0.000504002	0.0111778	0.012515	NA	6	6	6
ENSG00000101161.7	PRPF6	-3.03197	-0.0812491	0.00242962	0.00144129	0.0263133	0.000134486	NA	11	11	11
ENSG00000237476.1	LINC01637	-3.03013	-0.0519013	0.00244448	0.00318858	0.012006	0.0104621	NA	9	9	9
ENSG00000164181.13	ELOVL7	3.02752	0.0489289	0.00246568	0.00368162	0.0663555	7.57713e-10	NA	24	24	24
ENSG00000100883.11	SRP54	-3.0256	-0.0609513	0.00248141	0.00233666	0.0492624	1.11714e-07	NA	20	20	20
ENSG00000187535.13	IFT140	-3.02503	-0.038548	0.00248609	0.00667765	0.0724926	7.27821e-11	NA	10	10	10
ENSG00000173928.2	SWSAP1	-3.02017	-0.0575405	0.00252633	0.00247085	0.0230025	0.000365786	NA	21	21	21
ENSG00000135845.9	PIGC	3.01924	0.00903441	0.00253409	0.105748	0.323054	2.06011e-51	NA	14	14	14
ENSG00000071575.11	TRIB2	-3.01849	-0.0576685	0.00254037	0.00272276	0.0442282	5.90778e-07	NA	26	26	26
ENSG00000158863.21	FAM160B2	-3.01721	-0.0831493	0.00255114	0.00126248	0.0492378	1.32326e-07	NA	26	26	26
ENSG00000076555.15	ACACB	-3.01609	-0.0145512	0.0025606	0.0398349	0.21125	5.38317e-32	NA	20	20	20
ENSG00000137942.16	FNBP1L	3.0149	0.0248946	0.00257065	0.0128707	0.0787209	2.02876e-11	NA	9	9	9
ENSG00000119328.11	FAM206A	3.01465	0.0487369	0.00257273	0.00356046	0.0565332	1.62485e-08	NA	21	21	21
ENSG00000255198.4	SNHG9	3.01287	0.00917789	0.00258791	0.107256	0.378863	5.80313e-63	NA	43	43	43
ENSG00000261159.1	RP11-723O4.9	3.01157	0.0131992	0.00259904	0.0520872	0.136967	1.08725e-19	NA	41	41	41
ENSG00000136783.9	NIPSNAP3A	-3.01132	-0.0351535	0.00260116	0.00723079	0.115641	8.17827e-17	NA	22	22	22
ENSG00000125618.16	PAX8	-3.01114	-0.00655034	0.00260266	0.189631	0.306373	8.89006e-48	NA	75	76	76
ENSG00000090020.10	SLC9A1	-3.01049	-0.151988	0.00260827	0.00038082	0.0158096	0.00320673	NA	11	11	11
ENSG00000197566.9	ZNF624	3.00981	0.0431178	0.00261413	0.00398782	0.0191738	0.001134	NA	21	21	21
ENSG00000136490.8	LIMD2	-3.00499	-0.0877655	0.00265586	0.0011914	0.0252748	0.000177407	NA	19	19	19
ENSG00000138107.12	ACTR1A	-3.00338	-0.218746	0.00267	0.000181386	0.0210003	0.000664571	NA	1	1	1
ENSG00000263001.5	GTF2I	3.00254	0.0291975	0.00267738	0.0131302	0.130622	4.56439e-19	NA	12	12	12
ENSG00000104980.7	TIMM44	-3.00133	-0.064804	0.00268801	0.00219277	0.0484331	1.1265e-07	NA	6	6	6
ENSG00000146833.15	TRIM4	3.00133	0.0172927	0.00268803	0.0295776	0.248669	2.3504e-38	NA	21	21	21
ENSG00000188549.12	C15orf52	-3.00054	-0.0344447	0.00269501	0.00742398	0.0105158	0.0163687	NA	45	45	45
ENSG00000100401.19	RANGAP1	3.00049	0.0972209	0.00269545	0.000954067	0.0118445	0.010955	NA	23	23	23
ENSG00000087266.15	SH3BP2	-2.99807	-0.107912	0.00271699	0.000802665	0.0537722	3.81784e-08	NA	12	12	12
ENSG00000078808.16	SDF4	-2.99255	-0.0583435	0.00276661	0.00288846	0.0382159	3.81894e-06	NA	13	13	13
ENSG00000066926.10	FECH	2.9913	0.106362	0.00277794	0.000757248	0.0333233	1.59294e-05	NA	13	13	13
ENSG00000213380.14	COG8	2.99112	0.0513925	0.0027796	0.00368942	0.0535617	4.15909e-08	NA	30	30	30
ENSG00000136238.17	RAC1	2.99056	0.0291698	0.00278471	0.0104365	0.235374	1.25496e-35	NA	33	33	33
ENSG00000111846.16	GCNT2	-2.98914	-0.0156371	0.00279761	0.0340475	0.199512	1.54697e-29	NA	23	23	23
ENSG00000272455.1	RP4-758J18.13	-2.98779	-0.112417	0.00281	0.000667963	0.033913	1.47209e-05	NA	1	1	1
ENSG00000107957.16	SH3PXD2A	-2.98628	-0.0618808	0.00282396	0.00237679	0.0405971	1.66145e-06	NA	19	19	19
ENSG00000107175.11	CREB3	-2.98618	-0.0895228	0.00282491	0.00109523	0.03633	5.72198e-06	NA	10	10	10
ENSG00000198464.13	ZNF480	-2.98589	-0.0252571	0.00282756	0.0131189	0.0230133	0.000362075	NA	40	40	40
ENSG00000264364.2	DYNLL2	-2.9854	-0.0195636	0.00283207	0.0219889	0.173429	5.31009e-25	NA	23	23	23
ENSG00000180089.5	TMEM86B	-2.98487	-0.038144	0.00283696	0.00603679	0.0783425	1.85096e-11	NA	20	20	20
ENSG00000135452.9	TSPAN31	-2.9796	-0.0270652	0.00288621	0.0123092	0.0427535	1.03084e-06	NA	72	72	72
ENSG00000177096.8	FAM109B	-2.97789	-0.0433053	0.0029024	0.0045623	0.0573676	1.23219e-08	NA	16	16	16
ENSG00000213366.12	GSTM2	2.97581	0.00844752	0.00292217	0.131937	0.349323	2.44853e-56	NA	78	78	78
ENSG00000168615.11	ADAM9	2.9748	0.0431924	0.00293183	0.00488089	0.123744	7.46069e-18	NA	45	45	45
ENSG00000064201.15	TSPAN32	-2.97298	-0.0685178	0.00294921	0.00189515	0.0341956	1.33683e-05	NA	15	15	15
ENSG00000105717.13	PBX4	-2.97012	-0.0807858	0.00297685	0.00152699	0.0127898	0.00788725	NA	11	11	11
ENSG00000055211.12	GINM1	2.96807	0.0201052	0.00299679	0.0208363	0.219305	1.12318e-32	NA	41	41	41
ENSG00000177426.20	TGIF1	2.96562	0.059324	0.00302077	0.00260816	0.0343063	1.1913e-05	NA	11	11	11
ENSG00000072818.11	ACAP1	2.9629	0.0233642	0.00304758	0.0167367	0.268369	1.82211e-41	NA	33	33	33
ENSG00000197858.10	GPAA1	2.95937	0.102947	0.00308264	0.000896326	0.0413479	1.3034e-06	NA	10	10	10
ENSG00000066379.14	ZNRD1	2.95668	0.0271047	0.00310968	0.0116724	0.143635	7.56238e-21	NA	49	49	49
ENSG00000125107.17	CNOT1	-2.95612	-0.145265	0.00311539	0.000455511	0.0109727	0.0134718	NA	17	17	17
ENSG00000172273.12	HINFP	2.95554	0.0405688	0.00312127	0.00531874	0.0608909	2.82501e-09	NA	23	23	23
ENSG00000245848.2	CEBPA	-2.95366	-0.0375812	0.00314033	0.00686593	0.0618594	3.44007e-09	NA	73	73	73
ENSG00000164062.12	APEH	-2.95102	-0.0934012	0.00316722	0.00122336	0.0232667	0.000330043	NA	9	9	9
ENSG00000214595.11	EML6	-2.95079	-0.035684	0.00316961	0.0065792	0.0296784	4.79677e-05	NA	8	8	8
ENSG00000102575.10	ACP5	-2.95043	-0.0105288	0.00317327	0.0807766	0.343685	3.12438e-55	NA	23	23	23
ENSG00000000457.13	SCYL3	2.9479	0.0339471	0.00319945	0.00751129	0.120921	1.66336e-17	NA	12	12	12
ENSG00000159720.11	ATP6V0D1	-2.94696	-0.0495101	0.0032092	0.00286892	0.0963838	1.62603e-14	NA	31	31	31
ENSG00000138036.18	DYNC2LI1	2.9457	0.0337457	0.00322229	0.00717951	0.041202	1.60763e-06	NA	15	15	15
ENSG00000170776.21	AKAP13	-2.94515	-0.0272402	0.00322798	0.0116953	0.139746	4.90618e-20	NA	45	45	45
ENSG00000078403.16	MLLT10	-2.94172	-0.0758372	0.00326393	0.00157569	0.023949	0.000261666	NA	31	31	31
ENSG00000188511.12	C22orf34	2.9415	0.0125508	0.0032663	0.0544903	0.242799	3.69502e-36	NA	19	19	19
ENSG00000101361.16	NOP56	2.93866	0.0608758	0.00329637	0.00218005	0.0744854	5.98493e-11	NA	22	22	22
ENSG00000140105.17	WARS	-2.93794	-0.0112597	0.00330406	0.0641439	0.360325	1.45301e-58	NA	27	27	27
ENSG00000172247.3	C1QTNF4	2.9377	0.0115757	0.00330652	0.0542762	0.17636	5.99861e-26	NA	13	13	13
ENSG00000237609.1	AF064858.10	-2.93676	-0.0294141	0.00331659	0.0109438	0.0735096	8.76412e-11	NA	13	13	13
ENSG00000255284.1	AP006621.5	-2.93621	-0.00965648	0.00332248	0.0951967	0.325492	1.47088e-51	NA	24	24	24
ENSG00000165389.6	SPTSSA	-2.93597	-0.0361995	0.00332511	0.00698162	0.0697913	2.74656e-10	NA	25	25	25
ENSG00000163590.13	PPM1L	-2.93586	-0.0860988	0.00332621	0.00105883	0.0111403	0.0125572	NA	10	10	10
ENSG00000160471.12	COX6B2	-2.93181	-0.0163016	0.00336989	0.0333984	0.178201	8.33784e-26	NA	53	54	54
ENSG00000076650.6	GPATCH1	2.93068	0.0268616	0.00338219	0.013111	0.0704835	1.99326e-10	NA	37	37	37
ENSG00000157106.16	SMG1	-2.92937	-0.0517087	0.00339647	0.00341931	0.113946	2.13758e-16	NA	27	27	27
ENSG00000260528.4	FAM157C	2.92556	0.0135824	0.00343835	0.0480621	0.286772	4.94439e-44	NA	21	21	21
ENSG00000050438.16	SLC4A8	2.92369	0.0478857	0.00345905	0.00390432	0.0256275	0.000161804	NA	16	16	16
ENSG00000168802.12	CHTF8	2.92045	0.0913757	0.00349528	0.000912789	0.0111824	0.0131198	NA	16	16	16
ENSG00000278376.1	RP11-158I9.8	2.9191	0.0140083	0.00351045	0.0429983	0.118052	7.54725e-17	NA	48	48	48
ENSG00000162585.16	FAAP20	2.91571	0.0201433	0.00354885	0.0215345	0.240836	2.69171e-36	NA	44	44	44
ENSG00000177683.13	THAP5	2.9152	0.0444972	0.00355461	0.004302	0.10221	5.7787e-15	NA	60	60	60
ENSG00000157315.4	TMED6	2.91437	0.0115858	0.00356411	0.0612116	0.207844	1.42537e-30	NA	19	19	19
ENSG00000204410.14	MSH5	2.91408	0.0650808	0.00356733	0.00208048	0.0408657	1.72157e-06	NA	43	43	43
ENSG00000161999.11	JMJD8	2.91404	0.0502973	0.00356779	0.00352301	0.0627053	2.50162e-09	NA	11	11	11
ENSG00000078177.13	N4BP2	2.91339	0.0408986	0.00357527	0.00450242	0.0923426	2.93653e-13	NA	27	27	27
ENSG00000069849.10	ATP1B3	2.91146	0.0663668	0.00359741	0.00171384	0.0338949	1.05864e-05	NA	15	15	15
ENSG00000115561.15	CHMP3	-2.91094	-0.104238	0.00360339	0.000754098	0.0215096	0.000523709	NA	12	12	12
ENSG00000177535.7	OR2B11	-2.90866	-0.0188321	0.00362984	0.0228487	0.0491804	1.45766e-07	NA	56	56	56
ENSG00000146826.16	C7orf43	2.90688	0.0403241	0.00365058	0.00501319	0.122627	1.55766e-17	NA	17	17	17
ENSG00000134201.10	GSTM5	2.90632	0.00566314	0.00365711	0.170752	0.394643	2.58953e-66	NA	33	33	33
ENSG00000213762.11	ZNF134	2.90459	0.0454618	0.0036773	0.00421635	0.0126409	0.00843624	NA	17	17	17
ENSG00000263627.1	PPP4R1-AS1	2.90275	0.0176826	0.00369898	0.0295644	0.160963	3.52175e-23	NA	5	5	5
ENSG00000105928.13	DFNA5	-2.90077	-0.010438	0.00372249	0.0767409	0.215345	1.28663e-31	NA	21	21	21
ENSG00000214357.8	NEURL1B	2.90001	0.0388416	0.00373147	0.00521108	0.0355658	8.02223e-06	NA	12	12	12
ENSG00000100418.7	DESI1	-2.89475	-0.0214791	0.0037946	0.0181372	0.127113	2.83997e-18	NA	31	31	31
ENSG00000099290.15	WASHC2A	2.89332	0.0164068	0.00381193	0.0416788	0.24063	2.70907e-36	NA	22	22	22
ENSG00000167995.15	BEST1	-2.8912	-0.0470244	0.00383777	0.00360112	0.0275446	8.31509e-05	NA	26	26	26
ENSG00000167552.13	TUBA1A	-2.89049	-0.138578	0.00384636	0.000515425	0.0108716	0.0145399	NA	23	23	23
ENSG00000119242.8	CCDC92	-2.89015	-0.0369613	0.00385056	0.00833682	0.0999353	2.74479e-14	NA	30	30	30
ENSG00000048471.13	SNX29	-2.88981	-0.0268484	0.00385473	0.0119312	0.0530731	4.38358e-08	NA	50	50	50
ENSG00000115738.9	ID2	2.88843	0.0792044	0.00387172	0.00133723	0.0255135	0.000163889	NA	18	18	18
ENSG00000127947.15	PTPN12	-2.88739	-0.0439403	0.00388458	0.00443825	0.0645161	1.39423e-09	NA	42	42	42
ENSG00000172031.6	EPHX4	-2.8851	-0.0428582	0.00391288	0.00449712	0.0329611	1.86009e-05	NA	12	12	12
ENSG00000107779.13	BMPR1A	2.88479	0.0501518	0.00391679	0.00311494	0.0149532	0.00422743	NA	20	20	20
ENSG00000197363.9	ZNF517	2.88436	0.0367612	0.00392207	0.00629579	0.0551574	1.67607e-08	NA	13	13	13
ENSG00000224034.1	RP11-445P17.8	2.883	0.0125198	0.00393902	0.0524621	0.194406	9.44958e-29	NA	25	25	25
ENSG00000179021.9	C3orf38	-2.88143	-0.0897918	0.00395878	0.00100654	0.0476887	2.41704e-07	NA	47	47	47
ENSG00000112799.8	LY86	2.88077	0.0224213	0.00396702	0.0152527	0.192221	6.2976e-29	NA	43	43	43
ENSG00000164587.11	RPS14	2.88035	0.237286	0.00397231	0.000145211	0.0111766	0.0133607	NA	11	11	11
ENSG00000110811.19	P3H3	-2.87815	-0.0347089	0.00400016	0.00697278	0.0710479	2.08508e-10	NA	18	18	18
ENSG00000093134.14	VNN3	-2.87599	-0.0109489	0.00402757	0.0698203	0.410647	7.29668e-72	NA	52	52	52
ENSG00000086288.11	NME8	2.87598	0.0203608	0.00402779	0.0186806	0.18435	1.20268e-26	NA	59	59	59
ENSG00000121413.12	ZSCAN18	2.87546	0.019136	0.00403439	0.0202003	0.0562465	1.50388e-08	NA	69	69	69
ENSG00000258890.6	CEP95	-2.87248	-0.0336018	0.00407259	0.00729482	0.0653203	9.03002e-10	NA	48	48	48
ENSG00000105607.12	GCDH	-2.86894	-0.0195231	0.00411847	0.0261712	0.269013	4.38386e-41	NA	10	10	10
ENSG00000130803.14	ZNF317	-2.86812	-0.033878	0.00412925	0.00732008	0.0484859	1.84421e-07	NA	35	35	35
ENSG00000178852.15	EFCAB13	-2.86763	-0.0145054	0.0041356	0.0331357	0.0984758	3.56637e-14	NA	48	48	48
ENSG00000177556.11	ATOX1	2.86094	0.0908822	0.0042239	0.000906864	0.0154726	0.00363133	NA	22	22	22
ENSG00000175445.14	LPL	-2.8569	-0.0138268	0.004278	0.0388254	0.111914	4.15239e-16	NA	31	31	31
ENSG00000141580.15	WDR45B	2.85663	0.0389845	0.00428166	0.00520785	0.112288	3.69819e-16	NA	20	20	20
ENSG00000219626.8	FAM228B	2.85598	0.0244579	0.00429047	0.0137359	0.146636	1.85806e-21	NA	13	13	13
ENSG00000100151.15	PICK1	-2.8552	-0.0153992	0.00430103	0.0333189	0.286631	3.97458e-44	NA	22	22	22
ENSG00000119397.16	CNTRL	-2.85279	-0.0534728	0.00433379	0.00293453	0.0540156	3.49722e-08	NA	27	27	27
ENSG00000167914.11	GSDMA	-2.85224	-0.0074762	0.00434125	0.15079	0.26606	6.70545e-41	NA	38	38	38
ENSG00000174373.16	RALGAPA1	-2.8498	-0.0316706	0.00437462	0.008148	0.160496	1.28326e-23	NA	36	36	36
ENSG00000188229.5	TUBB4B	2.84802	0.0972615	0.00439927	0.000953252	0.0114681	0.0122441	NA	14	14	14
ENSG00000166321.13	NUDT13	2.84563	0.00982421	0.0044323	0.0773102	0.138735	5.46871e-20	NA	79	79	79
ENSG00000173193.13	PARP14	2.84404	0.0274201	0.0044545	0.0103013	0.143988	1.09682e-20	NA	19	19	19
ENSG00000132514.13	CLEC10A	2.84087	0.0339318	0.00449903	0.00723271	0.0205867	0.000705734	NA	29	29	29
ENSG00000145703.15	IQGAP2	-2.8408	-0.0247144	0.0045	0.0139155	0.170556	9.52791e-25	NA	16	16	16
ENSG00000111877.17	MCM9	-2.83982	-0.0362014	0.00451384	0.00607925	0.0744559	5.9875e-11	NA	26	26	26
ENSG00000156398.12	SFXN2	-2.83938	-0.0469373	0.0045202	0.00375065	0.0442023	5.63055e-07	NA	23	23	23
ENSG00000130479.10	MAP1S	-2.83879	-0.0786069	0.00452847	0.00133879	0.0476836	2.47263e-07	NA	4	4	4
ENSG00000106484.14	MEST	2.83748	0.0261871	0.00454706	0.0105002	0.0202171	0.000860395	NA	24	24	24
ENSG00000133318.13	RTN3	-2.83739	-0.0813921	0.00454841	0.00122907	0.0529512	4.76564e-08	NA	20	20	20
ENSG00000168546.10	GFRA2	2.83673	0.0343588	0.00455775	0.0067141	0.0600461	5.43899e-09	NA	2	2	2
ENSG00000172367.15	PDZD3	-2.83412	-0.019023	0.00459522	0.0223736	0.130905	1.00582e-18	NA	5	5	5
ENSG00000100865.14	CINP	-2.83321	-0.0950064	0.00460837	0.000803041	0.0122461	0.00955175	NA	36	36	36
ENSG00000069869.15	NEDD4	2.83299	0.030219	0.00461149	0.00883169	0.11197	5.50487e-16	NA	24	24	24
ENSG00000167077.12	MEI1	-2.83268	-0.0110712	0.0046159	0.066482	0.323515	2.88456e-51	NA	54	54	54
ENSG00000121807.5	CCR2	2.83261	0.082543	0.00461704	0.0011597	0.0413952	1.37899e-06	NA	17	17	17
ENSG00000108094.14	CUL2	-2.83197	-0.111022	0.00462629	0.000633985	0.0292732	5.53213e-05	NA	4	4	4
ENSG00000182134.15	TDRKH	2.83189	0.0368944	0.00462738	0.00579593	0.0726391	1.20972e-10	NA	6	6	6
ENSG00000100024.14	UPB1	2.82857	0.0200486	0.00467569	0.0205614	0.114882	1.8161e-16	NA	63	63	63
ENSG00000126746.17	ZNF384	2.82781	0.0329486	0.00468682	0.00955088	0.105086	3.53896e-15	NA	22	22	22
ENSG00000254827.5	SLC22A18AS	2.82707	0.0103594	0.00469757	0.0760416	0.22909	5.29199e-34	NA	48	48	48
ENSG00000196387.9	ZNF140	2.82648	0.145889	0.00470625	0.00118868	0.0129252	0.0074581	NA	4	5	5
ENSG00000109736.14	MFSD10	2.82627	0.0363575	0.0047093	0.00610358	0.0543881	3.06979e-08	NA	52	52	52
ENSG00000161405.16	IKZF3	2.8257	0.0930967	0.00471768	0.000855119	0.0500723	1.09755e-07	NA	4	4	4
ENSG00000178163.7	ZNF518B	2.82511	0.0479083	0.00472644	0.00343334	0.0331816	1.77904e-05	NA	29	29	29
ENSG00000233232.6	NPIPB7	2.82323	0.0129825	0.00475427	0.0486535	0.153005	4.91936e-22	NA	16	16	16
ENSG00000187122.16	SLIT1	2.82254	0.0100323	0.00476447	0.0714906	0.304815	4.78503e-48	NA	56	56	56
ENSG00000196793.13	ZNF239	2.82192	0.0235805	0.00477378	0.0135769	0.0488739	1.38971e-07	NA	46	46	46
ENSG00000167711.13	SERPINF2	-2.82161	-0.0143586	0.00477833	0.0393116	0.165246	5.69988e-24	NA	9	9	9
ENSG00000125966.9	MMP24	2.82108	0.0480689	0.00478623	0.00343135	0.0220192	0.000498297	NA	12	12	12
ENSG00000198130.15	HIBCH	2.81908	0.0210511	0.00481616	0.0169869	0.133848	2.04325e-19	NA	26	26	26
ENSG00000136877.14	FPGS	-2.81727	-0.098215	0.0048434	0.00101987	0.0102465	0.0173821	NA	19	19	19
ENSG00000275765.5	RP11-54C4.3	2.81624	0.0205073	0.004859	0.0176596	0.0672736	4.86427e-10	NA	28	28	28
ENSG00000150433.9	TMEM218	2.81599	0.0520514	0.00486266	0.00288424	0.0452725	4.54616e-07	NA	13	13	13
ENSG00000114626.17	ABTB1	-2.81589	-0.0830284	0.00486424	0.00113675	0.0359398	7.43409e-06	NA	23	23	23
ENSG00000186453.12	FAM228A	2.81543	0.0188609	0.00487119	0.0237696	0.0356888	8.17415e-06	NA	97	97	97
ENSG00000237172.3	B3GNT9	-2.81419	-0.102051	0.00489	0.00076721	0.0201038	0.000841346	NA	1	1	1
ENSG00000141698.16	NT5C3B	-2.8128	-0.0059006	0.00491122	0.221912	0.661679	1.19935e-154	NA	17	17	17
ENSG00000178075.19	GRAMD1C	2.81279	0.0300116	0.00491144	0.00854533	0.0746586	6.1154e-11	NA	17	17	17
ENSG00000129646.14	QRICH2	2.81245	0.031438	0.00491655	0.00842364	0.0239927	0.000250892	NA	36	36	36
ENSG00000010295.19	IFFO1	2.8121	0.019923	0.00492186	0.0195138	0.170134	1.75885e-24	NA	34	34	34
ENSG00000196371.3	FUT4	-2.81077	-0.0880944	0.00494234	0.000966222	0.018624	0.00125628	NA	7	7	7
ENSG00000167283.7	ATP5L	2.80898	0.274623	0.00496993	0.00010536	0.0193852	0.00105068	NA	9	9	9
ENSG00000108349.16	CASC3	-2.80859	-0.0606478	0.00497596	0.0020805	0.0400749	1.75398e-06	NA	32	32	32
ENSG00000272716.1	RP11-563N4.1	-2.80832	-0.0896557	0.00498	0.000933243	0.013451	0.00658037	NA	1	1	1
ENSG00000138592.13	USP8	-2.80757	-0.0582819	0.00499162	0.00235037	0.0918874	2.46595e-13	NA	41	41	41
ENSG00000137713.15	PPP2R1B	2.80688	0.0309559	0.00500242	0.0084945	0.0571058	1.28937e-08	NA	24	24	24
ENSG00000188493.14	C19orf54	-2.80627	-0.0171332	0.00501193	0.0275199	0.179795	4.70487e-26	NA	41	41	41
ENSG00000160710.15	ADAR	2.80453	0.0751148	0.00503899	0.00139816	0.0432214	6.73498e-07	NA	11	11	11
ENSG00000197599.12	CCDC154	-2.80451	-0.0205051	0.00503938	0.0175215	0.122545	1.20526e-17	NA	16	16	16
ENSG00000006047.12	YBX2	2.80312	0.0462495	0.00506101	0.00357941	0.0211347	0.000620168	NA	6	6	6
ENSG00000159658.10	EFCAB14	-2.80164	-0.028587	0.00508442	0.00928741	0.139051	6.07721e-20	NA	29	29	29
ENSG00000135541.20	AHI1	2.80007	0.0115508	0.00510915	0.0583349	0.244489	3.8496e-37	NA	52	52	52
ENSG00000146416.17	AIG1	-2.7956	-0.027508	0.00518027	0.0097893	0.0283984	7.22705e-05	NA	43	43	43
ENSG00000177042.14	TMEM80	-2.79459	-0.0161885	0.00519649	0.0282498	0.285336	8.54281e-44	NA	59	59	59
ENSG00000111897.6	SERINC1	2.79432	0.0554997	0.00520084	0.00230402	0.10031	1.46169e-14	NA	35	35	35
ENSG00000171103.10	TRMT61B	2.79329	0.0312311	0.0052175	0.00802501	0.0413899	1.3189e-06	NA	19	19	19
ENSG00000137145.20	DENND4C	2.793	0.115363	0.00522222	0.000595861	0.0196841	0.00101409	NA	16	16	16
ENSG00000081665.13	ZNF506	-2.7916	-0.0201649	0.00524479	0.0221209	0.0871723	8.74613e-13	NA	53	53	53
ENSG00000002726.20	AOC1	-2.79119	-0.00596746	0.00525146	0.208553	0.470588	6.86704e-86	NA	8	8	8
ENSG00000007047.14	MARK4	-2.7896	-0.0070104	0.00527725	0.11287	0.561498	1.29166e-114	NA	39	39	39
ENSG00000215305.9	VPS16	2.78911	0.0282311	0.00528525	0.00872626	0.123145	1.41851e-17	NA	22	22	22
ENSG00000035403.17	VCL	-2.78877	-0.0443804	0.00529092	0.00385263	0.0224635	0.000419798	NA	41	41	41
ENSG00000198142.4	SOWAHC	2.7876	0.0377706	0.00530996	0.00507303	0.0409779	1.81609e-06	NA	7	7	7
ENSG00000147419.17	CCDC25	-2.78287	-0.0186303	0.00538808	0.021332	0.166457	7.60223e-24	NA	54	54	54
ENSG00000119718.10	EIF2B2	-2.78156	-0.019205	0.00540976	0.0209856	0.224339	7.9469e-34	NA	17	17	17
ENSG00000213793.5	ZNF888	-2.78127	-0.0246865	0.00541472	0.0174609	0.0507007	7.19876e-08	NA	121	121	121
ENSG00000175662.17	TOM1L2	-2.78113	-0.0512288	0.00541698	0.00272741	0.0360514	7.72993e-06	NA	34	34	34
ENSG00000178252.17	WDR6	2.77798	0.0118216	0.00546978	0.0529259	0.387128	3.18414e-65	NA	70	70	70
ENSG00000099338.22	CATSPERG	2.77662	0.00682709	0.00549282	0.148312	0.369242	1.09555e-60	NA	43	43	43
ENSG00000152061.23	RABGAP1L	-2.77242	-0.0399935	0.00556411	0.00501857	0.0718378	1.57951e-10	NA	18	18	18
ENSG00000187800.13	PEAR1	2.77197	0.0534472	0.00557176	0.00283522	0.0475158	1.98097e-07	NA	17	17	17
ENSG00000196449.3	YRDC	2.76856	0.0428679	0.00563046	0.00447794	0.0128209	0.00797396	NA	34	34	34
ENSG00000132749.10	TESMIN	-2.76812	-0.0343837	0.00563802	0.00656005	0.0628023	2.31104e-09	NA	22	22	22
ENSG00000157349.16	DDX19B	-2.76802	-0.0627775	0.00563985	0.00201112	0.0403949	2.16131e-06	NA	18	18	18
ENSG00000197785.13	ATAD3A	2.76757	0.068735	0.00564762	0.00181588	0.0344688	1.03314e-05	NA	27	27	27
ENSG00000165810.16	BTNL9	-2.76601	-0.0176243	0.00567464	0.0259283	0.080762	8.01665e-12	NA	18	18	18
ENSG00000120705.12	ETF1	-2.76557	-0.0562247	0.00568234	0.00253363	0.0140006	0.00487717	NA	52	52	52
ENSG00000177576.11	C18orf32	2.76439	0.0441435	0.00570286	0.00371966	0.121668	1.91232e-17	NA	29	29	29
ENSG00000105501.12	SIGLEC5	-2.7638	-0.0161004	0.00571328	0.0288343	0.288654	2.36186e-44	NA	57	57	57
ENSG00000093000.18	NUP50	-2.76153	-0.0269144	0.00575306	0.0101568	0.240449	4.60235e-36	NA	26	26	26
ENSG00000175906.4	ARL4D	2.76135	0.0224231	0.00575627	0.0133076	0.0721938	1.07933e-10	NA	23	23	23
ENSG00000112110.9	MRPL18	-2.76013	-0.0206841	0.0057779	0.0166059	0.166446	4.32244e-24	NA	42	42	42
ENSG00000116691.10	MIIP	2.7599	0.0182273	0.00578193	0.0239508	0.301757	5.81652e-47	NA	25	25	25
ENSG00000182472.8	CAPN12	-2.75899	-0.0111182	0.00579808	0.0597852	0.206023	4.04291e-31	NA	52	52	52
ENSG00000205659.10	LIN52	-2.75894	-0.0328045	0.00579889	0.00758019	0.0651841	1.25672e-09	NA	30	30	30
ENSG00000005882.11	PDK2	-2.75611	-0.0541514	0.00584934	0.0028708	0.0194841	0.000993229	NA	20	20	20
ENSG00000177595.17	PIDD1	-2.75457	-0.0300832	0.00587686	0.0085073	0.232598	9.883e-35	NA	17	17	17
ENSG00000134851.12	TMEM165	-2.75448	-0.0771633	0.00587863	0.00122797	0.0201226	0.000801226	NA	39	39	39
ENSG00000184361.12	SPATA32	-2.75302	-0.00710809	0.00590482	0.149042	0.261777	4.86441e-40	NA	30	30	30
ENSG00000242612.6	DECR2	2.7509	0.0140915	0.00594319	0.0388529	0.205851	2.26261e-30	NA	22	22	22
ENSG00000185088.13	RPS27L	2.75044	0.0465491	0.00595146	0.00377206	0.073672	8.93594e-11	NA	23	23	23
ENSG00000260807.6	RP11-161M6.2	2.74977	0.0197903	0.00596376	0.0193952	0.122787	1.20828e-17	NA	31	31	31
ENSG00000225411.2	RP11-764K9.1	2.74762	0.0725559	0.0060029	0.0155515	0.0464406	3.4388e-07	NA	4	6	6
ENSG00000158470.5	B4GALT5	-2.74747	-0.0856742	0.00600579	0.000950162	0.0283864	7.33458e-05	NA	13	13	13
ENSG00000189091.12	SF3B3	-2.74511	-0.0872755	0.00604899	0.00113181	0.0505309	7.52587e-08	NA	14	14	14
ENSG00000103154.9	NECAB2	-2.74504	-0.0259948	0.00605036	0.0105296	0.146214	5.36888e-21	NA	21	21	21
ENSG00000089041.16	P2RX7	-2.74451	-0.0213363	0.00606021	0.0149167	0.0331582	1.75711e-05	NA	94	94	94
ENSG00000118181.10	RPS25	-2.74438	-0.101282	0.00606248	0.000679542	0.0595247	5.75848e-09	NA	4	4	4
ENSG00000125817.7	CENPB	2.74022	0.0760173	0.0061399	0.00126353	0.0371682	5.57736e-06	NA	27	27	27
ENSG00000172057.9	ORMDL3	-2.74007	-0.0115126	0.00614261	0.0549163	0.312102	1.27429e-49	NA	37	37	37
ENSG00000123684.12	LPGAT1	-2.73968	-0.0527461	0.00614998	0.00266498	0.128523	2.2649e-18	NA	14	14	14
ENSG00000188761.11	BCL2L15	-2.73936	-0.0338293	0.00615593	0.00668943	0.0556838	2.15306e-08	NA	10	10	10
ENSG00000169504.14	CLIC4	-2.73927	-0.0572833	0.00615755	0.002298	0.0426934	8.78537e-07	NA	18	18	18
ENSG00000219481.10	NBPF1	2.7348	0.0170453	0.00624188	0.0358847	0.157838	9.57745e-23	NA	44	45	45
ENSG00000130813.17	C19orf66	2.7315	0.0202911	0.00630477	0.0167903	0.263452	5.8021e-40	NA	29	29	29
ENSG00000257727.5	CNPY2	-2.73146	-0.044792	0.00630536	0.00378157	0.0110578	0.0140267	NA	54	54	54
ENSG00000169682.17	SPNS1	-2.73101	-0.0152369	0.00631399	0.0329951	0.381485	1.26132e-63	NA	27	27	27
ENSG00000158769.17	F11R	2.72921	0.0970041	0.00634866	0.000765498	0.0234031	0.000304057	NA	8	8	8
ENSG00000134884.13	ARGLU1	-2.72737	-0.0377164	0.00638417	0.00519654	0.153775	3.10181e-22	NA	7	7	7
ENSG00000090372.14	STRN4	2.72703	0.113396	0.00639069	0.000527957	0.0390363	2.77606e-06	NA	6	6	6
ENSG00000181894.14	ZNF329	2.72439	0.0221133	0.00644203	0.0139624	0.0593686	5.20209e-09	NA	49	49	49
ENSG00000151690.14	MFSD6	2.72422	0.0201194	0.00644536	0.0182453	0.170818	1.71436e-25	NA	26	26	26
ENSG00000112812.15	PRSS16	-2.72359	-0.015065	0.00645769	0.0368577	0.0367556	5.60132e-06	NA	60	60	60
ENSG00000213639.9	PPP1CB	-2.72345	-0.0472394	0.00646047	0.0032612	0.122846	1.6826e-17	NA	24	24	24
ENSG00000258512.1	LINC00239	-2.72279	-0.0425168	0.00647328	0.0031771	0.0318226	2.50084e-05	NA	15	15	15
ENSG00000133835.14	HSD17B4	2.72105	0.0302714	0.00650744	0.0075266	0.0391081	2.8948e-06	NA	34	34	34
ENSG00000197043.13	ANXA6	-2.72011	-0.0301628	0.00652593	0.00816983	0.146425	4.84421e-21	NA	22	22	22
ENSG00000179144.4	GIMAP7	2.7181	0.0984596	0.00656579	0.00075959	0.0368798	5.64699e-06	NA	7	7	7
ENSG00000128739.21	SNRPN	-2.71727	-0.0434209	0.00658222	0.00381969	0.0712657	1.59415e-10	NA	40	40	40
ENSG00000130164.13	LDLR	-2.71719	-0.0457091	0.00658384	0.00402686	0.0185528	0.00129465	NA	26	26	26
ENSG00000213123.10	TCTEX1D2	-2.71689	-0.026148	0.00658978	0.0100543	0.0690138	3.26306e-10	NA	13	13	13
ENSG00000182327.7	GLTPD2	-2.71688	-0.0713134	0.00659	0.0013663	0.0128046	0.00803483	NA	1	1	1
ENSG00000122679.8	RAMP3	-2.71577	-0.0166619	0.00661219	0.0263821	0.0788023	1.7251e-11	NA	38	38	38
ENSG00000197165.10	SULT1A2	-2.70885	-0.00492489	0.00675169	0.318937	0.595668	2.59043e-126	NA	29	29	29
ENSG00000119681.11	LTBP2	2.70867	0.0276097	0.00675538	0.00892208	0.0255731	0.000175595	NA	26	26	26
ENSG00000105676.13	ARMC6	-2.70864	-0.0886371	0.00675596	0.000964546	0.0106456	0.0157505	NA	9	9	9
ENSG00000100138.13	SNU13	-2.7067	-0.0550819	0.00679557	0.00240663	0.0210736	0.000631003	NA	33	33	33
ENSG00000275491.1	LINC01730	2.70654	0.00506267	0.00679876	0.296278	0.656889	1.27069e-153	NA	15	15	15
ENSG00000066136.20	NFYC	-2.70654	-0.191534	0.00679878	0.000197873	0.0120212	0.0104139	NA	23	23	23
ENSG00000101160.13	CTSZ	-2.70468	-0.0872963	0.00683707	0.00091292	0.0278631	8.0507e-05	NA	19	19	19
ENSG00000117408.10	IPO13	2.70352	0.0573359	0.00686094	0.00221231	0.055774	1.95527e-08	NA	4	4	4
ENSG00000165322.17	ARHGAP12	2.70349	0.0643646	0.00686162	0.00173195	0.0156587	0.00320872	NA	14	14	14
ENSG00000090661.11	CERS4	2.70133	0.0153907	0.00690627	0.0326768	0.169652	1.51801e-24	NA	33	33	33
ENSG00000184209.14	SNRNP35	2.70062	0.107523	0.00692111	0.00065206	0.019085	0.00116858	NA	10	10	10
ENSG00000148450.12	MSRB2	2.69978	0.0475866	0.00693845	0.0031641	0.0263512	0.000130114	NA	24	24	24
ENSG00000186230.6	ZNF749	-2.69626	-0.007107	0.00701229	0.138878	0.382823	5.42598e-64	NA	23	23	23
ENSG00000228278.3	ORM2	2.69567	0.0185191	0.00702467	0.021808	0.125844	6.66308e-18	NA	20	20	20
ENSG00000184730.10	APOBR	2.6955	0.0953051	0.00702825	0.000802409	0.0190015	0.00123935	NA	25	25	25
ENSG00000151466.11	SCLT1	2.69509	0.03797	0.00703691	0.0049883	0.0334123	1.53487e-05	NA	39	39	39
ENSG00000108963.17	DPH1	-2.6934	-0.0347711	0.00707274	0.00586563	0.112684	4.39052e-16	NA	12	12	12
ENSG00000260884.1	AC009120.5	-2.69316	-0.0295481	0.00707784	0.00789025	0.0212619	0.000632021	NA	24	24	24
ENSG00000144554.10	FANCD2	2.69134	0.0369541	0.00711653	0.00509091	0.0527481	3.18051e-08	NA	36	36	36
ENSG00000183682.7	BMP8A	2.6889	0.0376593	0.00716871	0.00522918	0.0304907	3.82304e-05	NA	7	7	7
ENSG00000249096.6	RP11-290F5.1	2.68806	0.019241	0.00718691	0.020776	0.142576	1.27445e-20	NA	26	26	26
ENSG00000213390.10	ARHGAP19	-2.68798	-0.0263545	0.00718848	0.0100838	0.151217	8.80548e-22	NA	40	40	40
ENSG00000169203.16	NPIPB12	-2.68555	-0.00767248	0.00724115	0.116052	0.0675954	4.44498e-10	NA	100	100	100
ENSG00000170293.8	CMTM8	-2.68505	-0.0222018	0.00725186	0.0138593	0.0580628	9.94614e-09	NA	22	22	22
ENSG00000171953.15	ATPAF2	-2.6838	-0.029173	0.00727906	0.00834711	0.0907943	3.64702e-13	NA	20	20	20
ENSG00000248712.7	CCDC153	2.68376	0.0469708	0.00728001	0.00354267	0.0384656	2.86648e-06	NA	14	14	14
ENSG00000119673.14	ACOT2	-2.68309	-0.0182456	0.00729445	0.0127098	0.0385255	3.6504e-06	NA	51	51	51
ENSG00000177981.10	ASB8	2.68136	0.0630156	0.00733229	0.00190244	0.0211263	0.000623117	NA	43	43	43
ENSG00000175166.16	PSMD2	-2.68096	-0.0436534	0.00734119	0.00404425	0.0991947	1.34878e-14	NA	7	7	7
ENSG00000157335.20	CLEC18C	2.67983	0.00622324	0.00736596	0.183238	0.416358	1.14049e-71	NA	24	24	24
ENSG00000130244.12	FAM98C	2.67918	0.0504465	0.00738017	0.002887	0.0257049	0.000138171	NA	23	23	23
ENSG00000184220.11	CMSS1	-2.67719	-0.0253679	0.00742422	0.0103642	0.0802485	8.90255e-12	NA	35	35	35
ENSG00000131355.14	ADGRE3	2.67439	0.0713055	0.00748663	0.00132002	0.0287172	6.415e-05	NA	17	17	17
ENSG00000160563.13	MED27	2.67431	0.0262383	0.00748838	0.00984678	0.0885994	7.40872e-13	NA	21	21	21
ENSG00000063046.17	EIF4B	2.67366	0.0397275	0.00750276	0.00378275	0.0598377	4.18892e-09	NA	31	31	31
ENSG00000206113.10	CFAP99	2.66221	0.0392044	0.00776289	0.00426764	0.0221629	0.000471007	NA	5	5	5
ENSG00000105695.14	MAG	2.66058	0.0221137	0.00780054	0.0138473	0.0377169	4.53838e-06	NA	28	28	28
ENSG00000095303.14	PTGS1	-2.65817	-0.0772981	0.00785654	0.00124577	0.0113583	0.0121395	NA	16	16	16
ENSG00000141551.14	CSNK1D	2.65653	0.0481485	0.00789498	0.00352047	0.107428	1.26978e-15	NA	37	37	37
ENSG00000203757.1	OR6K3	2.65611	0.0226152	0.00790479	0.0142382	0.0723134	1.15995e-10	NA	23	23	23
ENSG00000125498.19	KIR2DL1	2.65539	0.0643822	0.00792167	0.0147247	0.166327	5.20961e-24	NA	18	19	19
ENSG00000161955.16	TNFSF13	2.65285	0.0581334	0.00798149	0.00189993	0.0371227	5.26524e-06	NA	23	23	23
ENSG00000165730.14	STOX1	-2.6488	-0.00591653	0.00807788	0.211516	0.375776	4.62593e-62	NA	42	42	42
ENSG00000134248.13	LAMTOR5	2.64849	0.0417232	0.00808521	0.00433114	0.102961	8.7832e-15	NA	82	82	82
ENSG00000114166.7	KAT2B	2.64797	0.0329609	0.00809766	0.00653629	0.0474537	2.33361e-07	NA	43	43	43
ENSG00000173171.14	MTX1	2.64759	0.0958958	0.00810689	0.000714399	0.0401821	2.01686e-06	NA	14	14	14
ENSG00000148483.8	TMEM236	2.64463	0.0645565	0.00817814	0.00213637	0.0358433	7.44871e-06	NA	6	6	6
ENSG00000145730.20	PAM	-2.64428	-0.00810485	0.0081866	0.097704	0.415909	1.7028e-72	NA	19	19	19
ENSG00000108384.14	RAD51C	-2.64359	-0.00784666	0.00820315	0.100597	0.39909	1.60395e-69	NA	31	31	31
ENSG00000198087.7	CD2AP	2.64283	0.0551862	0.00822166	0.00230894	0.05979	5.71678e-09	NA	17	17	17
ENSG00000204681.10	GABBR1	2.64251	0.0457978	0.00822947	0.00400455	0.0624498	2.49586e-09	NA	8	8	8
ENSG00000116685.15	KIAA2013	2.63746	0.0281679	0.00835285	0.00872549	0.231808	1.76303e-34	NA	24	24	24
ENSG00000198399.14	ITSN2	-2.63745	-0.066877	0.0083533	0.00151821	0.0590953	5.4915e-09	NA	43	43	43
ENSG00000165233.17	CARD19	-2.63524	-0.0413536	0.00840775	0.00400574	0.0711228	1.97279e-10	NA	18	18	18
ENSG00000146707.14	POMZP3	2.63344	0.0057179	0.00845241	0.206824	0.576176	1.46399e-118	NA	43	43	43
ENSG00000177030.16	DEAF1	-2.63292	-0.0281707	0.00846543	0.00854198	0.0877259	7.92209e-13	NA	19	19	19
ENSG00000151500.14	THYN1	2.6324	0.0669094	0.00847832	0.00157881	0.0424697	7.03686e-07	NA	9	9	9
ENSG00000113303.11	BTNL8	-2.632	-0.00702012	0.00848848	0.141627	0.63263	2.81457e-141	NA	53	53	53
ENSG00000115896.15	PLCL1	-2.63051	-0.0120165	0.00852574	0.04275	0.233577	1.03244e-34	NA	29	29	29
ENSG00000188906.14	LRRK2	2.63003	0.0366186	0.00853762	0.00534528	0.15129	1.13236e-21	NA	45	45	45
ENSG00000135677.10	GNS	2.62927	0.0456974	0.00855675	0.00318138	0.0853811	2.47314e-12	NA	22	22	22
ENSG00000171680.21	PLEKHG5	-2.62905	-0.0178245	0.00856248	0.0218163	0.128617	3.58585e-19	NA	37	37	37
ENSG00000113716.12	HMGXB3	2.62864	0.059848	0.00857266	0.00187583	0.0582383	1.00884e-08	NA	9	9	9
ENSG00000105404.10	RABAC1	2.62726	0.0266935	0.00860754	0.00913134	0.292857	1.27465e-45	NA	13	13	13
ENSG00000104517.12	UBR5	-2.62498	-0.128629	0.00866541	0.00038015	0.020073	0.000744822	NA	4	4	4
ENSG00000119725.18	ZNF410	2.62374	0.0326128	0.00869711	0.00622574	0.0529722	4.84064e-08	NA	39	39	39
ENSG00000204536.13	CCHCR1	2.62336	0.0128514	0.00870674	0.0458103	0.259686	2.88527e-39	NA	72	72	72
ENSG00000153066.12	TXNDC11	-2.62119	-0.0950253	0.00876224	0.000730505	0.0162881	0.00254149	NA	11	11	11
ENSG00000178467.17	P4HTM	-2.62053	-0.0637495	0.0087793	0.0017133	0.0366709	5.2744e-06	NA	23	23	23
ENSG00000103227.18	LMF1	-2.61991	-0.0221228	0.00879527	0.0139614	0.135963	2.21445e-19	NA	34	34	34
ENSG00000079332.14	SAR1A	-2.61686	-0.074858	0.0088744	0.00120941	0.0214105	0.000592779	NA	12	12	12
ENSG00000269843.1	CTC-490E21.10	2.61623	0.0453728	0.00889067	0.00318142	0.0230295	0.000371375	NA	13	13	13
ENSG00000117425.13	PTCH2	2.61529	0.0454225	0.00891511	0.00278613	0.0135968	0.00638315	NA	6	6	6
ENSG00000033178.12	UBA6	2.61509	0.0338432	0.00892031	0.00615937	0.193159	3.22964e-28	NA	20	20	20
ENSG00000278730.1	RP11-147L13.11	-2.615	-0.039072	0.0089228	0.00453089	0.0166115	0.00233533	NA	15	15	15
ENSG00000167210.16	LOXHD1	-2.61413	-0.00942892	0.00894551	0.0754663	0.279302	4.48518e-43	NA	43	43	43
ENSG00000225190.10	PLEKHM1	-2.6136	-0.086852	0.00895948	0.000962521	0.0195626	0.000995303	NA	25	25	25
ENSG00000181090.19	EHMT1	2.61244	0.0119714	0.00898997	0.0530586	0.345222	2.92112e-56	NA	18	18	18
ENSG00000009844.15	VTA1	-2.61148	-0.115917	0.00901518	0.00044484	0.015039	0.00407	NA	23	23	23
ENSG00000162076.12	FLYWCH2	2.60689	0.00977253	0.00913677	0.0685049	0.334651	2.06065e-54	NA	20	20	20
ENSG00000170390.15	DCLK2	-2.60631	-0.00774507	0.0091524	0.119583	0.259018	3.10599e-39	NA	28	28	28
ENSG00000163468.14	CCT3	-2.60605	-0.046999	0.00915932	0.00310388	0.0455805	4.23324e-07	NA	54	54	54
ENSG00000204463.12	BAG6	-2.60583	-0.0586277	0.00916515	0.00207094	0.0287297	6.15953e-05	NA	37	37	37
ENSG00000088543.14	C3orf18	-2.6053	-0.0823283	0.00917939	0.00106861	0.0138978	0.0057229	NA	8	8	8
ENSG00000169689.14	CENPX	-2.60486	-0.0547166	0.00919124	0.00233922	0.0654778	9.0923e-10	NA	13	13	13
ENSG00000228140.1	RP3-467K16.4	2.60481	0.0182115	0.00919243	0.0213236	0.134353	2.93422e-19	NA	22	22	22
ENSG00000197070.13	ARRDC1	2.60404	0.0231406	0.00921317	0.0145402	0.24066	7.66863e-36	NA	44	44	44
ENSG00000128266.8	GNAZ	-2.6036	-0.0328537	0.00922503	0.00656801	0.0820429	4.07075e-12	NA	14	14	14
ENSG00000253364.2	RP11-731F5.2	-2.60335	-0.020683	0.00923177	0.0607791	0.189127	1.17707e-27	NA	16	17	17
ENSG00000023191.16	RNH1	-2.6024	-0.0264785	0.00925729	0.00897838	0.145363	7.47956e-21	NA	50	50	50
ENSG00000105323.16	HNRNPUL1	-2.60191	-0.0733052	0.00927075	0.00120866	0.0317036	2.48254e-05	NA	17	17	17
ENSG00000122035.6	RASL11A	-2.60161	-0.0334062	0.0092787	0.00538008	0.0730186	1.0179e-10	NA	13	13	13
ENSG00000134882.15	UBAC2	2.59788	0.0252807	0.00938016	0.0112719	0.0608991	1.97725e-09	NA	50	50	50
ENSG00000006042.11	TMEM98	2.59732	0.0142709	0.00939556	0.0344409	0.16564	8.75747e-24	NA	26	26	26
ENSG00000144134.18	RABL2A	2.59716	0.0422991	0.0093997	0.00369724	0.0448764	5.04321e-07	NA	5	5	5
ENSG00000134548.9	SPX	2.59706	0.0285992	0.00940263	0.00828545	0.032913	1.9884e-05	NA	26	26	26
ENSG00000268836.1	LA16c-OS12.2	2.59675	0.0170811	0.00941113	0.0226147	0.0672794	4.72264e-10	NA	14	14	14
ENSG00000169710.8	FASN	2.59633	0.0285468	0.00942267	0.0080817	0.0692059	3.31948e-10	NA	51	51	51
ENSG00000228784.7	LINC00954	-2.59628	-0.0278336	0.00942403	0.00824983	0.0452376	4.56082e-07	NA	33	33	33
ENSG00000106178.6	CCL24	2.59266	0.018283	0.0095238	0.0236643	0.0598491	5.43189e-09	NA	54	54	54
ENSG00000116983.12	HPCAL4	2.59101	0.0111908	0.0095695	0.0566043	0.311768	1.7973e-49	NA	48	48	48
ENSG00000204237.4	OXLD1	-2.58938	-0.0316697	0.00961487	0.00643244	0.121102	1.9846e-17	NA	37	37	37
ENSG00000272369.1	RP11-446N19.1	2.58736	0.0252026	0.00967153	0.0109308	0.0504353	8.36595e-08	NA	5	5	5
ENSG00000166896.7	ATP23	-2.58554	-0.00636424	0.00972266	0.139741	0.486131	1.68584e-89	NA	16	16	16
ENSG00000100154.14	TTC28	2.58328	0.0587769	0.00978645	0.00169213	0.0299931	4.47514e-05	NA	2	2	2
ENSG00000136908.17	DPM2	2.58265	0.125146	0.00980444	0.000471372	0.0186012	0.00128596	NA	8	8	8
ENSG00000238083.7	LRRC37A2	2.58257	0.0051618	0.00980661	0.269698	0.53664	4.61439e-105	NA	96	96	96
ENSG00000141504.11	SAT2	2.57747	0.0628842	0.00995255	0.00168666	0.066728	6.02722e-10	NA	5	5	5
ENSG00000134262.12	AP4B1	-2.57675	-0.0140655	0.00997331	0.0345554	0.217681	4.01572e-32	NA	31	31	31
ENSG00000145217.13	SLC26A1	2.57652	0.010296	0.00998008	0.0582067	0.230254	1.28942e-34	NA	27	27	27
ENSG00000178096.8	BOLA1	2.57599	0.0394605	0.00999521	0.00564759	0.0318143	2.58633e-05	NA	11	12	12
ENSG00000104870.12	FCGRT	-2.57546	-0.0860198	0.0100107	0.000987306	0.0606608	4.48482e-09	NA	10	10	10
ENSG00000166839.16	ANKDD1A	2.57334	0.0140293	0.0100722	0.0335732	0.24301	1.10703e-36	NA	50	50	50
ENSG00000168273.7	SMIM4	-2.57316	-0.0334142	0.0100775	0.00524781	0.0111831	0.0131314	NA	20	20	20
ENSG00000272849.1	RP11-347I19.8	2.57019	0.060231	0.0101643	0.00171877	0.0223157	0.000434015	NA	20	20	20
ENSG00000134852.14	CLOCK	-2.56947	-0.0799905	0.0101854	0.00105922	0.0210053	0.000662583	NA	19	19	19
ENSG00000243795.1	LINC02044	2.56771	0.0183797	0.0102372	0.0197806	0.0506311	6.95498e-08	NA	17	17	17
ENSG00000166035.10	LIPC	2.56737	0.00864752	0.0102473	0.103414	0.269531	7.59279e-41	NA	57	57	57
ENSG00000049239.12	H6PD	-2.56479	-0.0224019	0.0103237	0.0123494	0.131996	3.06216e-19	NA	34	34	34
ENSG00000040531.14	CTNS	2.56469	0.0182388	0.0103269	0.0180327	0.0810275	9.41078e-12	NA	32	32	32
ENSG00000090565.15	RAB11FIP3	-2.56123	-0.0510717	0.0104302	0.00237669	0.017513	0.00193063	NA	20	20	20
ENSG00000131042.14	LILRB2	2.56087	0.0197648	0.0104409	0.0175816	0.177868	3.98128e-26	NA	44	44	44
ENSG00000166965.12	RCCD1	-2.56051	-0.0213699	0.0104518	0.0165283	0.0867614	1.67876e-12	NA	62	62	62
ENSG00000197217.12	ENTPD4	2.55639	0.0197751	0.0105764	0.0168631	0.24079	6.64079e-36	NA	31	31	31
ENSG00000079459.12	FDFT1	2.55599	0.026026	0.0105885	0.00940794	0.0539396	2.42499e-08	NA	16	16	16
ENSG00000172932.14	ANKRD13D	-2.5553	-0.072244	0.0106095	0.00114433	0.0298376	4.5399e-05	NA	21	21	21
ENSG00000117505.12	DR1	2.55467	0.0819345	0.0106289	0.000971806	0.0328926	1.91048e-05	NA	61	61	61
ENSG00000257261.5	RP11-96H19.1	2.55377	0.00874709	0.0106563	0.0897411	0.234204	8.914e-35	NA	17	17	17
ENSG00000101017.13	CD40	2.55267	0.0133432	0.0106902	0.0358676	0.298094	2.20184e-46	NA	25	25	25
ENSG00000023839.10	ABCC2	-2.55028	-0.0656558	0.0107638	0.00153636	0.0154226	0.00343103	NA	23	23	23
ENSG00000049860.13	HEXB	2.54922	0.0273129	0.0107965	0.00908984	0.156945	1.42802e-22	NA	16	16	16
ENSG00000159110.19	IFNAR2	2.54743	0.0646359	0.0108521	0.00149991	0.0224571	0.000428662	NA	25	25	25
ENSG00000181274.6	FRAT2	-2.54588	-0.0323123	0.0109003	0.00604768	0.0993832	2.66009e-14	NA	51	51	51
ENSG00000110011.13	DNAJC4	-2.54392	-0.0763436	0.0109618	0.0011087	0.0145316	0.00478809	NA	29	29	29
ENSG00000065457.10	ADAT1	2.54357	0.0159998	0.0109727	0.0244113	0.130166	8.45513e-19	NA	34	34	34
ENSG00000153827.13	TRIP12	-2.54289	-0.0506074	0.010994	0.00226298	0.0202269	0.00080955	NA	52	52	52
ENSG00000137747.15	TMPRSS13	-2.54265	-0.0442573	0.0110016	0.00330934	0.0166951	0.00246937	NA	7	7	7
ENSG00000150938.9	CRIM1	-2.5405	-0.0463849	0.0110695	0.0031538	0.0297473	4.97345e-05	NA	17	17	17
ENSG00000101158.13	NELFCD	2.53995	0.0161068	0.0110867	0.0236086	0.317254	5.47831e-50	NA	33	33	33
ENSG00000152439.12	ZNF773	-2.5399	-0.0284294	0.0110884	0.0084868	0.0651654	1.06882e-09	NA	37	37	37
ENSG00000230387.2	RP4-737E23.2	2.53798	0.00857101	0.0111494	0.0849754	0.201388	2.2643e-29	NA	66	66	66
ENSG00000107185.9	RGP1	-2.53746	-0.0246262	0.0111659	0.010431	0.138514	4.91448e-20	NA	27	27	27
ENSG00000130590.13	SAMD10	2.53728	0.0529853	0.0111717	0.00217445	0.0638756	1.84225e-09	NA	10	10	10
ENSG00000127954.12	STEAP4	2.53643	0.0446968	0.0111989	0.00305497	0.0952835	8.32804e-14	NA	10	10	10
ENSG00000049167.13	ERCC8	2.53607	0.0229892	0.0112103	0.0118357	0.046672	2.7687e-07	NA	43	43	43
ENSG00000136247.14	ZDHHC4	-2.53356	-0.0123907	0.0112911	0.0401813	0.253381	2.7036e-38	NA	37	38	38
ENSG00000019169.10	MARCO	-2.53292	-0.012759	0.0113118	0.0383444	0.270322	3.21647e-42	NA	10	10	10
ENSG00000148824.18	MTG1	-2.53195	-0.01485	0.011343	0.026538	0.24805	3.41075e-37	NA	33	33	33
ENSG00000274922.1	RP11-88E10.5	2.53153	0.021819	0.0113567	0.015113	0.168824	2.03745e-24	NA	14	14	14
ENSG00000100478.14	AP4S1	2.52989	0.03337	0.0114097	0.00554073	0.0268464	9.79128e-05	NA	17	17	17
ENSG00000131196.17	NFATC1	2.52859	0.0395663	0.0114522	0.00470635	0.0851936	2.2995e-12	NA	22	22	22
ENSG00000123191.14	ATP7B	2.527	0.0214553	0.0115042	0.0132088	0.0445289	5.3646e-07	NA	18	18	18
ENSG00000163959.9	SLC51A	-2.52476	-0.0728887	0.0115777	0.0012097	0.0205309	0.000675352	NA	18	18	18
ENSG00000106771.12	TMEM245	-2.52411	-0.0353745	0.0115992	0.00498255	0.0602027	5.08952e-09	NA	47	47	47
ENSG00000127337.6	YEATS4	2.52318	0.0165228	0.0116299	0.0249388	0.167856	2.86454e-24	NA	30	30	30
ENSG00000198156.10	NPIPB6	-2.52151	-0.0361061	0.0116854	0.0053728	0.02538	0.000179186	NA	10	10	10
ENSG00000103064.13	SLC7A6	2.5212	0.0220756	0.0116955	0.0127435	0.129127	1.99159e-18	NA	20	20	20
ENSG00000179979.8	CRIPAK	-2.52098	-0.00728159	0.0117029	0.116534	0.502926	9.39361e-96	NA	54	54	54
ENSG00000071189.21	SNX13	-2.52066	-0.123424	0.0117134	0.000427377	0.025287	0.000188211	NA	17	17	17
ENSG00000073670.13	ADAM11	-2.51966	-0.0211572	0.011747	0.0146516	0.0317233	2.58686e-05	NA	25	25	25
ENSG00000228570.7	NUTM2E	-2.51805	-0.00674558	0.0118006	0.194525	0.430514	1.76684e-75	NA	59	59	59
ENSG00000175787.16	ZNF169	2.51718	0.0279922	0.01183	0.00880809	0.0557876	1.80022e-08	NA	29	29	29
ENSG00000175895.3	PLEKHF2	-2.51615	-0.0362739	0.0118646	0.00464778	0.108527	1.12316e-15	NA	59	59	59
ENSG00000175538.10	KCNE3	-2.51581	-0.0391772	0.0118758	0.00441512	0.132247	2.14878e-19	NA	12	12	12
ENSG00000160094.14	ZNF362	2.51511	0.043198	0.0118994	0.00312612	0.0496583	1.25471e-07	NA	10	10	10
ENSG00000166025.17	AMOTL1	2.51502	0.0282013	0.0119024	0.00868086	0.0477438	1.74474e-07	NA	31	31	31
ENSG00000272666.1	CTA-384D8.35	2.51483	0.0194764	0.0119091	0.0179084	0.0313843	2.30704e-05	NA	25	25	25
ENSG00000155849.15	ELMO1	-2.51321	-0.0554912	0.0119639	0.00188713	0.0246562	0.000208513	NA	26	26	26
ENSG00000213672.7	NCKIPSD	-2.51225	-0.0233465	0.0119965	0.0113256	0.148822	1.36808e-21	NA	10	10	10
ENSG00000101057.15	MYBL2	-2.51173	-0.0445744	0.012014	0.00366185	0.0732416	8.49417e-11	NA	23	23	23
ENSG00000140043.11	PTGR2	-2.51101	-0.00931266	0.0120386	0.0725841	0.199316	3.54533e-29	NA	50	50	50
ENSG00000161618.9	ALDH16A1	-2.51044	-0.0122004	0.0120582	0.0427246	0.428773	7.72456e-76	NA	32	32	32
ENSG00000160075.11	SSU72	-2.50811	-0.0355853	0.0121378	0.00484982	0.0662066	8.41152e-10	NA	39	39	39
ENSG00000169683.7	LRRC45	-2.50771	-0.0312904	0.0121516	0.00652508	0.135003	2.24402e-19	NA	18	18	18
ENSG00000181908.5	AP003774.4	-2.50771	-0.0580803	0.0121517	0.00171946	0.0195971	0.00105145	NA	16	16	16
ENSG00000101457.12	DNTTIP1	2.50747	0.026627	0.0121599	0.00845815	0.29433	1.13041e-45	NA	21	21	21
ENSG00000254427.1	RP11-430H10.1	-2.50737	-0.0367019	0.0121632	0.00466683	0.0177657	0.00182011	NA	7	7	7
ENSG00000116688.16	MFN2	2.50688	0.00641214	0.0121801	0.158607	0.657276	1.68057e-152	NA	27	27	27
ENSG00000104957.13	CCDC130	2.50358	0.0313483	0.0122944	0.00745487	0.0462772	2.70984e-07	NA	97	97	97
ENSG00000157823.16	AP3S2	2.502	0.0143865	0.0123493	0.0335733	0.388204	1.88807e-65	NA	51	51	51
ENSG00000162542.13	TMCO4	-2.50073	-0.0499894	0.0123939	0.00265196	0.0537013	3.34143e-08	NA	19	19	19
ENSG00000085741.12	WNT11	-2.50004	-0.0127532	0.0124181	0.0380395	0.06335	1.91264e-09	NA	58	58	58
ENSG00000164414.17	SLC35A1	2.49983	0.0209233	0.0124254	0.0151519	0.253224	3.56367e-38	NA	42	42	42
ENSG00000135378.3	PRRG4	-2.49712	-0.0446851	0.0125208	0.00288963	0.07791	2.46827e-11	NA	7	7	7
ENSG00000203772.7	SPRN	-2.49583	-0.0489484	0.0125661	0.00271348	0.0376167	4.3613e-06	NA	14	14	14
ENSG00000182742.5	HOXB4	2.49525	0.0333202	0.0125869	0.0057185	0.0417999	1.35169e-06	NA	20	20	20
ENSG00000179163.11	FUCA1	2.49454	0.0124342	0.0126121	0.0434153	0.239378	4.42119e-36	NA	43	43	43
ENSG00000196396.9	PTPN1	-2.4945	-0.0377098	0.0126136	0.00425707	0.10299	8.85545e-15	NA	20	20	20
ENSG00000166387.11	PPFIBP2	2.4942	0.0128835	0.0126241	0.0355858	0.0807431	8.90957e-12	NA	77	77	77
ENSG00000134013.15	LOXL2	-2.49415	-0.0160978	0.0126259	0.0237	0.104035	6.97923e-15	NA	17	17	17
ENSG00000013306.15	SLC25A39	-2.49401	-0.0850747	0.0126311	0.000892335	0.0275922	9.34869e-05	NA	14	14	14
ENSG00000204138.12	PHACTR4	-2.49026	-0.0191696	0.0127651	0.0170901	0.19062	4.66384e-28	NA	37	37	37
ENSG00000271151.1	RP11-394I13.2	-2.48966	-0.0566221	0.0127864	0.00195398	0.023098	0.000366997	NA	15	15	15
ENSG00000115998.7	C2orf42	-2.48595	-0.0498132	0.0129207	0.0020885	0.0189349	0.00115504	NA	20	20	20
ENSG00000111850.10	SMIM8	2.48561	0.0233225	0.0129331	0.0111475	0.0724693	8.92287e-11	NA	43	43	43
ENSG00000152520.13	PAN3	-2.48542	-0.11991	0.0129399	0.000453425	0.0200046	0.000913371	NA	12	12	12
ENSG00000110628.13	SLC22A18	2.48462	0.00809502	0.0129689	0.0918891	0.471722	3.20966e-86	NA	53	53	53
ENSG00000108828.15	VAT1	2.48335	0.0888025	0.0130155	0.000701479	0.0223581	0.00043984	NA	9	9	9
ENSG00000138670.17	RASGEF1B	-2.483	-0.0638253	0.0130283	0.00140655	0.0262249	0.000134608	NA	10	10	10
ENSG00000158428.3	CATIP	2.48215	0.0210867	0.0130593	0.0127822	0.105277	2.95689e-15	NA	39	39	39
ENSG00000188994.12	ZNF292	-2.4821	-0.0668419	0.0130612	0.00145977	0.0441513	6.89331e-07	NA	38	38	38
ENSG00000154328.15	NEIL2	2.48198	0.0155829	0.0130655	0.0249119	0.127832	2.68519e-18	NA	16	16	16
ENSG00000101213.6	PTK6	-2.48151	-0.0243938	0.0130827	0.00901312	0.0233632	0.000312071	NA	16	16	16
ENSG00000243678.11	NME2	2.48147	0.0180544	0.013084	0.0191911	0.322167	1.84801e-51	NA	68	68	68
ENSG00000171466.9	ZNF562	-2.48145	-0.0437185	0.0130848	0.00393936	0.0223111	0.00045377	NA	24	24	24
ENSG00000180855.15	ZNF443	-2.48041	-0.0253828	0.013123	0.0101065	0.0770597	2.79959e-11	NA	44	44	44
ENSG00000151348.13	EXT2	-2.4785	-0.0132424	0.0131937	0.0391567	0.389121	2.64824e-65	NA	25	25	25
ENSG00000106772.17	PRUNE2	-2.47756	-0.00436708	0.0132283	0.279015	0.663867	1.15097e-156	NA	27	27	27
ENSG00000273033.2	LINC02035	2.47605	0.0781314	0.0132845	0.000995924	0.0379297	4.45047e-06	NA	16	16	16
ENSG00000204152.10	TIMM23B	2.47285	0.0598321	0.013404	0.00161428	0.0344653	1.07725e-05	NA	11	11	11
ENSG00000072364.12	AFF4	2.4716	0.0926413	0.0134511	0.000583277	0.039385	2.65839e-06	NA	16	16	16
ENSG00000221944.6	TIGD1	-2.47114	-0.0235881	0.0134683	0.0113416	0.0344928	1.18735e-05	NA	44	44	44
ENSG00000092931.11	MFSD11	-2.4695	-0.0542691	0.0135302	0.00220238	0.0265877	0.000123525	NA	10	10	10
ENSG00000070190.12	DAPP1	2.46869	0.0343743	0.013561	0.00509173	0.110049	8.17534e-16	NA	21	21	21
ENSG00000141905.17	NFIC	-2.46823	-0.0334701	0.0135782	0.00590228	0.0567386	1.35048e-08	NA	25	25	25
ENSG00000157017.15	GHRL	-2.4669	-0.0552893	0.0136288	0.00195645	0.0438278	7.36642e-07	NA	5	5	5
ENSG00000141258.12	SGSM2	-2.46574	-0.0553277	0.013673	0.00180084	0.047547	2.44987e-07	NA	25	25	25
ENSG00000188428.19	BLOC1S5	-2.46558	-0.0313326	0.013679	0.00623269	0.0646718	7.89443e-10	NA	9	9	9
ENSG00000171954.12	CYP4F22	-2.46504	-0.0301852	0.0136997	0.0072234	0.0181119	0.00160212	NA	27	27	27
ENSG00000091527.15	CDV3	-2.46458	-0.036603	0.0137174	0.00466869	0.0765496	3.33115e-11	NA	17	17	17
ENSG00000111666.10	CHPT1	-2.46321	-0.0203481	0.01377	0.0143201	0.156322	1.15873e-22	NA	31	31	31
ENSG00000008382.15	MPND	-2.45969	-0.0510168	0.0139057	0.00202361	0.0134559	0.00584025	NA	9	9	9
ENSG00000112139.14	MDGA1	2.45933	0.00412849	0.0139197	0.350432	0.627504	6.97909e-140	NA	51	51	51
ENSG00000100319.12	ZMAT5	2.4581	0.0536192	0.0139674	0.00189999	0.0128616	0.00749434	NA	43	43	43
ENSG00000249859.9	PVT1	2.45634	0.0223275	0.0140361	0.011385	0.129419	1.45076e-18	NA	14	14	14
ENSG00000103091.14	WDR59	2.45595	0.0697079	0.0140513	0.00132591	0.0104262	0.0167644	NA	16	16	16
ENSG00000166275.15	BORCS7	2.45513	0.0171265	0.0140834	0.021212	0.164985	7.64413e-24	NA	44	44	44
ENSG00000114988.11	LMAN2L	2.45441	0.0451501	0.0141114	0.00299805	0.0338459	1.1427e-05	NA	5	5	5
ENSG00000113504.20	SLC12A7	-2.45391	-0.00520008	0.0141312	0.218839	0.63955	1.45327e-144	NA	16	16	16
ENSG00000146109.4	ABT1	-2.45289	-0.0257045	0.0141714	0.00836317	0.0985365	1.49056e-14	NA	36	38	38
ENSG00000258366.7	RTEL1	-2.45251	-0.0634747	0.0141865	0.00141665	0.0376263	4.63959e-06	NA	16	16	16
ENSG00000139645.9	ANKRD52	-2.45246	-0.0858053	0.0141885	0.000718369	0.0223169	0.000455624	NA	6	6	6
ENSG00000128944.13	KNSTRN	2.4514	0.00798044	0.0142303	0.0774682	0.364227	1.4414e-60	NA	12	12	12
ENSG00000132823.10	OSER1	-2.45127	-0.0193835	0.0142351	0.0157357	0.28905	2.20191e-44	NA	8	8	8
ENSG00000083444.16	PLOD1	2.45124	0.0119288	0.0142364	0.043826	0.349339	1.1548e-57	NA	27	27	27
ENSG00000196455.7	PIK3R4	2.45099	0.033434	0.0142465	0.00550002	0.0519795	3.14538e-08	NA	28	28	28
ENSG00000166359.10	WDR88	2.44951	0.0248274	0.0143052	0.00931661	0.0161901	0.00279291	NA	21	21	21
ENSG00000125743.10	SNRPD2	2.44944	0.193646	0.0143078	0.000155713	0.0271693	0.000104653	NA	3	3	3
ENSG00000134897.13	BIVM	-2.44899	-0.0352527	0.0143259	0.00423545	0.051462	7.44564e-08	NA	9	9	9
ENSG00000179115.10	FARSA	-2.44861	-0.051451	0.0143409	0.00224995	0.0455269	3.53218e-07	NA	8	8	8
ENSG00000164342.12	TLR3	2.44696	0.0227223	0.0144067	0.0108228	0.0765541	3.62364e-11	NA	21	21	21
ENSG00000197226.12	TBC1D9B	-2.44687	-0.0132404	0.0144102	0.0334233	0.224553	2.31101e-33	NA	51	51	51
ENSG00000146243.13	IRAK1BP1	-2.44623	-0.019584	0.014436	0.0147471	0.0509694	7.42969e-08	NA	35	35	35
ENSG00000272894.5	RP5-1159O4.1	-2.44619	-0.0171678	0.0144377	0.0205143	0.0406078	1.63266e-06	NA	52	52	52
ENSG00000182858.13	ALG12	2.44576	0.097561	0.0144547	0.000627119	0.0163536	0.00236253	NA	3	3	3
ENSG00000198919.12	DZIP3	2.44472	0.0142498	0.0144966	0.0292381	0.195158	2.35721e-28	NA	19	19	19
ENSG00000123454.10	DBH	-2.4418	-0.022746	0.0146141	0.0138436	0.0440066	5.94819e-07	NA	42	42	42
ENSG00000243789.10	JMJD7	2.44109	0.0229315	0.0146432	0.0114442	0.0724585	1.12404e-10	NA	33	33	33
ENSG00000113407.13	TARS	-2.43885	-0.0668338	0.014734	0.00143324	0.0197697	0.000896268	NA	10	10	10
ENSG00000136478.7	TEX2	2.43766	0.111005	0.0147829	0.000482434	0.0205586	0.000759874	NA	6	6	6
ENSG00000164096.12	C4orf3	-2.4362	-0.0220898	0.0148425	0.0115101	0.206225	3.52727e-30	NA	39	39	39
ENSG00000272505.1	RP11-981G7.6	2.43607	0.0133257	0.0148478	0.0360229	0.117425	9.06504e-17	NA	70	70	70
ENSG00000149809.14	TM7SF2	2.43461	0.0244608	0.014908	0.00871921	0.0180693	0.00157723	NA	66	66	66
ENSG00000164751.14	PEX2	-2.43369	-0.0948637	0.0149459	0.000722789	0.0246699	0.000211283	NA	25	25	25
ENSG00000196411.9	EPHB4	-2.43338	-0.00972689	0.0149588	0.0551827	0.254026	3.90548e-38	NA	38	38	38
ENSG00000221946.7	FXYD7	2.43267	0.0215019	0.0149878	0.0118199	0.090429	4.81026e-13	NA	27	27	27
ENSG00000128923.10	MINDY2	2.4315	0.0460924	0.0150364	0.00291357	0.0481471	1.75767e-07	NA	41	41	41
ENSG00000065308.4	TRAM2	-2.4311	-0.0289759	0.0150531	0.00649555	0.0598571	5.23861e-09	NA	47	47	47
ENSG00000136689.18	IL1RN	2.43081	0.086361	0.0150653	0.000807932	0.037806	4.44747e-06	NA	4	4	4
ENSG00000164253.13	WDR41	-2.43051	-0.0142308	0.0150775	0.0267602	0.27256	1.45906e-41	NA	32	32	32
ENSG00000089327.14	FXYD5	-2.42904	-0.0424877	0.0151388	0.00348734	0.102302	9.87331e-15	NA	17	17	17
ENSG00000241839.9	PLEKHO2	2.42867	0.022186	0.0151545	0.0119642	0.251278	7.45339e-38	NA	32	32	32
ENSG00000105953.14	OGDH	2.42865	0.0584671	0.015155	0.00131991	0.0296639	4.92947e-05	NA	4	4	4
ENSG00000125485.17	DDX31	-2.42768	-0.0210312	0.0151956	0.0129246	0.154015	3.2269e-22	NA	17	17	17
ENSG00000033800.13	PIAS1	-2.42709	-0.0288325	0.0152206	0.00637501	0.118741	2.05966e-17	NA	39	39	39
ENSG00000151553.14	FAM160B1	2.42627	0.0453939	0.0152549	0.00269894	0.0922054	2.79743e-13	NA	40	40	40
ENSG00000248333.8	CDK11B	2.42524	0.0350255	0.0152981	0.00459313	0.0449382	4.47436e-07	NA	21	21	21
ENSG00000150867.13	PIP4K2A	2.42324	0.0595389	0.0153828	0.00172404	0.0172511	0.00208212	NA	17	17	17
ENSG00000186792.16	HYAL3	-2.42233	-0.0117063	0.0154215	0.0408715	0.281092	4.85756e-43	NA	8	8	8
ENSG00000107331.16	ABCA2	2.41955	0.0297963	0.0155398	0.00697138	0.0955203	7.08783e-14	NA	6	6	6
ENSG00000151725.11	CENPU	-2.4195	-0.0309017	0.0155417	0.00623365	0.0795616	9.53353e-12	NA	13	13	13
ENSG00000161996.18	WDR90	-2.41706	-0.0318371	0.0156465	0.00637906	0.0498095	1.31526e-07	NA	39	39	39
ENSG00000122378.13	FAM213A	2.41668	0.0184773	0.0156628	0.0168522	0.116135	1.19e-16	NA	20	20	20
ENSG00000188822.7	CNR2	2.4157	0.047457	0.0157052	0.00321432	0.0109951	0.0130636	NA	22	22	22
ENSG00000149187.17	CELF1	2.41514	0.0685095	0.0157292	0.00128789	0.0269719	0.000109919	NA	12	12	12
ENSG00000123179.13	EBPL	-2.41474	-0.00997469	0.0157465	0.0538607	0.359559	1.39484e-58	NA	35	35	35
ENSG00000197183.14	NOL4L	2.41299	0.0279764	0.0158222	0.00728804	0.0799331	9.7176e-12	NA	54	54	54
ENSG00000267302.5	RP11-178C3.2	-2.41292	-0.0177229	0.0158253	0.0203621	0.0252889	0.000144116	NA	19	19	19
ENSG00000167863.11	ATP5H	-2.41172	-0.112244	0.0158775	0.000412044	0.0246145	0.000230137	NA	4	4	4
ENSG00000152256.13	PDK1	2.41112	0.0375594	0.0159038	0.0038497	0.0899438	4.03663e-13	NA	13	13	13
ENSG00000067533.5	RRP15	-2.40896	-0.0516661	0.0159981	0.00215255	0.0343355	1.15354e-05	NA	14	14	14
ENSG00000060749.14	QSER1	-2.40628	-0.0296183	0.0161159	0.00813183	0.0844389	1.38187e-12	NA	17	17	17
ENSG00000105819.13	PMPCB	2.40528	0.127867	0.0161602	0.00043896	0.0170063	0.00218326	NA	3	3	3
ENSG00000160948.13	VPS28	-2.40414	-0.0115857	0.0162104	0.0409487	0.402681	2.30093e-69	NA	34	34	34
ENSG00000161011.19	SQSTM1	2.40397	0.0753428	0.0162182	0.000961143	0.0291601	4.97581e-05	NA	7	7	7
ENSG00000100304.12	TTLL12	-2.40352	-0.0208125	0.0162381	0.0132484	0.149966	8.20175e-22	NA	37	37	37
ENSG00000136270.13	TBRG4	2.40091	0.0383178	0.0163544	0.00370321	0.103224	7.78898e-15	NA	9	9	9
ENSG00000105048.16	TNNT1	-2.40047	-0.0124024	0.0163742	0.0369477	0.151195	7.71924e-22	NA	22	22	22
ENSG00000254288.1	RP11-6I2.3	2.4002	0.0990334	0.0163862	0.000629166	0.0328039	1.8719e-05	NA	7	7	7
ENSG00000184164.14	CRELD2	2.40005	0.0113309	0.0163927	0.0438081	0.190118	7.09777e-28	NA	40	40	40
ENSG00000103245.13	NARFL	-2.39895	-0.0160918	0.0164421	0.0197876	0.210756	6.06064e-31	NA	9	9	9
ENSG00000137266.14	SLC22A23	-2.39752	-0.049605	0.0165064	0.00230859	0.0496192	1.34442e-07	NA	18	18	18
ENSG00000074695.5	LMAN1	2.39546	0.0515017	0.0165995	0.00215155	0.0764323	2.68364e-11	NA	12	12	12
ENSG00000110455.13	ACCS	-2.39524	-0.0044351	0.0166094	0.324558	0.642103	5.58799e-145	NA	70	70	70
ENSG00000198246.7	SLC29A3	2.38884	0.0277706	0.0169015	0.00758631	0.0513163	7.67379e-08	NA	43	43	43
ENSG00000239704.10	CDRT4	2.38539	0.0142933	0.017061	0.027035	0.175276	2.44912e-25	NA	41	41	41
ENSG00000073060.15	SCARB1	2.3851	0.0146252	0.0170744	0.0267369	0.0872243	1.16186e-12	NA	63	63	63
ENSG00000111490.12	TBC1D30	2.38431	0.0146433	0.0171111	0.0268724	0.118039	3.77079e-17	NA	39	39	39
ENSG00000088038.17	CNOT3	2.38312	0.0585087	0.0171667	0.00167561	0.0426394	1.05588e-06	NA	37	37	37
ENSG00000255801.1	RP11-561P12.5	2.38131	0.00968773	0.017251	0.0658679	0.35521	3.78027e-58	NA	87	87	87
ENSG00000172548.14	NIPAL4	2.37958	0.0631113	0.0173326	0.00144611	0.0115314	0.0106609	NA	7	7	7
ENSG00000108984.13	MAP2K6	-2.37608	-0.0571355	0.0174977	0.00183727	0.0377002	4.64775e-06	NA	24	24	24
ENSG00000176490.4	DIRAS1	2.37605	0.0150043	0.0174993	0.0242306	0.124977	6.77012e-18	NA	26	26	26
ENSG00000106804.7	C5	-2.37542	-0.0170245	0.0175291	0.0199645	0.0824357	5.37946e-12	NA	40	40	40
ENSG00000122299.11	ZC3H7A	-2.37377	-0.0436068	0.0176074	0.0028507	0.0986826	3.9787e-14	NA	9	9	9
ENSG00000168778.11	TCTN2	2.3731	0.0381475	0.0176397	0.00364631	0.0387588	2.98245e-06	NA	16	16	16
ENSG00000139190.16	VAMP1	2.3725	0.0121709	0.0176684	0.0386769	0.311108	6.25553e-49	NA	32	32	32
ENSG00000114735.9	HEMK1	-2.37077	-0.0370576	0.017751	0.00439284	0.0403367	1.92284e-06	NA	22	22	22
ENSG00000156795.6	WDYHV1	-2.37027	-0.0150767	0.017775	0.0241035	0.12752	2.90869e-18	NA	74	74	74
ENSG00000172375.12	C2CD2L	-2.37011	-0.0118509	0.017783	0.0394662	0.236581	8.22685e-36	NA	25	25	25
ENSG00000173218.14	VANGL1	-2.36965	-0.0173734	0.0178049	0.0176239	0.0861893	1.73883e-12	NA	44	44	44
ENSG00000005001.9	PRSS22	2.36775	0.0126247	0.0178966	0.0331993	0.101622	1.29745e-14	NA	49	49	49
ENSG00000168269.8	FOXI1	2.3677	0.0189182	0.0178993	0.0164331	0.109858	7.37417e-16	NA	5	5	5
ENSG00000180185.11	FAHD1	-2.36768	-0.0122158	0.0179001	0.038383	0.242647	1.66346e-36	NA	29	29	29
ENSG00000112701.17	SENP6	-2.36638	-0.017298	0.017963	0.0183258	0.369079	1.04921e-60	NA	38	38	38
ENSG00000196547.14	MAN2A2	-2.36609	-0.0388312	0.017977	0.00353137	0.092482	2.15454e-13	NA	37	37	37
ENSG00000161091.12	MFSD12	2.36514	0.0437571	0.0180235	0.00292982	0.0193701	0.00111126	NA	31	31	31
ENSG00000244617.2	ASPRV1	-2.35933	-0.0296601	0.0183081	0.00656142	0.116658	9.41619e-17	NA	30	30	30
ENSG00000276023.4	DUSP14	2.35923	0.00909403	0.018313	0.0612051	0.218576	1.41087e-32	NA	57	57	57
ENSG00000179914.4	ITLN1	2.35825	0.0475763	0.0183614	0.00236922	0.0393719	2.8319e-06	NA	7	7	7
ENSG00000189350.12	TOGARAM2	2.35776	0.0270893	0.0183855	0.00798981	0.107834	1.07258e-15	NA	22	22	22
ENSG00000183336.8	BOLA2	2.35751	0.0102878	0.0183979	0.0552254	0.144184	9.65555e-21	NA	26	26	26
ENSG00000141744.3	PNMT	-2.35723	-0.039488	0.0184118	0.00354443	0.0109088	0.0134816	NA	13	13	13
ENSG00000142089.15	IFITM3	-2.35678	-0.00586848	0.0184343	0.184427	0.535377	8.94263e-105	NA	35	35	35
ENSG00000197147.13	LRRC8B	2.35656	0.00813416	0.018445	0.0790762	0.349896	1.03568e-56	NA	40	40	40
ENSG00000166341.7	DCHS1	2.35558	0.0175196	0.0184939	0.0156956	0.0894951	6.32682e-13	NA	30	30	30
ENSG00000144712.11	CAND2	-2.35507	-0.013955	0.0185192	0.0252465	0.0259176	0.000141177	NA	91	91	91
ENSG00000174177.12	CTU2	-2.35464	-0.0371176	0.0185409	0.00439667	0.0717833	1.55999e-10	NA	18	18	18
ENSG00000129625.12	REEP5	2.35459	0.0260818	0.0185431	0.00888897	0.177313	9.59127e-26	NA	17	17	17
ENSG00000248487.8	ABHD14A	2.35388	0.0384259	0.0185784	0.00433024	0.0784422	1.61834e-11	NA	30	30	30
ENSG00000237513.1	RP11-325F22.2	2.35366	0.0251358	0.0185897	0.00845985	0.103106	9.99432e-15	NA	11	11	11
ENSG00000276045.2	ORAI1	2.35244	0.0272733	0.0186506	0.00736362	0.101431	1.04801e-14	NA	8	8	8
ENSG00000004777.18	ARHGAP33	2.35179	0.0228165	0.0186835	0.00956695	0.14675	2.81038e-21	NA	35	35	35
ENSG00000140854.12	KATNB1	2.35128	0.0429717	0.0187092	0.0027771	0.0304184	4.0408e-05	NA	40	40	40
ENSG00000067141.16	NEO1	-2.35101	-0.0233423	0.0187224	0.00994311	0.0589129	7.51888e-09	NA	23	23	23
ENSG00000110367.11	DDX6	-2.3508	-0.0296223	0.0187329	0.00602828	0.0806265	9.91136e-12	NA	73	73	73
ENSG00000117450.13	PRDX1	2.34992	0.0460828	0.0187773	0.00287441	0.0375883	4.05106e-06	NA	21	21	21
ENSG00000182010.10	RTKN2	-2.34703	-0.0140295	0.0189236	0.0250555	0.122261	1.68571e-17	NA	61	61	61
ENSG00000262877.4	RP11-1055B8.4	2.34689	0.0110148	0.0189306	0.0502786	0.21776	2.58115e-32	NA	48	48	48
ENSG00000186049.8	KRT73	2.34648	0.00833501	0.0189519	0.0829739	0.323419	1.61627e-52	NA	39	39	39
ENSG00000116752.5	BCAS2	-2.34542	-0.0541696	0.0190057	0.00180937	0.0147908	0.00448387	NA	10	10	10
ENSG00000176083.17	ZNF683	-2.34479	-0.0237485	0.0190377	0.00934595	0.0488417	1.49304e-07	NA	30	30	30
ENSG00000170458.13	CD14	2.34149	0.0713557	0.019207	0.00119157	0.041392	1.23899e-06	NA	3	3	3
ENSG00000111344.11	RASAL1	-2.34116	-0.0249947	0.0192241	0.00784514	0.03078	3.65394e-05	NA	20	20	20
ENSG00000186648.14	CARMIL3	-2.33814	-0.0398283	0.0193799	0.00367603	0.0444318	5.47796e-07	NA	20	20	20
ENSG00000273448.1	RP11-166O4.6	2.3369	0.0152844	0.0194445	0.0235915	0.0832532	4.30306e-12	NA	9	9	9
ENSG00000198851.9	CD3E	-2.33679	-0.041828	0.0194503	0.00296466	0.129129	9.38745e-19	NA	18	18	18
ENSG00000129315.10	CCNT1	-2.33465	-0.0462136	0.0195619	0.0026212	0.0669119	7.55436e-10	NA	16	16	16
ENSG00000161533.11	ACOX1	2.33412	0.0191229	0.0195895	0.0149949	0.348684	1.70442e-57	NA	17	17	17
ENSG00000087589.16	CASS4	2.3339	0.0395495	0.0196011	0.00418402	0.0749315	4.93324e-11	NA	16	16	16
ENSG00000112640.14	PPP2R5D	2.33374	0.0545838	0.0196092	0.00196101	0.0490881	1.27707e-07	NA	13	13	13
ENSG00000115368.9	WDR75	-2.33342	-0.0407121	0.0196263	0.00336679	0.0219856	0.000459481	NA	30	30	30
ENSG00000166444.18	ST5	-2.33155	-0.0286226	0.0197244	0.00639645	0.0484951	1.83462e-07	NA	11	11	11
ENSG00000186480.12	INSIG1	2.3314	0.0594784	0.0197324	0.0014151	0.0470348	1.3077e-07	NA	13	13	13
ENSG00000135540.11	NHSL1	2.32986	0.0364503	0.0198137	0.00395351	0.0106827	0.0142176	NA	10	10	10
ENSG00000136811.16	ODF2	2.32949	0.0848506	0.0198334	0.000784474	0.0127208	0.00831543	NA	25	25	25
ENSG00000261098.1	RP11-819C21.1	-2.32945	-0.0211151	0.0198351	0.0127298	0.0657835	9.11213e-10	NA	43	43	43
ENSG00000070444.14	MNT	2.32911	0.0387692	0.0198533	0.00365478	0.0743774	6.18637e-11	NA	26	26	26
ENSG00000100417.11	PMM1	2.32801	0.0201694	0.0199116	0.0140545	0.131055	3.05213e-19	NA	23	23	23
ENSG00000153214.9	TMEM87B	2.32779	0.0125753	0.019923	0.0347872	0.285518	4.72445e-44	NA	50	50	50
ENSG00000198755.10	RPL10A	2.32753	0.0320907	0.0199371	0.00559401	0.153121	3.99309e-22	NA	39	39	39
ENSG00000177731.15	FLII	2.32687	0.0677022	0.019972	0.00128976	0.0433434	8.43978e-07	NA	10	10	10
ENSG00000257218.5	GATC	-2.32566	-0.0166234	0.0200365	0.0221404	0.112249	3.79515e-16	NA	89	89	89
ENSG00000110203.8	FOLR3	2.32538	0.00655444	0.0200519	0.128832	0.522518	6.21372e-101	NA	59	59	59
ENSG00000258908.1	RP11-203M5.8	-2.32431	-0.0317466	0.0201087	0.00783981	0.0102646	0.0178418	NA	29	29	29
ENSG00000248516.1	RP11-265O12.1	2.32418	0.0187931	0.0201158	0.0150048	0.0514136	7.96821e-08	NA	25	25	25
ENSG00000101049.14	SGK2	2.3231	0.0304355	0.0201738	0.00620832	0.0211819	0.000589094	NA	11	11	11
ENSG00000031081.10	ARHGAP31	2.32227	0.0290317	0.0202182	0.00594735	0.0265565	0.000123737	NA	43	43	43
ENSG00000278845.4	MRPL45	2.32185	0.0481248	0.020241	0.00248238	0.0266945	0.000119109	NA	10	10	10
ENSG00000173818.16	ENDOV	2.3215	0.0266865	0.0202598	0.00756542	0.0241302	0.000224125	NA	37	37	37
ENSG00000137135.17	ARHGEF39	-2.32074	-0.0307106	0.0203011	0.00555917	0.0725255	7.67532e-11	NA	16	16	16
ENSG00000090316.15	MAEA	2.32058	0.0300812	0.0203096	0.00584149	0.131632	5.80266e-19	NA	17	17	17
ENSG00000103160.11	HSDL1	-2.31977	-0.0148053	0.0203531	0.0226228	0.156447	2.22583e-22	NA	77	77	77
ENSG00000169246.16	NPIPB3	2.31781	0.0119191	0.0204595	0.045694	0.0184481	0.00133592	NA	61	61	61
ENSG00000180376.16	CCDC66	-2.31769	-0.0155398	0.0204659	0.0208448	0.211338	2.66072e-31	NA	34	34	34
ENSG00000254206.5	NPIPB11	-2.31618	-0.030958	0.0205486	0.00561681	0.0318252	2.14568e-05	NA	10	10	10
ENSG00000145388.14	METTL14	2.31549	0.0637212	0.020586	0.00127677	0.0168796	0.00225469	NA	9	9	9
ENSG00000154319.14	FAM167A	2.3153	0.00742978	0.0205965	0.0936251	0.255587	5.77214e-39	NA	21	21	21
ENSG00000095794.19	CREM	-2.31523	-0.037369	0.0206001	0.00408955	0.0764222	2.51394e-11	NA	34	34	34
ENSG00000167523.13	SPATA33	2.31474	0.0185208	0.0206273	0.014801	0.0859866	1.19532e-12	NA	20	20	20
ENSG00000117410.13	ATP6V0B	2.31294	0.057627	0.020726	0.00165976	0.0738428	7.81822e-11	NA	8	8	8
ENSG00000124116.18	WFDC3	2.31194	0.0134415	0.0207807	0.0274425	0.082302	5.83154e-12	NA	20	20	20
ENSG00000107611.14	CUBN	-2.31148	-0.0119063	0.0208065	0.0319134	0.160405	1.48461e-23	NA	35	35	35
ENSG00000130024.14	PHF10	2.30978	0.032879	0.0209006	0.00507143	0.0792121	1.09064e-11	NA	63	63	63
ENSG00000239305.6	RNF103	2.30751	0.0704946	0.0210266	0.00259022	0.0318324	2.49852e-05	NA	27	27	27
ENSG00000227740.1	RP11-318C24.2	-2.30695	-0.0344189	0.0210573	0.00482956	0.0426317	1.08768e-06	NA	18	18	18
ENSG00000174307.6	PHLDA3	-2.30678	-0.0230763	0.021067	0.0114363	0.0369166	5.36935e-06	NA	47	47	47
ENSG00000116285.12	ERRFI1	-2.30619	-0.064401	0.0211	0.00118571	0.0388729	2.84095e-06	NA	1	1	1
ENSG00000022567.9	SLC45A4	2.30565	0.0134851	0.0211302	0.0291368	0.293947	9.41748e-46	NA	11	11	11
ENSG00000158195.10	WASF2	-2.3044	-0.0611466	0.0212001	0.00124218	0.0108334	0.0149091	NA	44	44	44
ENSG00000106789.12	CORO2A	-2.30426	-0.00909682	0.0212083	0.0675	0.350167	1.83381e-56	NA	39	39	39
ENSG00000139436.20	GIT2	-2.30326	-0.0605709	0.0212642	0.00141839	0.0244331	0.000234467	NA	55	55	55
ENSG00000198198.15	SZT2	-2.30314	-0.0256681	0.0212709	0.00813056	0.0531634	3.35325e-08	NA	69	69	69
ENSG00000239697.10	TNFSF12	-2.30196	-0.0141456	0.0213372	0.0276551	0.18759	1.30115e-27	NA	24	24	24
ENSG00000156968.8	MPV17L	2.29934	0.00875914	0.0214857	0.0718787	0.15368	4.47334e-22	NA	25	25	25
ENSG00000186017.14	ZNF566	2.29697	0.0259896	0.0216202	0.00736912	0.0449163	5.46555e-07	NA	23	23	23
ENSG00000134812.7	GIF	-2.29528	-0.0355029	0.0217169	0.00339477	0.0216359	0.000527934	NA	14	14	14
ENSG00000137656.11	BUD13	-2.29475	-0.0230452	0.0217474	0.0106346	0.0624352	2.48661e-09	NA	37	37	37
ENSG00000155393.12	HEATR3	-2.29382	-0.0107463	0.0218006	0.0448888	0.374425	1.17453e-62	NA	28	28	28
ENSG00000147443.12	DOK2	2.29347	0.0484265	0.0218211	0.002204	0.0766593	3.65849e-11	NA	20	20	20
ENSG00000175806.14	MSRA	-2.29075	-0.0632154	0.0219776	0.00137969	0.0372232	5.00263e-06	NA	18	18	18
ENSG00000112343.10	TRIM38	2.2902	0.0207533	0.0220097	0.0116079	0.105845	3.51754e-15	NA	43	43	43
ENSG00000127663.14	KDM4B	2.28991	0.118967	0.0220263	0.00034496	0.0258617	0.000147805	NA	6	6	6
ENSG00000137726.16	FXYD6	2.28981	0.0302363	0.0220326	0.0062195	0.0466058	2.93651e-07	NA	13	13	13
ENSG00000178773.14	CPNE7	2.2877	0.0504672	0.022155	0.00206799	0.0112171	0.0127743	NA	8	8	8
ENSG00000175970.10	UNC119B	2.28671	0.0413179	0.0222128	0.0032761	0.0455579	3.85385e-07	NA	19	19	19
ENSG00000110025.12	SNX15	2.28618	0.0171969	0.022244	0.0184821	0.11276	3.07388e-16	NA	24	24	24
ENSG00000214293.8	APTR	2.28606	0.0496396	0.0222509	0.00230011	0.0289912	5.60425e-05	NA	10	10	10
ENSG00000139182.13	CLSTN3	-2.28426	-0.00584295	0.0223562	0.155935	0.435115	3.19954e-77	NA	49	49	49
ENSG00000196923.13	PDLIM7	-2.28279	-0.057908	0.0224428	0.00153408	0.0397121	2.48775e-06	NA	28	28	28
ENSG00000151893.14	CACUL1	-2.28088	-0.10439	0.0225556	0.000462815	0.0220294	0.000442445	NA	7	7	7
ENSG00000122223.12	CD244	-2.28034	-0.0392351	0.0225878	0.00330469	0.1006	1.86278e-14	NA	15	15	15
ENSG00000113734.17	BNIP1	2.2801	0.0211736	0.0226016	0.011355	0.0973436	2.43364e-14	NA	20	20	20
ENSG00000170759.10	KIF5B	-2.27974	-0.0587854	0.0226229	0.00146984	0.0752509	4.61602e-11	NA	52	52	52
ENSG00000084072.16	PPIE	2.27893	0.00631481	0.0226713	0.128589	0.532338	5.245e-105	NA	19	19	19
ENSG00000026652.13	AGPAT4	-2.27597	-0.0310235	0.0228479	0.00571432	0.0395406	2.71078e-06	NA	15	15	15
ENSG00000256249.1	RP11-324E6.6	-2.27507	-0.0270871	0.0229019	0.00679651	0.070206	2.51762e-10	NA	9	9	9
ENSG00000152409.8	JMY	2.27483	0.0545809	0.0229163	0.00163485	0.062707	1.1093e-09	NA	13	13	13
ENSG00000165655.16	ZNF503	-2.27459	-0.0148438	0.0229303	0.0227392	0.0566919	1.33182e-08	NA	49	49	49
ENSG00000111775.2	COX6A1	2.27239	0.24898	0.0230628	8.3269e-05	0.0244553	0.000235555	NA	2	2	2
ENSG00000159761.14	C16orf86	-2.26806	-0.0326919	0.0233255	0.00434602	0.0363174	3.79088e-06	NA	14	14	14
ENSG00000239642.5	MEIKIN	2.26656	0.0066317	0.023417	0.121811	0.250588	3.59668e-38	NA	41	41	41
ENSG00000112303.13	VNN2	-2.26573	-0.0132509	0.0234677	0.0305301	0.358785	2.17395e-59	NA	36	36	36
ENSG00000170876.7	TMEM43	2.26535	0.0614616	0.0234913	0.00130903	0.0735351	9.52418e-11	NA	15	15	15
ENSG00000215021.8	PHB2	-2.26342	-0.0953222	0.0236099	0.000631796	0.0175369	0.00192175	NA	10	10	10
ENSG00000085721.12	RRN3	-2.26317	-0.0621737	0.0236251	0.00133489	0.0436298	7.16325e-07	NA	8	8	8
ENSG00000250565.6	ATP6V1E2	2.26266	0.0149489	0.0236569	0.0210049	0.121101	1.17112e-17	NA	66	66	66
ENSG00000179833.4	SERTAD2	-2.26228	-0.0602775	0.0236801	0.00147254	0.0293645	5.75826e-05	NA	22	22	22
ENSG00000139625.12	MAP3K12	-2.26213	-0.0196956	0.0236892	0.0125874	0.0860315	1.26738e-12	NA	76	76	76
ENSG00000144231.10	POLR2D	2.26182	0.0340696	0.0237087	0.00422436	0.0587566	6.35582e-09	NA	11	11	11
ENSG00000079785.14	DDX1	-2.26136	-0.0405755	0.0237372	0.00323931	0.0561937	1.58741e-08	NA	20	20	20
ENSG00000145332.13	KLHL8	-2.26102	-0.102955	0.0237577	0.00044501	0.0268889	0.000110322	NA	20	20	20
ENSG00000153786.12	ZDHHC7	-2.26048	-0.0284839	0.0237914	0.00567885	0.103212	5.153e-15	NA	33	33	33
ENSG00000076067.12	RBMS2	-2.26003	-0.00505207	0.0238194	0.192094	0.479532	3.46635e-89	NA	38	38	38
ENSG00000254997.3	KRTAP5-9	-2.25979	-0.0389052	0.0238342	0.00321986	0.0222532	0.00042677	NA	3	3	3
ENSG00000106460.18	TMEM106B	2.25807	0.0168312	0.0239413	0.0181471	0.179651	5.02952e-26	NA	73	73	73
ENSG00000181007.8	ZFP82	-2.25795	-0.0179631	0.0239485	0.0142581	0.082056	6.11204e-12	NA	15	15	15
ENSG00000171806.11	METTL18	2.25777	0.0166508	0.0239603	0.0183385	0.1417	2.16162e-20	NA	45	45	45
ENSG00000008869.11	HEATR5B	2.25413	0.0978539	0.0241878	0.000444533	0.0192507	0.00107002	NA	10	10	10
ENSG00000116106.11	EPHA4	-2.25405	-0.0263324	0.0241931	0.00741515	0.0701869	2.44759e-10	NA	19	19	19
ENSG00000117528.11	ABCD3	-2.25373	-0.0298519	0.024213	0.00594187	0.0503377	1.11028e-07	NA	80	80	80
ENSG00000121897.14	LIAS	2.2517	0.0486548	0.0243415	0.00227024	0.0215737	0.000573702	NA	14	14	14
ENSG00000179057.13	IGSF22	2.25038	0.0138026	0.0244251	0.0247083	0.124428	8.64627e-18	NA	9	9	9
ENSG00000182885.16	ADGRG3	-2.24982	-0.0349701	0.0244603	0.003976	0.10404	6.72766e-15	NA	27	27	27
ENSG00000110719.9	TCIRG1	-2.24912	-0.025642	0.024505	0.00811731	0.2401	5.50955e-36	NA	11	11	11
ENSG00000103995.13	CEP152	-2.24874	-0.0244913	0.0245287	0.00958188	0.0514734	5.28899e-08	NA	33	33	33
ENSG00000165219.21	GAPVD1	2.24862	0.0413186	0.0245369	0.0030403	0.0672075	4.41084e-10	NA	12	12	12
ENSG00000187736.12	NHEJ1	2.24799	0.022904	0.0245766	0.00956729	0.0717881	1.24724e-10	NA	30	30	30
ENSG00000153283.12	CD96	2.2479	0.0790515	0.0245825	0.00081533	0.0387535	2.82299e-06	NA	13	13	13
ENSG00000108592.16	FTSJ3	-2.24749	-0.0125887	0.024609	0.0363565	0.229452	1.636e-34	NA	49	49	49
ENSG00000130309.10	COLGALT1	-2.24698	-0.0325092	0.0246416	0.00515349	0.0905664	4.07174e-13	NA	28	28	28
ENSG00000232677.6	LINC00665	-2.24637	-0.015654	0.0246801	0.0206003	0.106156	1.7097e-15	NA	12	12	12
ENSG00000104894.11	CD37	2.24626	0.0288452	0.0246876	0.00445448	0.040196	1.5439e-06	NA	44	44	44
ENSG00000123453.17	SARDH	-2.2454	-0.0123735	0.0247425	0.0428024	0.244423	2.13458e-36	NA	16	16	16
ENSG00000152760.9	TCTEX1D1	2.24203	0.00699171	0.0249597	0.100596	0.412264	7.77972e-71	NA	58	58	58
ENSG00000164032.11	H2AFZ	2.2416	0.0790554	0.0249875	0.000832586	0.0125625	0.00843863	NA	32	32	32
ENSG00000160299.16	PCNT	2.24156	0.0259495	0.02499	0.00860056	0.0989919	2.86387e-14	NA	30	30	30
ENSG00000133313.14	CNDP2	2.24137	0.0195712	0.025002	0.0139548	0.178355	7.803e-26	NA	26	26	26
ENSG00000138621.11	PPCDC	-2.2413	-0.0209929	0.0250064	0.00933121	0.03102	3.39059e-05	NA	59	59	59
ENSG00000169180.11	XPO6	-2.2388	-0.0579891	0.0251691	0.00141296	0.0666988	5.54726e-10	NA	20	20	20
ENSG00000161905.12	ALOX15	-2.23806	-0.0156443	0.0252168	0.0211796	0.0590298	6.67649e-09	NA	56	56	56
ENSG00000149294.16	NCAM1	2.23798	0.0490714	0.0252221	0.00249133	0.0545662	2.4493e-08	NA	6	6	6
ENSG00000117601.13	SERPINC1	-2.2375	-0.0562258	0.0252535	0.00185415	0.023482	0.000275042	NA	5	5	5
ENSG00000150764.13	DIXDC1	-2.23716	-0.0190811	0.025276	0.0143065	0.0307852	3.10539e-05	NA	36	36	36
ENSG00000078237.6	TIGAR	-2.23702	-0.0311099	0.025285	0.00465087	0.0399961	1.76197e-06	NA	40	40	40
ENSG00000110768.11	GTF2H1	2.23661	0.0200214	0.0253119	0.0127891	0.109578	1.15798e-15	NA	43	43	43
ENSG00000278195.1	SSTR3	2.23628	0.00920429	0.0253335	0.0590236	0.254611	1.56396e-38	NA	21	21	21
ENSG00000105519.15	CAPS	-2.23591	-0.0239289	0.0253574	0.00811944	0.132907	4.43068e-19	NA	5	5	5
ENSG00000162066.14	AMDHD2	2.23536	0.0974428	0.0253934	0.000540886	0.0188369	0.00126131	NA	5	5	5
ENSG00000119408.16	NEK6	-2.23527	-0.0216715	0.0253999	0.00992676	0.119945	1.10454e-17	NA	13	13	13
ENSG00000198015.12	MRPL42	2.23278	0.0180293	0.0255633	0.0148386	0.176947	1.39507e-25	NA	14	14	14
ENSG00000157014.10	TATDN2	2.232	0.041659	0.025615	0.00277839	0.0486285	1.6968e-07	NA	10	10	10
ENSG00000151502.10	VPS26B	2.23179	0.141207	0.0256287	0.000237494	0.0162099	0.00276729	NA	6	6	6
ENSG00000170486.10	KRT72	2.2312	0.00599483	0.0256678	0.146131	0.407049	1.40757e-69	NA	35	35	35
ENSG00000090382.6	LYZ	2.23028	0.00491158	0.025729	0.224976	0.715716	2.34501e-184	NA	21	21	21
ENSG00000176022.4	B3GALT6	-2.22938	-0.0385563	0.0257884	0.00359542	0.0901799	2.323e-13	NA	6	6	6
ENSG00000136111.12	TBC1D4	2.22891	0.0274226	0.0258202	0.0063848	0.101994	8.65985e-15	NA	32	32	32
ENSG00000102710.19	SUPT20H	2.22851	0.0124149	0.0258463	0.0298154	0.31947	1.87842e-50	NA	63	63	63
ENSG00000152284.4	TCF7L1	-2.22651	-0.0163001	0.02598	0.0165918	0.102573	7.81935e-15	NA	17	17	17
ENSG00000171617.13	ENC1	2.2252	0.00680034	0.0260679	0.111961	0.414521	8.6117e-72	NA	18	18	18
ENSG00000127507.17	ADGRE2	2.2242	0.0114676	0.0261351	0.0377952	0.357391	3.65077e-58	NA	107	107	107
ENSG00000270030.1	RP11-326C3.13	2.22387	0.00546607	0.0261571	0.172094	0.484375	2.15327e-89	NA	9	9	9
ENSG00000107882.11	SUFU	2.22308	0.0444572	0.0262101	0.00247634	0.0356808	7.81133e-06	NA	18	18	18
ENSG00000123685.8	BATF3	2.22187	0.0197699	0.0262921	0.013141	0.0783033	1.57405e-11	NA	30	30	30
ENSG00000074603.18	DPP8	-2.22164	-0.136069	0.0263077	0.0002691	0.013104	0.00724491	NA	6	6	6
ENSG00000173517.10	PEAK1	-2.21954	-0.031375	0.0264497	0.00472576	0.0585865	8.3881e-09	NA	40	40	40
ENSG00000162267.12	ITIH3	2.21853	0.0151185	0.0265189	0.0226862	0.0317552	2.65652e-05	NA	56	56	56
ENSG00000236383.8	LINC00854	2.21837	0.0357429	0.0265293	0.00352349	0.0236165	0.000309749	NA	7	7	7
ENSG00000159388.5	BTG2	2.21741	0.0420313	0.026595	0.00274239	0.0483678	1.82807e-07	NA	7	7	7
ENSG00000122986.13	HVCN1	-2.21695	-0.096432	0.0266266	0.000469163	0.0112253	0.013274	NA	9	9	9
ENSG00000157322.17	CLEC18A	-2.21557	-0.00535029	0.026721	0.169188	0.626076	5.31553e-139	NA	19	19	19
ENSG00000164082.14	GRM2	-2.2134	-0.0230567	0.0268703	0.0100414	0.0602883	4.97708e-09	NA	38	38	38
ENSG00000088888.17	MAVS	2.21215	0.0370118	0.0269562	0.00349125	0.0987997	3.1834e-14	NA	17	17	17
ENSG00000100147.13	CCDC134	-2.21201	-0.012998	0.0269658	0.0282654	0.126667	1.06983e-18	NA	7	7	7
ENSG00000164707.15	SLC13A4	-2.21106	-0.0294694	0.0270317	0.00565072	0.0246938	0.00021305	NA	13	13	13
ENSG00000170571.11	EMB	2.21059	0.0251466	0.0270642	0.00836033	0.179657	1.0102e-26	NA	24	24	24
ENSG00000160613.12	PCSK7	-2.20979	-0.0342922	0.0271197	0.00429254	0.0887937	6.56632e-13	NA	22	22	22
ENSG00000158373.8	HIST1H2BD	-2.2095	-0.0182136	0.0271399	0.0138296	0.12576	2.75198e-18	NA	14	14	14
ENSG00000063761.15	ADCK1	-2.20685	-0.00690747	0.0273244	0.100638	0.443367	9.67703e-81	NA	36	36	36
ENSG00000075399.13	VPS9D1	-2.20677	-0.0551071	0.0273302	0.0015047	0.051062	7.50989e-08	NA	10	10	10
ENSG00000167363.13	FN3K	-2.20555	-0.0153639	0.0274154	0.0201368	0.192632	2.96396e-28	NA	16	16	16
ENSG00000204710.2	SPDYC	2.20495	0.00438855	0.0274579	0.254163	0.440394	2.47441e-78	NA	36	36	36
ENSG00000180992.6	MRPL14	-2.20289	-0.0262136	0.0276023	0.00628481	0.0967873	5.89668e-14	NA	26	26	26
ENSG00000142025.15	DMRTC2	-2.20254	-0.0114775	0.0276269	0.035594	0.185749	1.15874e-27	NA	11	11	11
ENSG00000104880.17	ARHGEF18	-2.20222	-0.0652671	0.0276501	0.0011292	0.03897	3.22658e-06	NA	12	12	12
ENSG00000081014.10	AP4E1	2.20208	0.0210039	0.0276593	0.0109555	0.109605	1.0557e-15	NA	16	16	16
ENSG00000255112.2	CHMP1B	2.20182	0.0484481	0.0276781	0.00211725	0.0525019	4.88474e-08	NA	26	26	26
ENSG00000070669.16	ASNS	2.19948	0.0114297	0.0278435	0.0374625	0.165962	5.23234e-24	NA	17	17	17
ENSG00000147955.16	SIGMAR1	2.19841	0.0231607	0.0279202	0.00900937	0.131288	2.60621e-19	NA	16	16	16
ENSG00000099769.5	IGFALS	2.19754	0.0156791	0.027982	0.0201721	0.0145212	0.00472039	NA	40	40	40
ENSG00000164938.13	TP53INP1	-2.1973	-0.0435257	0.027999	0.00249367	0.0820475	5.28477e-12	NA	17	17	17
ENSG00000257335.8	MGAM	2.19663	0.0642134	0.0280472	0.00135078	0.0489891	1.64582e-07	NA	19	20	20
ENSG00000115677.16	HDLBP	2.19611	0.0323017	0.0280843	0.00434376	0.0353458	9.49118e-06	NA	57	57	57
ENSG00000188976.10	NOC2L	-2.19564	-0.0609015	0.0281175	0.00168421	0.060332	2.05407e-09	NA	28	28	28
ENSG00000160117.14	ANKLE1	-2.19503	-0.0253784	0.0281614	0.00621598	0.0523604	5.62757e-08	NA	26	26	26
ENSG00000108591.9	DRG2	-2.19501	-0.0653406	0.028163	0.0012686	0.0540503	3.56651e-08	NA	5	5	5
ENSG00000100296.13	THOC5	2.19258	0.0322408	0.0283377	0.00492657	0.135833	1.63024e-19	NA	31	31	31
ENSG00000106785.14	TRIM14	-2.19223	-0.0128268	0.0283629	0.0289103	0.268191	3.22595e-41	NA	22	22	22
ENSG00000267368.1	UPK3BL	2.19215	0.00534408	0.0283684	0.181104	0.328068	3.95808e-52	NA	78	78	78
ENSG00000162723.9	SLAMF9	-2.19113	-0.0222141	0.0284424	0.00913015	0.0571405	1.31696e-08	NA	38	38	38
ENSG00000212694.8	LINC01089	2.19112	0.0304415	0.0284433	0.00464183	0.0819692	4.7094e-12	NA	10	10	10
ENSG00000037637.10	FBXO42	2.1909	0.0306021	0.0284592	0.00539354	0.0440454	5.49532e-07	NA	35	35	35
ENSG00000123636.17	BAZ2B	2.18957	0.0176322	0.0285555	0.0148062	0.24518	5.64205e-37	NA	19	19	19
ENSG00000204475.9	NCR3	-2.18828	-0.0240127	0.0286492	0.00845154	0.0973993	5.06275e-14	NA	80	80	80
ENSG00000185630.18	PBX1	-2.18719	-0.0705282	0.0287288	0.000988019	0.0185275	0.00144532	NA	19	19	19
ENSG00000134452.19	FBXO18	2.18568	0.0348702	0.0288392	0.00381558	0.0632359	2.25654e-09	NA	18	18	18
ENSG00000158865.12	SLC5A11	2.18538	0.00404124	0.028861	0.251847	0.463929	2.95565e-84	NA	26	26	26
ENSG00000073910.19	FRY	2.18371	0.0443623	0.0289832	0.00232663	0.0379861	3.46672e-06	NA	12	12	12
ENSG00000157617.16	C2CD2	-2.18322	-0.0256153	0.0290194	0.00824924	0.0228432	0.000346973	NA	50	50	50
ENSG00000065548.17	ZC3H15	2.18153	0.0355792	0.0291445	0.00383195	0.0395767	2.64954e-06	NA	45	45	45
ENSG00000101413.11	RPRD1B	-2.18102	-0.0432366	0.0291821	0.00239573	0.0524416	5.04345e-08	NA	17	17	17
ENSG00000239672.7	NME1	-2.1804	-0.0316378	0.0292276	0.00495806	0.111462	3.87081e-16	NA	4	4	4
ENSG00000168060.15	NAALADL1	-2.17985	-0.0234701	0.0292689	0.00786817	0.0702777	2.27436e-10	NA	30	30	30
ENSG00000137845.14	ADAM10	2.17977	0.032941	0.0292748	0.00500978	0.0919427	1.76735e-13	NA	79	79	79
ENSG00000158161.15	EYA3	2.17884	0.00816395	0.0293436	0.0686934	0.412254	1.12127e-70	NA	11	11	11
ENSG00000072310.16	SREBF1	-2.17877	-0.0124054	0.0293485	0.029277	0.174715	3.34227e-25	NA	28	28	28
ENSG00000182405.5	PGBD4	2.17874	0.0266	0.029351	0.00719994	0.0754897	3.46709e-11	NA	15	15	15
ENSG00000163704.11	PRRT3	2.17605	0.0346366	0.0295515	0.00364445	0.0555269	2.19081e-08	NA	7	7	7
ENSG00000148300.11	REXO4	-2.17487	-0.051106	0.0296402	0.00205242	0.0250247	0.000205047	NA	22	22	22
ENSG00000162302.12	RPS6KA4	-2.17438	-0.023757	0.0296769	0.00850194	0.194289	6.35887e-29	NA	28	28	28
ENSG00000204264.8	PSMB8	2.17187	0.0307825	0.0298655	0.00494688	0.100113	2.22548e-14	NA	66	66	66
ENSG00000119509.12	INVS	2.1704	0.0123412	0.0299764	0.0278994	0.241504	3.77246e-36	NA	22	22	22
ENSG00000179869.14	ABCA13	-2.17009	-0.118591	0.03	0.000356246	0.0242873	0.000245566	NA	1	1	1
ENSG00000232112.3	TMA7	-2.16948	-0.0537661	0.0300462	0.00143572	0.0353568	8.64364e-06	NA	18	18	18
ENSG00000083123.14	BCKDHB	-2.16892	-0.0522325	0.0300887	0.001913	0.0326786	1.93856e-05	NA	21	21	21
ENSG00000171055.14	FEZ2	2.16886	0.012999	0.030093	0.029273	0.299264	2.43638e-46	NA	26	26	26
ENSG00000132661.3	NXT1	2.16886	0.0547977	0.0300932	0.00157614	0.0156841	0.00338041	NA	19	19	19
ENSG00000156973.13	PDE6D	-2.16681	-0.0448262	0.0302492	0.00241612	0.0302154	4.28017e-05	NA	15	15	15
ENSG00000185339.8	TCN2	2.16553	0.024089	0.0303473	0.00810976	0.0836953	2.83983e-12	NA	48	48	48
ENSG00000133884.9	DPF2	-2.16498	-0.0563403	0.0303892	0.00165892	0.0179579	0.00155963	NA	33	33	33
ENSG00000106991.13	ENG	-2.16491	-0.0431045	0.0303943	0.00214315	0.0250425	0.000193568	NA	19	19	19
ENSG00000162341.16	TPCN2	2.16363	0.0274355	0.0304925	0.00641674	0.100548	1.56034e-14	NA	13	13	13
ENSG00000184056.14	VPS33B	2.1632	0.0147255	0.0305256	0.0219455	0.163301	1.18228e-23	NA	27	27	27
ENSG00000123838.10	C4BPA	-2.16258	-0.00510828	0.0305735	0.193306	0.506759	8.73344e-97	NA	21	21	21
ENSG00000215440.11	NPEPL1	-2.16221	-0.0275616	0.0306018	0.00574266	0.0710635	1.74811e-10	NA	46	46	46
ENSG00000163257.10	DCAF16	-2.16185	-0.0427662	0.0306299	0.00238817	0.0204634	0.000789294	NA	52	52	52
ENSG00000136425.12	CIB2	-2.16168	-0.0199121	0.0306426	0.0112064	0.0795964	9.86068e-12	NA	16	16	16
ENSG00000125166.12	GOT2	2.1615	0.0312758	0.0306565	0.00452857	0.129237	2.12426e-18	NA	24	24	24
ENSG00000173531.15	MST1	-2.16052	-0.0322006	0.0307327	0.00643152	0.0352207	8.9964e-06	NA	9	9	9
ENSG00000108950.11	FAM20A	2.1583	0.009273	0.0309045	0.0554686	0.335617	1.26953e-54	NA	59	59	59
ENSG00000104093.13	DMXL2	2.15814	0.0340316	0.0309172	0.00446637	0.0527131	4.09635e-08	NA	33	33	33
ENSG00000174851.15	YIF1A	-2.15736	-0.0623897	0.0309779	0.00109362	0.0316978	2.70758e-05	NA	11	13	13
ENSG00000105085.10	MED26	2.15665	0.0494985	0.0310329	0.00183451	0.0212043	0.000603344	NA	22	22	22
ENSG00000131669.9	NINJ1	-2.15626	-0.0224715	0.0310638	0.00908911	0.130405	9.82823e-19	NA	45	45	45
ENSG00000110171.19	TRIM3	-2.156	-0.0349748	0.0310834	0.00374322	0.0313365	3.0302e-05	NA	22	22	22
ENSG00000111011.17	RSRC2	2.1559	0.0668109	0.0310918	0.00108106	0.0365835	5.03773e-06	NA	7	7	7
ENSG00000114126.17	TFDP2	2.15529	0.0412668	0.0311389	0.00278997	0.0122097	0.00934076	NA	44	44	44
ENSG00000281538.1	RP4-669P10.20	-2.1552	-0.0241511	0.0311463	0.00759387	0.0578731	1.10081e-08	NA	18	18	18
ENSG00000171291.8	ZNF439	2.1537	0.0345723	0.0312639	0.00296462	0.019641	0.00100473	NA	27	27	27
ENSG00000143756.11	FBXO28	2.15207	0.0428612	0.031392	0.00252289	0.0661779	8.19708e-10	NA	14	14	14
ENSG00000262006.1	RP11-700H6.4	2.15086	0.0115154	0.0314874	0.0375227	0.162199	4.1738e-24	NA	21	21	21
ENSG00000167767.13	KRT80	-2.14967	-0.045358	0.0315816	0.00214345	0.0124401	0.00894546	NA	2	2	2
ENSG00000205837.7	LINC00487	2.14906	0.0172874	0.03163	0.0191369	0.100525	1.03176e-14	NA	10	10	10
ENSG00000204852.15	TCTN1	2.14884	0.0561287	0.0316473	0.00155563	0.0321357	2.17237e-05	NA	5	5	5
ENSG00000158792.15	SPATA2L	-2.1488	-0.0167297	0.0316504	0.0166347	0.207812	1.5955e-30	NA	19	19	19
ENSG00000182511.11	FES	2.14626	0.0237284	0.0318519	0.00829614	0.121961	2.1616e-17	NA	68	68	68
ENSG00000197961.11	ZNF121	-2.14622	-0.0765162	0.0318551	0.000727322	0.012294	0.00929221	NA	20	20	20
ENSG00000139613.11	SMARCC2	-2.14619	-0.04998	0.0318575	0.0017982	0.0458943	3.72788e-07	NA	45	45	45
ENSG00000187775.16	DNAH17	2.14581	0.0445477	0.0318885	0.00242719	0.0461395	3.39402e-07	NA	26	26	26
ENSG00000261019.1	RP11-111K18.2	-2.14468	-0.039158	0.0319786	0.0030458	0.0152065	0.00347978	NA	31	31	31
ENSG00000070610.14	GBA2	2.14365	0.014944	0.0320609	0.0205031	0.236552	1.28233e-35	NA	8	8	8
ENSG00000130695.14	CEP85	2.14291	0.0240199	0.0321201	0.00806731	0.0986516	3.39357e-14	NA	20	20	20
ENSG00000160695.14	VPS11	-2.14129	-0.0190238	0.0322509	0.0111965	0.171534	6.87089e-25	NA	11	11	11
ENSG00000168350.7	DEGS2	-2.14122	-0.0343307	0.0322561	0.00370086	0.0132197	0.00677935	NA	14	14	14
ENSG00000118680.12	MYL12B	2.14084	0.0795379	0.0322872	0.000719056	0.0169788	0.00218248	NA	16	16	16
ENSG00000227533.5	SLC2A1-AS1	2.14057	0.0132197	0.0323086	0.0233011	0.12933	1.99098e-18	NA	8	8	8
ENSG00000142694.6	EVA1B	-2.13976	-0.0416282	0.032374	0.00257875	0.0282087	7.64809e-05	NA	20	20	20
ENSG00000170619.9	COMMD5	2.13965	0.0345743	0.0323833	0.00377838	0.052162	4.17887e-08	NA	20	20	20
ENSG00000048162.20	NOP16	2.13949	0.0471621	0.0323958	0.0022125	0.0216008	0.000531101	NA	10	10	10
ENSG00000105698.15	USF2	2.13857	0.0525563	0.0324709	0.00184917	0.0252232	0.000192927	NA	18	18	18
ENSG00000103549.21	RNF40	2.13641	0.0282018	0.032646	0.00617475	0.0659486	8.99195e-10	NA	15	15	15
ENSG00000153037.13	SRP19	2.1355	0.048922	0.0327201	0.00208005	0.0330203	1.77074e-05	NA	15	15	15
ENSG00000272447.1	RP11-182L21.6	-2.13478	-0.013413	0.0327792	0.0382569	0.0776487	2.62822e-11	NA	33	33	33
ENSG00000018189.12	RUFY3	-2.13471	-0.0325668	0.0327851	0.00449849	0.0433506	7.55954e-07	NA	36	36	36
ENSG00000281332.1	LINC00997	-2.13346	-0.00741391	0.0328867	0.0759942	0.186975	3.22167e-27	NA	60	60	60
ENSG00000130414.11	NDUFA10	2.13188	0.00851718	0.0330171	0.0594729	0.406911	2.70896e-70	NA	38	38	38
ENSG00000204397.7	CARD16	-2.13183	-0.0529767	0.0330206	0.00139096	0.0365248	6.54643e-06	NA	51	51	51
ENSG00000140451.12	PIF1	2.13179	0.0304584	0.0330242	0.00504397	0.0378744	4.56593e-06	NA	22	22	22
ENSG00000141854.9	MISP3	-2.13159	-0.0397872	0.0330409	0.00321259	0.0308288	3.56292e-05	NA	19	19	19
ENSG00000145107.15	TM4SF19	-2.13144	-0.0170753	0.0330532	0.0146451	0.0549604	1.98002e-08	NA	20	20	20
ENSG00000180957.17	PITPNB	2.1304	0.0258792	0.0331383	0.00712636	0.0293751	3.51618e-05	NA	46	46	46
ENSG00000167094.15	TTC16	-2.12966	-0.0262028	0.0331995	0.00595535	0.101762	1.01438e-14	NA	21	21	21
ENSG00000023445.13	BIRC3	-2.12885	-0.072408	0.0332665	0.00083406	0.026828	0.000115998	NA	5	5	5
ENSG00000213203.2	GIMAP1	2.12686	0.0303156	0.0334318	0.00486972	0.0839523	1.99762e-12	NA	24	25	25
ENSG00000166716.9	ZNF592	2.12669	0.0417318	0.0334454	0.0024152	0.0295489	5.24727e-05	NA	20	20	20
ENSG00000166436.15	TRIM66	-2.12552	-0.00575824	0.0335432	0.135137	0.575379	3.64439e-119	NA	36	36	36
ENSG00000204149.10	AGAP6	2.12527	0.0159956	0.0335639	0.017654	0.252579	3.38375e-38	NA	22	22	22
ENSG00000228022.5	HCG20	2.12489	0.0282932	0.0335961	0.00765033	0.0318163	2.43475e-05	NA	4	4	4
ENSG00000178074.5	C2orf69	2.12442	0.0418125	0.0336353	0.0023992	0.0422634	1.1437e-06	NA	33	33	33
ENSG00000165131.6	C7orf34	2.12355	0.0172035	0.0337077	0.0145339	0.211718	1.78932e-32	NA	30	30	30
ENSG00000180509.11	KCNE1	-2.12231	-0.0288916	0.0338117	0.0054783	0.114683	1.97922e-16	NA	20	20	20
ENSG00000168903.8	BTNL3	2.12122	0.00332059	0.0339029	0.413245	0.652989	5.1689e-151	NA	36	36	36
ENSG00000165138.17	ANKS6	2.12064	0.0501411	0.0339524	0.00168376	0.0369862	5.39395e-06	NA	6	6	6
ENSG00000085433.15	WDR47	-2.12032	-0.0840899	0.0339791	0.000608811	0.0103573	0.0173361	NA	8	8	8
ENSG00000102780.16	DGKH	-2.11992	-0.0320962	0.0340128	0.0043718	0.0612368	3.55642e-09	NA	15	15	15
ENSG00000131845.14	ZNF304	-2.11941	-0.025328	0.0340558	0.00671841	0.0570131	1.24539e-08	NA	16	16	16
ENSG00000165801.9	ARHGEF40	2.11882	0.103123	0.0341053	0.000399796	0.0264832	0.000126786	NA	4	4	4
ENSG00000156414.18	TDRD9	-2.1188	-0.0143636	0.0341071	0.0218371	0.352683	1.78244e-57	NA	37	37	37
ENSG00000168395.15	ING5	-2.1183	-0.0169621	0.0341499	0.0174826	0.0820929	4.0292e-12	NA	17	17	17
ENSG00000100298.15	APOBEC3H	-2.11764	-0.0186184	0.0342057	0.0124079	0.12443	4.23684e-18	NA	18	18	18
ENSG00000114331.13	ACAP2	-2.11725	-0.281762	0.0342386	6.0814e-05	0.0186718	0.00137515	NA	4	4	4
ENSG00000172757.12	CFL1	2.11456	0.142835	0.0344675	0.00019879	0.0207779	0.000695472	NA	5	5	5
ENSG00000124243.17	BCAS4	-2.11324	-0.0307794	0.03458	0.00461415	0.0593584	6.78446e-09	NA	28	29	29
ENSG00000141232.4	TOB1	2.11311	0.0143005	0.0345911	0.023134	0.18963	1.33974e-27	NA	9	9	9
ENSG00000140943.16	MBTPS1	-2.11304	-0.0121298	0.0345977	0.0280585	0.215702	1.16486e-31	NA	55	55	55
ENSG00000272047.1	GTF2H5	-2.11255	-0.0201161	0.0346392	0.0106484	0.0804828	1.14094e-11	NA	56	56	56
ENSG00000114796.15	KLHL24	-2.11225	-0.0565621	0.0346648	0.0013148	0.0308332	2.75897e-05	NA	29	29	29
ENSG00000105373.18	GLTSCR2	2.11157	0.0333554	0.0347235	0.00397376	0.155888	1.62479e-22	NA	17	17	17
ENSG00000188707.5	ZBED6CL	2.1115	0.0176871	0.0347291	0.0140118	0.178243	8.27755e-26	NA	15	15	15
ENSG00000062282.14	DGAT2	2.11116	0.0531112	0.034759	0.00151448	0.0406722	1.36496e-06	NA	15	15	15
ENSG00000226266.6	AC009961.3	-2.10782	-0.00599472	0.0350466	0.11539	0.224375	1.44708e-33	NA	47	47	47
ENSG00000162408.10	NOL9	2.1066	0.0331446	0.035152	0.00394475	0.0591527	6.58759e-09	NA	19	19	19
ENSG00000274512.5	TBC1D3L	-2.10647	-0.00622352	0.0351638	0.124614	0.426228	4.36303e-74	NA	43	43	43
ENSG00000110888.17	CAPRIN2	2.10638	0.0266165	0.035171	0.00635184	0.0940877	9.79167e-14	NA	23	23	23
ENSG00000153767.9	GTF2E1	-2.10368	-0.0571792	0.0354064	0.00128794	0.0217274	0.000551237	NA	23	23	23
ENSG00000115902.10	SLC1A4	2.1033	0.0308767	0.0354396	0.00465272	0.0810232	6.48659e-12	NA	9	9	9
ENSG00000071894.16	CPSF1	2.10102	0.00611563	0.0356389	0.124309	0.717103	8.52308e-185	NA	11	11	11
ENSG00000224051.6	CPTP	2.09952	0.0600911	0.035771	0.00110798	0.0427624	8.77226e-07	NA	7	7	7
ENSG00000112514.15	CUTA	2.09796	0.0577028	0.0359087	0.00180174	0.0661886	7.21203e-10	NA	41	41	41
ENSG00000214870.8	AC004540.5	2.09734	0.0104754	0.0359636	0.0364352	0.091436	2.95768e-13	NA	41	41	41
ENSG00000259321.1	RP11-468E2.5	2.0972	0.0162912	0.0359762	0.0168804	0.0958663	9.71275e-14	NA	8	8	8
ENSG00000183648.9	NDUFB1	2.09554	0.02673	0.0361232	0.00566165	0.100857	1.15921e-14	NA	36	36	36
ENSG00000135605.12	TEC	2.09539	0.0144652	0.0361365	0.0216575	0.156092	5.63101e-23	NA	48	48	48
ENSG00000182580.2	EPHB3	-2.0949	-0.0171543	0.03618	0.0151364	0.050148	1.14457e-07	NA	30	30	30
ENSG00000114520.10	SNX4	2.09485	0.050894	0.0361842	0.00146375	0.0357482	7.14234e-06	NA	18	18	18
ENSG00000249790.2	RP11-20D14.6	2.09451	0.00992599	0.0362144	0.0415225	0.159837	1.9927e-23	NA	23	23	23
ENSG00000100462.15	PRMT5	-2.09262	-0.0123159	0.0363827	0.0260452	0.33646	1.46061e-53	NA	18	18	18
ENSG00000178996.13	SNX18	2.08991	0.0678548	0.0366263	0.000891482	0.0176337	0.00185946	NA	9	9	9
ENSG00000149679.11	CABLES2	2.0894	0.0117066	0.0366718	0.0316986	0.142985	1.67653e-20	NA	56	56	56
ENSG00000164284.14	GRPEL2	-2.08867	-0.0642351	0.0367371	0.00108924	0.0107048	0.0155257	NA	18	18	18
ENSG00000185127.6	C6orf120	2.08841	0.0466107	0.0367607	0.00207236	0.0516001	7.05668e-08	NA	12	12	12
ENSG00000197054.11	ZNF763	2.08687	0.0253628	0.0369003	0.0058671	0.0795992	6.668e-12	NA	28	28	28
ENSG00000139517.7	LNX2	2.08655	0.0259776	0.0369288	0.00591197	0.0794709	9.52185e-12	NA	14	14	14
ENSG00000181649.5	PHLDA2	2.08604	0.0152649	0.036975	0.0203608	0.0895091	6.21258e-13	NA	41	41	41
ENSG00000131748.15	STARD3	-2.08589	-0.0291201	0.0369886	0.00535324	0.0740159	7.57458e-11	NA	39	39	39
ENSG00000105968.18	H2AFV	2.08576	0.0267688	0.0370005	0.00593903	0.0358795	6.38878e-06	NA	45	45	45
ENSG00000167895.14	TMC8	2.08574	0.0284457	0.0370017	0.00621159	0.19034	1.30809e-27	NA	35	35	35
ENSG00000164144.15	ARFIP1	2.08403	0.00944953	0.0371579	0.0452129	0.431495	1.23346e-75	NA	14	14	14
ENSG00000157873.17	TNFRSF14	2.08368	0.0411105	0.0371889	0.00251673	0.0241048	0.0002679	NA	23	23	23
ENSG00000273111.5	LYPD4	-2.0836	-0.0218871	0.0371969	0.0092031	0.0471246	2.19005e-07	NA	12	12	12
ENSG00000174953.13	DHX36	-2.08337	-0.0551121	0.0372178	0.00138319	0.0331648	1.70799e-05	NA	21	21	21
ENSG00000148337.20	CIZ1	-2.08172	-0.0598136	0.0373679	0.00172916	0.0219301	0.000493577	NA	27	27	27
ENSG00000177710.5	SLC35G5	-2.07991	-0.0119531	0.0375341	0.0352026	0.0667772	6.66166e-10	NA	43	43	43
ENSG00000138835.22	RGS3	2.07909	0.019838	0.0376091	0.0113421	0.189884	2.6487e-28	NA	26	26	26
ENSG00000118971.7	CCND2	-2.07817	-0.0347392	0.0376938	0.00356333	0.0567385	1.54046e-08	NA	55	55	55
ENSG00000134780.9	DAGLA	-2.07802	-0.0186489	0.0377079	0.00967065	0.0249145	0.00019671	NA	43	43	43
ENSG00000263264.1	CTB-133G6.1	-2.07792	-0.0565381	0.0377168	0.00133468	0.0276975	6.36796e-05	NA	12	12	12
ENSG00000168397.16	ATG4B	-2.07558	-0.0374559	0.0379324	0.00360033	0.0829979	5.29062e-12	NA	13	13	13
ENSG00000123159.15	GIPC1	2.07431	0.0357735	0.0380506	0.00347693	0.0113676	0.0122145	NA	56	56	56
ENSG00000100321.14	SYNGR1	-2.07302	-0.0107604	0.0381707	0.0339405	0.225476	2.16834e-33	NA	29	29	29
ENSG00000185432.11	METTL7A	-2.07234	-0.0494103	0.038234	0.00136431	0.0202368	0.000746986	NA	20	20	20
ENSG00000170634.12	ACYP2	-2.07214	-0.0129234	0.0382527	0.0248095	0.0898224	5.10823e-13	NA	19	19	19
ENSG00000100014.19	SPECC1L	-2.07071	-0.0304307	0.0383855	0.00512269	0.0670641	6.43945e-10	NA	21	21	21
ENSG00000228439.5	TSTD3	2.07023	0.0161467	0.0384309	0.016237	0.0606388	4.02285e-09	NA	16	16	16
ENSG00000176978.13	DPP7	-2.07018	-0.0466202	0.0384357	0.00198776	0.0916851	3.34046e-13	NA	7	7	7
ENSG00000085871.8	MGST2	-2.07012	-0.0167482	0.0384411	0.0150029	0.184169	5.9804e-27	NA	49	49	49
ENSG00000130517.13	PGPEP1	-2.06981	-0.027303	0.0384705	0.00619174	0.0664057	8.59581e-10	NA	19	19	19
ENSG00000272667.1	RP11-395A13.2	2.0694	0.0375487	0.038509	0.0030545	0.0321983	2.27676e-05	NA	14	14	14
ENSG00000237248.4	LINC00987	-2.0685	-0.0144248	0.0385933	0.0231967	0.168307	2.32148e-24	NA	23	23	23
ENSG00000116741.7	RGS2	-2.06648	-0.0189571	0.0387828	0.0122615	0.140215	1.65022e-20	NA	45	45	45
ENSG00000111817.16	DSE	2.06618	0.0158679	0.0388112	0.017034	0.274865	4.22671e-42	NA	70	70	70
ENSG00000116337.15	AMPD2	-2.06553	-0.0647123	0.0388729	0.00105141	0.0163292	0.00275058	NA	17	17	17
ENSG00000120451.10	SNX19	-2.06549	-0.00480637	0.0388764	0.19766	0.641871	6.73851e-145	NA	25	25	25
ENSG00000274180.1	NATD1	-2.06493	-0.0320245	0.0389295	0.00397409	0.0461135	3.05629e-07	NA	25	25	25
ENSG00000138303.17	ASCC1	-2.06268	-0.0168729	0.0391432	0.0180796	0.14251	1.96066e-20	NA	48	48	48
ENSG00000112511.17	PHF1	-2.06261	-0.0819349	0.0391497	0.000885849	0.010979	0.0141615	NA	18	18	18
ENSG00000156931.15	VPS8	-2.06256	-0.0213911	0.0391543	0.00948807	0.124736	7.36347e-18	NA	49	49	49
ENSG00000278239.1	AC020956.3	-2.06219	-0.0156833	0.0391895	0.0184542	0.0650978	1.25585e-09	NA	25	25	25
ENSG00000167528.12	ZNF641	2.06207	0.0079135	0.0392009	0.0634134	0.496833	7.20753e-97	NA	25	25	25
ENSG00000135622.12	SEMA4F	-2.0619	-0.0508317	0.0392168	0.00179972	0.039932	2.37866e-06	NA	3	3	3
ENSG00000105426.16	PTPRS	2.0616	0.0155221	0.0392459	0.0181409	0.0801039	1.29568e-11	NA	36	36	36
ENSG00000184635.14	ZNF93	-2.06049	-0.0192491	0.0393522	0.0121908	0.0942055	8.29869e-14	NA	10	10	10
ENSG00000196187.11	TMEM63A	-2.0602	-0.0456717	0.0393796	0.00185451	0.0521685	5.56489e-08	NA	17	17	17
ENSG00000145916.18	RMND5B	2.05686	0.136571	0.0397	0.000231857	0.0115119	0.0117543	NA	1	1	1
ENSG00000128928.8	IVD	-2.05277	-0.0131785	0.0400948	0.0206428	0.159915	3.19766e-23	NA	30	30	30
ENSG00000213760.10	ATP6V1G2	2.05238	0.0130244	0.0401326	0.0266604	0.101313	1.41236e-14	NA	26	26	26
ENSG00000013392.7	RWDD2A	-2.05068	-0.0233861	0.0402978	0.00728918	0.0304157	4.13726e-05	NA	19	19	19
ENSG00000258289.8	CHURC1	-2.0501	-0.0045954	0.0403545	0.183347	0.788541	2.58108e-237	NA	39	39	39
ENSG00000083097.14	DOPEY1	-2.04932	-0.0134191	0.0404305	0.0225246	0.213163	1.27371e-31	NA	37	37	37
ENSG00000278129.1	ZNF8	-2.04844	-0.0371311	0.040517	0.00299066	0.0508004	9.50272e-08	NA	9	9	9
ENSG00000138286.14	FAM149B1	-2.04557	-0.0328507	0.0407987	0.00321682	0.0310761	3.39967e-05	NA	15	15	15
ENSG00000167633.18	KIR3DL1	2.04485	0.0315023	0.0408697	0.0284431	0.204823	2.59502e-30	NA	75	76	76
ENSG00000274818.1	RP1-292L20.3	-2.04388	-0.0803266	0.0409655	0.00065669	0.0119949	0.0102873	NA	4	4	4
ENSG00000196378.11	ZNF34	-2.04365	-0.014197	0.0409885	0.0206615	0.151863	6.0263e-22	NA	8	8	8
ENSG00000169062.14	UPF3A	2.04312	0.0140909	0.0410404	0.0232422	0.162581	1.77439e-23	NA	46	46	46
ENSG00000140848.16	CPNE2	-2.04195	-0.0238872	0.0411562	0.00907094	0.160053	4.17183e-23	NA	42	42	42
ENSG00000047579.19	DTNBP1	2.04041	0.0150484	0.0413094	0.0181369	0.147171	3.74477e-21	NA	31	31	31
ENSG00000274750.2	HIST1H3E	-2.03908	-0.00612294	0.0414424	0.107021	0.272947	1.89342e-41	NA	30	30	30
ENSG00000177462.6	OR2T8	-2.03719	-0.0138565	0.041631	0.0239821	0.011469	0.0120433	NA	66	66	66
ENSG00000188026.12	RILPL1	-2.03706	-0.0146416	0.0416442	0.020182	0.111042	2.98091e-16	NA	43	43	43
ENSG00000162600.11	OMA1	-2.03476	-0.0196652	0.0418754	0.00985468	0.137233	1.34537e-19	NA	43	43	43
ENSG00000214309.4	MBLAC1	2.03475	0.0114694	0.0418762	0.0319434	0.12758	1.01955e-18	NA	7	7	7
ENSG00000168826.15	ZBTB49	-2.03427	-0.0470909	0.0419243	0.00178971	0.0168489	0.00227776	NA	15	15	15
ENSG00000183018.8	SPNS2	2.03306	0.027702	0.0420464	0.00563493	0.0421742	1.16893e-06	NA	20	20	20
ENSG00000181722.16	ZBTB20	-2.03025	-0.0230097	0.0423313	0.00767494	0.0183034	0.00145314	NA	54	54	54
ENSG00000149743.13	TRPT1	-2.02903	-0.0499664	0.0424555	0.00164626	0.0380803	3.58386e-06	NA	10	10	10
ENSG00000274173.1	RP4-568C11.4	-2.02793	-0.00774103	0.0425672	0.0732467	0.407366	2.28553e-69	NA	115	115	115
ENSG00000018280.16	SLC11A1	2.02791	0.0251261	0.0425699	0.00666603	0.0819381	3.06742e-12	NA	55	55	55
ENSG00000186187.11	ZNRF1	2.0278	0.0188835	0.0425806	0.0114367	0.0269744	0.000115531	NA	52	52	52
ENSG00000116977.18	LGALS8	-2.02734	-0.0277191	0.0426275	0.00473046	0.104187	5.95401e-15	NA	71	71	71
ENSG00000106638.15	TBL2	-2.02719	-0.0221513	0.0426425	0.00884908	0.0335738	1.36171e-05	NA	31	31	31
ENSG00000156711.16	MAPK13	-2.02685	-0.0899452	0.0426774	0.00049708	0.0102839	0.0178013	NA	9	9	9
ENSG00000116962.14	NID1	2.02566	0.0172258	0.0427993	0.0138719	0.0678434	5.30531e-10	NA	39	39	39
ENSG00000170248.13	PDCD6IP	-2.02379	-0.0109398	0.0429917	0.0327934	0.381809	5.11636e-64	NA	56	56	56
ENSG00000198874.12	TYW1	2.02334	0.0273902	0.043038	0.00564986	0.125672	4.18109e-18	NA	35	35	35
ENSG00000180549.7	FUT7	-2.02176	-0.0214766	0.0432007	0.00934027	0.260145	2.5814e-39	NA	18	18	18
ENSG00000142507.9	PSMB6	-2.02136	-0.103748	0.043242	0.000537533	0.0203085	0.000824999	NA	8	9	9
ENSG00000074696.12	HACD3	-2.02106	-0.0387345	0.043273	0.00247721	0.0370222	4.62267e-06	NA	13	13	13
ENSG00000176720.4	BOK	-2.02105	-0.00955128	0.0432745	0.0490084	0.242844	8.69928e-37	NA	12	12	12
ENSG00000122779.17	TRIM24	-2.02035	-0.0880783	0.043347	0.000535342	0.0119538	0.00985881	NA	4	4	4
ENSG00000162836.11	ACP6	2.01947	0.0246596	0.043438	0.00677544	0.032199	2.40638e-05	NA	33	34	34
ENSG00000053918.15	KCNQ1	-2.01882	-0.0410761	0.0435059	0.00244297	0.0136824	0.00595619	NA	55	55	55
ENSG00000115525.17	ST3GAL5	2.01859	0.0238039	0.0435299	0.00814274	0.0759067	4.09645e-11	NA	83	83	83
ENSG00000140931.19	CMTM3	2.01689	0.0147347	0.0437065	0.0200079	0.179268	6.87102e-26	NA	48	48	48
ENSG00000213988.10	ZNF90	2.01658	0.01189	0.043739	0.029522	0.0890115	4.66421e-13	NA	14	14	14
ENSG00000111837.11	MAK	2.01555	0.102371	0.043847	0.000393212	0.0256347	0.000168703	NA	6	6	6
ENSG00000136891.13	TEX10	-2.01555	-0.0421502	0.0438474	0.00224888	0.0238701	0.000275662	NA	18	18	18
ENSG00000160285.14	LSS	2.0144	0.0097634	0.0439673	0.0501008	0.297626	5.38044e-46	NA	35	35	35
ENSG00000165113.12	GKAP1	-2.01408	-0.0480647	0.044001	0.00170224	0.0227986	0.000382663	NA	8	8	8
ENSG00000069696.6	DRD4	2.01406	0.0198614	0.0440028	0.0100487	0.0263972	0.000127929	NA	20	20	20
ENSG00000196419.12	XRCC6	2.013	0.0534018	0.0441151	0.00168428	0.0551832	1.62585e-08	NA	22	22	22
ENSG00000188554.13	NBR1	2.01182	0.1051	0.0442388	0.000308587	0.0125763	0.00877465	NA	19	19	19
ENSG00000133704.9	IPO8	2.01171	0.0317059	0.0442509	0.00386614	0.101382	1.21853e-14	NA	32	32	32
ENSG00000108370.16	RGS9	-2.01141	-0.0398328	0.0442822	0.00264622	0.0317333	2.6147e-05	NA	36	36	36
ENSG00000168038.10	ULK4	2.01139	0.00717707	0.0442843	0.0810903	0.343466	4.62355e-57	NA	52	52	52
ENSG00000112584.13	FAM120B	2.01038	0.0371569	0.0443906	0.00277682	0.0783834	2.11589e-11	NA	31	31	31
ENSG00000161016.17	RPL8	2.01	0.0159883	0.0444313	0.0158702	0.391336	5.41243e-66	NA	13	13	13
ENSG00000135587.8	SMPD2	2.00849	0.00737368	0.0445912	0.068588	0.29194	3.24334e-45	NA	43	43	43
ENSG00000087365.15	SF3B2	-2.00844	-0.0172317	0.0445969	0.0123352	0.280452	2.94508e-43	NA	8	8	8
ENSG00000167291.15	TBC1D16	-2.00822	-0.0251788	0.0446196	0.00537723	0.0518377	6.56328e-08	NA	28	28	28
ENSG00000164916.10	FOXK1	2.00606	0.0295645	0.0448503	0.00454501	0.0521492	5.12402e-08	NA	20	20	20
ENSG00000277763.1	CTD-2588E21.1	-2.00582	-0.0228684	0.044876	0.0102113	0.0478611	1.6796e-07	NA	19	19	19
ENSG00000160208.12	RRP1B	2.00504	0.0628312	0.0449584	0.000982617	0.0393456	2.54747e-06	NA	23	23	23
ENSG00000198576.3	ARC	2.00494	0.0165358	0.04497	0.0142243	0.0574459	1.19876e-08	NA	17	17	17
ENSG00000079277.19	MKNK1	-2.00445	-0.0221497	0.0450219	0.00822361	0.26878	7.69891e-41	NA	9	9	9
ENSG00000078304.19	PPP2R5C	-2.00359	-0.0273137	0.0451137	0.00409193	0.0793695	1.40687e-11	NA	28	28	28
ENSG00000100592.15	DAAM1	2.0022	0.034887	0.0452635	0.00318195	0.022229	0.000464791	NA	15	15	15
ENSG00000105486.13	LIG1	2.00207	0.0823415	0.0452775	0.00064614	0.0207107	0.000732384	NA	8	8	8
ENSG00000188603.18	CLN3	2.00123	0.0215521	0.0453674	0.00900991	0.0889429	5.6864e-13	NA	38	38	38
ENSG00000129195.15	FAM64A	2.00063	0.0340676	0.0454328	0.00345931	0.0377067	4.7135e-06	NA	10	10	10
ENSG00000124574.14	ABCC10	-2.00034	-0.0413066	0.0454638	0.00253165	0.0103255	0.0175762	NA	30	30	30
ENSG00000106153.12	CHCHD2	-1.99752	-0.0089192	0.0457689	0.0494553	0.478021	1.86291e-89	NA	31	31	31
ENSG00000151353.14	TMEM18	-1.99552	-0.0398231	0.0459867	0.00218037	0.038212	3.63017e-06	NA	3	3	3
ENSG00000203747.10	FCGR3A	1.99551	0.0197131	0.0459868	0.0130603	0.0786131	2.06539e-11	NA	18	18	18
ENSG00000163898.9	LIPH	1.99473	0.0185542	0.0460719	0.0118064	0.0371609	4.54909e-06	NA	33	33	33
ENSG00000177666.16	PNPLA2	1.99431	0.0560232	0.0461187	0.00131581	0.0416341	1.45711e-06	NA	10	10	10
ENSG00000169442.8	CD52	-1.99265	-0.00999847	0.0462999	0.0376505	0.282024	1.69535e-43	NA	21	21	21
ENSG00000112941.13	PAPD7	-1.99214	-0.102307	0.0463554	0.000361733	0.0199819	0.000881051	NA	13	13	13
ENSG00000125611.15	CHCHD5	1.99183	0.0328552	0.0463895	0.00377888	0.0525128	5.11482e-08	NA	30	30	30
ENSG00000120318.15	ARAP3	1.99145	0.020069	0.0464318	0.0100054	0.103022	8.96904e-15	NA	58	58	58
ENSG00000089916.17	GPATCH2L	-1.98806	-0.0185235	0.0468047	0.0116847	0.164436	8.2846e-24	NA	16	16	16
ENSG00000105357.15	MYH14	-1.98758	-0.0302764	0.0468582	0.00570425	0.0222388	0.00045564	NA	17	17	17
ENSG00000073605.18	GSDMB	-1.98718	-0.00995279	0.0469023	0.0375692	0.422628	2.48385e-73	NA	22	22	22
ENSG00000204613.10	TRIM10	-1.98564	-0.0946023	0.0470738	0.00059342	0.0236825	0.000297523	NA	18	18	18
ENSG00000001460.17	STPG1	1.98492	0.0198497	0.0471533	0.0100061	0.0635553	1.42171e-09	NA	16	16	16
ENSG00000084092.6	NOA1	1.98472	0.0757522	0.0471762	0.000682655	0.0182854	0.00142596	NA	5	5	5
ENSG00000052749.13	RRP12	-1.98459	-0.00824838	0.0471897	0.0563975	0.348822	1.64753e-56	NA	54	54	54
ENSG00000178913.7	TAF7	-1.98446	-0.0582525	0.047205	0.00122355	0.0448509	5.56583e-07	NA	14	14	14
ENSG00000058453.16	CROCC	-1.98352	-0.0160595	0.047309	0.0159397	0.257437	6.32796e-39	NA	32	32	32
ENSG00000152234.15	ATP5A1	1.9829	0.0141297	0.0473785	0.0169296	0.277518	3.80458e-44	NA	51	51	51
ENSG00000204315.3	FKBPL	1.98195	0.0293236	0.0474844	0.00488632	0.0562647	1.60917e-08	NA	20	20	20
ENSG00000259268.1	AC007950.1	1.98041	0.029243	0.0476576	0.00478428	0.0313872	2.83613e-05	NA	30	30	30
ENSG00000157601.13	MX1	1.9801	0.0128981	0.0476925	0.0249068	0.17629	7.61795e-26	NA	41	41	41
ENSG00000054148.17	PHPT1	1.97986	0.0875647	0.0477194	0.000581964	0.0231987	0.000339747	NA	14	14	14
ENSG00000162601.9	MYSM1	-1.97982	-0.0590665	0.0477241	0.00105832	0.0448697	4.81054e-07	NA	28	28	28
ENSG00000106244.12	PDAP1	-1.97944	-0.0950444	0.0477661	0.000442566	0.0145306	0.00470218	NA	11	11	11
ENSG00000113790.10	EHHADH	1.97939	0.0160542	0.0477717	0.0140784	0.0707881	1.99003e-10	NA	34	34	34
ENSG00000074590.13	NUAK1	-1.9783	-0.0387748	0.0478944	0.00272108	0.0253691	0.000172414	NA	20	20	20
ENSG00000136286.14	MYO1G	1.97798	0.0351477	0.0479309	0.00332709	0.0778623	2.22788e-11	NA	34	34	34
ENSG00000100422.13	CERK	-1.97739	-0.0149015	0.0479978	0.0181136	0.156612	8.67341e-23	NA	52	52	52
ENSG00000234199.2	LINC01191	1.9759	0.0164242	0.0481663	0.0144057	0.0626466	1.42096e-09	NA	33	33	33
ENSG00000105997.22	HOXA3	-1.97524	-0.015104	0.0482408	0.0174198	0.0625802	1.90543e-09	NA	17	17	17
ENSG00000107341.4	UBE2R2	-1.97411	-0.0420834	0.0483688	0.00201658	0.0299065	4.47829e-05	NA	80	80	80
ENSG00000172469.15	MANEA	-1.97358	-0.0113948	0.0484291	0.0294257	0.278917	1.673e-43	NA	36	36	36
ENSG00000264695.1	RP11-178F10.2	1.97358	0.00624378	0.0484292	0.0973076	0.235632	1.62584e-35	NA	15	15	15
ENSG00000198598.6	MMP17	-1.97349	-0.0186134	0.04844	0.0117432	0.0669786	5.44877e-10	NA	16	16	16
ENSG00000164683.16	HEY1	1.97316	0.0131455	0.0484772	0.0240559	0.065495	7.50523e-10	NA	26	26	26
ENSG00000023041.11	ZDHHC6	1.97254	0.041069	0.0485483	0.00244887	0.0351194	9.66685e-06	NA	10	10	10
ENSG00000178927.17	C17orf62	1.97063	0.0541594	0.0487659	0.00125883	0.0662204	8.42858e-10	NA	12	12	12
ENSG00000112659.13	CUL9	1.9699	0.0443727	0.0488495	0.00183165	0.0345139	8.22916e-06	NA	8	8	8
ENSG00000141971.12	MVB12A	1.96914	0.0259183	0.0489366	0.00599944	0.113663	3.27303e-16	NA	14	14	14
ENSG00000140678.16	ITGAX	-1.96744	-0.0131865	0.0491319	0.0219508	0.284094	2.9724e-44	NA	22	22	22
ENSG00000160113.5	NR2F6	-1.96707	-0.00820095	0.0491756	0.052057	0.225102	2.01547e-33	NA	45	45	45
ENSG00000170122.5	FOXD4	-1.96699	-0.0220216	0.0491838	0.00705139	0.0385619	3.30985e-06	NA	7	7	7
ENSG00000198467.13	TPM2	1.96628	0.0184937	0.0492658	0.0115481	0.142962	9.05461e-21	NA	11	11	11
ENSG00000066583.11	ISOC1	1.96562	0.0198227	0.0493427	0.0094348	0.0932381	1.9516e-13	NA	16	16	16
ENSG00000273356.1	LINC02019	1.96537	0.0225975	0.0493719	0.00796261	0.0471452	2.35581e-07	NA	62	62	62
ENSG00000183828.14	NUDT14	-1.96076	-0.0210426	0.0499072	0.00850801	0.100457	2.15265e-14	NA	16	16	16
ENSG00000142961.14	MOB3C	-1.95942	-0.0177215	0.0500631	0.0122962	0.167389	2.49412e-24	NA	12	12	12
ENSG00000162729.13	IGSF8	-1.95851	-0.0347257	0.0501703	0.003069	0.0783026	7.67329e-12	NA	26	26	26
ENSG00000090621.13	PABPC4	-1.95686	-0.040189	0.0503644	0.00244316	0.0245762	0.000217748	NA	36	36	36
ENSG00000132406.11	TMEM128	1.95679	0.0328058	0.0503721	0.00337715	0.0194352	0.00109769	NA	29	29	29
ENSG00000167703.14	SLC43A2	1.95673	0.0516732	0.0503788	0.00127246	0.0481416	1.94464e-07	NA	14	14	14
ENSG00000203485.12	INF2	-1.95636	-0.0140353	0.0504225	0.0201318	0.186889	4.01248e-27	NA	20	20	20
ENSG00000127054.20	INTS11	1.95582	0.0450608	0.0504868	0.00168421	0.0417291	9.28835e-07	NA	21	21	21
ENSG00000198178.10	CLEC4C	-1.95578	-0.00373729	0.0504911	0.290276	0.528784	4.66471e-103	NA	36	36	36
ENSG00000101104.12	PABPC1L	1.95562	0.0168799	0.0505094	0.0133024	0.160085	3.57533e-23	NA	20	20	20
ENSG00000063169.10	GLTSCR1	-1.9552	-0.0324659	0.050559	0.00323531	0.0238778	0.000285567	NA	49	49	49
ENSG00000153823.18	PID1	1.95415	0.0348162	0.0506834	0.00289727	0.0241691	0.000202821	NA	15	15	15
ENSG00000076662.9	ICAM3	-1.95393	-0.0392861	0.0507093	0.00214109	0.100803	1.06186e-14	NA	6	6	6
ENSG00000100288.19	CHKB	-1.95387	-0.0140676	0.0507164	0.0182809	0.144484	4.06999e-21	NA	44	44	44
ENSG00000214226.8	C17orf67	-1.95336	-0.0171851	0.0507764	0.0124181	0.0211065	0.000669236	NA	57	57	57
ENSG00000140577.15	CRTC3	-1.95276	-0.0644509	0.0508483	0.00108259	0.0282921	7.25017e-05	NA	17	17	17
ENSG00000112237.12	CCNC	-1.95244	-0.0519301	0.0508866	0.0014494	0.0150199	0.00399963	NA	41	41	41
ENSG00000164889.13	SLC4A2	-1.95239	-0.0648153	0.0508915	0.000922059	0.0297841	4.13058e-05	NA	8	8	8
ENSG00000271119.1	CTD-2012J19.3	1.95118	0.0332368	0.051036	0.00331569	0.0325809	1.78726e-05	NA	3	3	3
ENSG00000107960.10	STN1	-1.95107	-0.0261777	0.0510482	0.00554142	0.088463	9.51369e-13	NA	14	14	14
ENSG00000064666.14	CNN2	-1.95073	-0.015882	0.0510892	0.0154364	0.260217	2.28871e-39	NA	69	69	69
ENSG00000172915.18	NBEA	-1.95071	-0.0351967	0.0510916	0.00302289	0.0184433	0.00135933	NA	30	30	30
ENSG00000182782.7	HCAR2	-1.95024	-0.105154	0.0511478	0.000671701	0.0244696	0.000237138	NA	12	12	12
ENSG00000165115.14	KIF27	-1.94977	-0.0437659	0.0512036	0.00179826	0.0280388	8.13601e-05	NA	23	23	23
ENSG00000176945.16	MUC20	-1.94934	-0.00436494	0.0512549	0.214963	0.496442	1.88422e-93	NA	35	36	36
ENSG00000115364.13	MRPL19	-1.94878	-0.0777554	0.0513215	0.000633037	0.015543	0.00313861	NA	8	8	8
ENSG00000163702.18	IL17RC	-1.94866	-0.011447	0.0513362	0.028881	0.181266	2.13559e-26	NA	19	19	19
ENSG00000135686.12	KLHL36	1.94708	0.0168474	0.0515247	0.0129832	0.138789	2.1501e-20	NA	14	14	14
ENSG00000283445.1	RP11-63G10.4	-1.94513	-0.00470618	0.0517593	0.154882	0.379142	5.67696e-63	NA	53	53	53
ENSG00000240065.7	PSMB9	1.945	0.0110715	0.0517745	0.0319286	0.39108	1.72785e-66	NA	21	21	21
ENSG00000170275.14	CRTAP	1.94417	0.0655442	0.0518754	0.000847597	0.0119137	0.0106711	NA	11	11	11
ENSG00000013583.8	HEBP1	-1.94403	-0.0151804	0.0518919	0.0161703	0.127821	2.13471e-18	NA	11	11	11
ENSG00000025156.12	HSF2	-1.94386	-0.0128877	0.0519125	0.0222125	0.209441	3.75152e-31	NA	25	25	25
ENSG00000184203.7	PPP1R2	1.94374	0.0632136	0.0519268	0.000930743	0.0253295	0.000162606	NA	9	9	9
ENSG00000174788.9	PCP2	-1.94356	-0.0078431	0.0519482	0.0612697	0.305903	7.73902e-49	NA	17	17	17
ENSG00000100280.16	AP1B1	-1.94353	-0.0711986	0.0519524	0.000729707	0.023871	0.000242204	NA	10	10	10
ENSG00000158169.12	FANCC	-1.94249	-0.0439271	0.0520775	0.00200494	0.0189198	0.00124352	NA	44	44	44
ENSG00000181350.11	LRRC75A	-1.94095	-0.0262528	0.052264	0.00475711	0.0455869	4.11817e-07	NA	13	13	13
ENSG00000145819.15	ARHGAP26	1.94059	0.0417748	0.052308	0.00208971	0.0983716	3.96743e-14	NA	12	12	12
ENSG00000175416.12	CLTB	1.93963	0.016678	0.0524243	0.0161694	0.152839	4.47712e-22	NA	26	26	26
ENSG00000053108.16	FSTL4	-1.93848	-0.0144668	0.0525651	0.01446	0.0826094	3.14132e-12	NA	6	6	6
ENSG00000156136.9	DCK	1.93835	0.0757244	0.0525802	0.000651628	0.0385037	2.98702e-06	NA	7	7	7
ENSG00000137168.7	PPIL1	-1.9379	-0.0247664	0.0526349	0.00587189	0.0358879	7.50641e-06	NA	24	24	24
ENSG00000166024.13	R3HCC1L	-1.93719	-0.048354	0.0527224	0.00176083	0.0137201	0.00606521	NA	18	18	18
ENSG00000205978.5	NYNRIN	1.93583	0.00923605	0.0528887	0.0421657	0.152533	6.12181e-22	NA	27	27	27
ENSG00000112992.16	NNT	-1.93571	-0.0252882	0.0529033	0.00638689	0.118638	4.66378e-17	NA	57	57	57
ENSG00000103018.16	CYB5B	1.93528	0.0610183	0.0529558	0.000993793	0.011831	0.0105699	NA	23	23	23
ENSG00000104972.15	LILRB1	-1.93437	-0.00765475	0.0530679	0.0610303	0.272258	4.30513e-42	NA	62	62	62
ENSG00000235621.8	LINC00494	1.93355	0.0263495	0.0531682	0.00613316	0.0475023	2.26655e-07	NA	39	39	39
ENSG00000127483.17	HP1BP3	1.93353	0.0169696	0.0531711	0.0132341	0.274739	3.72536e-42	NA	22	22	22
ENSG00000144283.21	PKP4	-1.93307	-0.00566991	0.0532276	0.119245	0.390065	3.36899e-65	NA	24	24	24
ENSG00000147684.7	NDUFB9	1.93201	0.0390204	0.0533586	0.00241578	0.0565899	1.61e-08	NA	36	36	36
ENSG00000272444.1	RP11-1017G21.6	-1.93159	-0.00763691	0.0534106	0.0685626	0.0607798	4.5183e-09	NA	86	86	86
ENSG00000205250.8	E2F4	1.93138	0.0997685	0.053436	0.000339847	0.0101662	0.0183505	NA	9	9	9
ENSG00000174007.7	CEP19	1.92979	0.0147411	0.053633	0.0160779	0.293019	8.49086e-46	NA	7	7	7
ENSG00000183077.15	AFMID	-1.92977	-0.0244668	0.0536358	0.00658096	0.0697119	1.34305e-10	NA	6	6	6
ENSG00000187699.10	C2orf88	-1.92915	-0.0582584	0.0537125	0.00108258	0.0102007	0.0179898	NA	5	5	5
ENSG00000172269.18	DPAGT1	-1.92869	-0.0314493	0.0537697	0.00344107	0.0707758	1.39658e-10	NA	22	22	22
ENSG00000182504.10	CEP97	-1.92802	-0.025809	0.0538524	0.00541239	0.0591403	4.7189e-09	NA	45	45	45
ENSG00000161692.17	DBF4B	-1.92738	-0.00550107	0.0539317	0.124176	0.39591	1.01047e-66	NA	19	19	19
ENSG00000125755.18	SYMPK	1.9272	0.0879582	0.0539549	0.000469754	0.0111867	0.0133634	NA	12	12	12
ENSG00000111875.7	ASF1A	-1.92617	-0.023929	0.0540831	0.00591059	0.0598413	3.62264e-09	NA	39	39	39
ENSG00000167851.13	CD300A	1.92585	0.0763377	0.0541237	0.000634507	0.0239568	0.00027292	NA	5	5	5
ENSG00000099624.7	ATP5D	-1.92564	-0.0698228	0.0541497	0.00077211	0.0545835	2.47901e-08	NA	5	5	5
ENSG00000172965.14	MIR4435-2HG	-1.92433	-0.0176147	0.0543126	0.0183432	0.177254	1.37714e-25	NA	30	30	30
ENSG00000172244.8	C5orf34	-1.92426	-0.0126902	0.0543219	0.0220484	0.0924026	1.97344e-13	NA	35	35	35
ENSG00000184292.6	TACSTD2	-1.92418	-0.00575184	0.0543321	0.101928	0.380852	1.35813e-63	NA	27	27	27
ENSG00000115159.15	GPD2	-1.9197	-0.0188447	0.0548958	0.0109873	0.102527	8.69868e-15	NA	46	46	46
ENSG00000167702.11	KIFC2	1.91921	0.0316397	0.0549579	0.00354422	0.0829971	4.15548e-12	NA	30	30	30
ENSG00000142867.12	BCL10	-1.91903	-0.0243188	0.0549799	0.0062234	0.0713637	1.00125e-10	NA	56	56	56
ENSG00000122481.16	RWDD3	-1.91892	-0.0177077	0.0549949	0.0127166	0.109706	1.12797e-15	NA	33	33	33
ENSG00000254415.3	SIGLEC14	-1.91864	-0.00542371	0.05503	0.123669	0.349689	1.09861e-56	NA	76	76	76
ENSG00000168275.14	COA6	-1.91791	-0.00977905	0.0551228	0.0385853	0.303011	7.1311e-48	NA	19	19	19
ENSG00000197563.10	PIGN	-1.91774	-0.0136753	0.055144	0.0191126	0.160528	4.9775e-23	NA	60	60	60
ENSG00000040275.16	SPDL1	-1.91768	-0.0191798	0.0551517	0.0100273	0.0935559	8.81131e-14	NA	44	44	44
ENSG00000167461.11	RAB8A	-1.91687	-0.0400319	0.055255	0.0020703	0.0112137	0.0130257	NA	27	27	27
ENSG00000184428.12	TOP1MT	-1.91421	-0.0207229	0.055593	0.00948394	0.063444	2.03186e-09	NA	48	48	48
ENSG00000088881.20	EBF4	1.91411	0.0203971	0.0556056	0.00947532	0.11419	2.2637e-16	NA	24	24	24
ENSG00000261064.1	RP11-1000B6.3	1.9138	0.030169	0.0556461	0.00373846	0.0208648	0.000657173	NA	5	5	5
ENSG00000167644.11	C19orf33	-1.91308	-0.00812591	0.0557373	0.0547323	0.185358	6.49993e-27	NA	19	19	19
ENSG00000052795.12	FNIP2	-1.91253	-0.0576037	0.0558085	0.00104051	0.0103219	0.017174	NA	10	10	10
ENSG00000149289.10	ZC3H12C	1.91252	0.0249299	0.0558096	0.00518037	0.0414463	1.2806e-06	NA	6	6	6
ENSG00000134028.14	ADAMDEC1	-1.91242	-0.0105023	0.0558227	0.0320734	0.0908957	2.44665e-13	NA	36	36	36
ENSG00000158113.12	LRRC43	1.91211	0.0230306	0.0558624	0.00734712	0.0328384	1.46366e-05	NA	17	17	17
ENSG00000072071.16	ADGRL1	-1.91197	-0.0260991	0.05588	0.00550813	0.0381647	3.91345e-06	NA	48	48	48
ENSG00000164344.15	KLKB1	1.9108	0.012641	0.0560299	0.0236632	0.0731421	1.02395e-10	NA	29	29	29
ENSG00000108256.8	NUFIP2	-1.91003	-0.0651746	0.0561291	0.000864903	0.0264649	0.000134312	NA	19	19	19
ENSG00000070061.14	IKBKAP	-1.9099	-0.031911	0.056146	0.003585	0.068749	4.14269e-10	NA	17	17	17
ENSG00000172116.21	CD8B	1.90892	0.0410975	0.0562725	0.00227202	0.0298083	4.05355e-05	NA	3	3	3
ENSG00000181409.11	AATK	1.90843	0.0143145	0.056336	0.0168131	0.336733	2.83021e-55	NA	9	9	9
ENSG00000175893.11	ZDHHC21	1.90798	0.0377094	0.0563936	0.00253922	0.0425143	9.39909e-07	NA	22	22	22
ENSG00000119684.15	MLH3	-1.90789	-0.0297075	0.0564056	0.00381082	0.0368672	5.35445e-06	NA	28	28	28
ENSG00000149806.10	FAU	-1.90669	-0.0859827	0.0565613	0.000469528	0.0102355	0.0171685	NA	19	19	19
ENSG00000169925.16	BRD3	-1.90665	-0.0275901	0.0565657	0.00460909	0.0547363	2.65276e-08	NA	18	18	18
ENSG00000006007.11	GDE1	1.90598	0.0516878	0.0566524	0.00120312	0.0348767	1.09678e-05	NA	26	26	26
ENSG00000160282.13	FTCD	-1.90401	-0.026764	0.0569092	0.00587089	0.0340256	1.36546e-05	NA	17	17	17
ENSG00000162437.14	RAVER2	1.90314	0.01303	0.0570224	0.0270862	0.0537256	4.04736e-08	NA	53	53	53
ENSG00000126216.13	TUBGCP3	1.90249	0.0167705	0.0571071	0.0132932	0.175901	3.82636e-26	NA	51	51	51
ENSG00000139192.11	TAPBPL	1.90236	0.00570026	0.0571243	0.109392	0.586363	1.98385e-122	NA	21	21	21
ENSG00000256060.2	TRAPPC2B	1.9012	0.0175888	0.0572759	0.0106656	0.0467237	3.18602e-07	NA	19	19	19
ENSG00000133808.4	MICALCL	1.90117	0.0217963	0.0572798	0.00796997	0.0336927	1.4701e-05	NA	56	56	56
ENSG00000176438.12	SYNE3	-1.90091	-0.0291492	0.0573135	0.004132	0.0687536	3.22208e-10	NA	17	17	17
ENSG00000091073.19	DTX2	1.90026	0.0190527	0.0573994	0.0135712	0.228891	7.68438e-34	NA	34	34	34
ENSG00000178104.19	PDE4DIP	-1.89851	-0.0731035	0.0576293	0.000581803	0.0616307	3.11431e-09	NA	6	18	18
ENSG00000112425.14	EPM2A	-1.89804	-0.0133445	0.057691	0.0173271	0.0640301	1.60482e-09	NA	46	46	46
ENSG00000177685.16	CRACR2B	-1.89702	-0.0137901	0.057825	0.0200828	0.0659635	9.88683e-10	NA	37	37	37
ENSG00000156603.15	MED19	1.89691	0.0123171	0.0578403	0.0185614	0.11402	2.56216e-16	NA	70	70	70
ENSG00000183549.10	ACSM5	-1.89646	-0.0226806	0.0578997	0.00689182	0.0124592	0.0090808	NA	46	46	46
ENSG00000106211.8	HSPB1	1.89504	0.0365637	0.0580873	0.00265421	0.0539184	2.9007e-08	NA	14	14	14
ENSG00000177000.10	MTHFR	-1.89481	-0.00713459	0.058117	0.0633129	0.312286	8.33856e-50	NA	33	33	33
ENSG00000000460.16	C1orf112	-1.89476	-0.0226107	0.0581236	0.00677238	0.0554371	1.44949e-08	NA	78	78	78
ENSG00000102763.17	VWA8	-1.89406	-0.0220476	0.0582172	0.00746723	0.0941046	1.03052e-13	NA	16	16	16
ENSG00000162976.12	PQLC3	-1.89337	-0.0382396	0.0583082	0.00239759	0.0224205	0.000440098	NA	41	41	41
ENSG00000143702.15	CEP170	-1.89299	-0.0344741	0.0583592	0.00302161	0.0545848	2.98344e-08	NA	20	20	20
ENSG00000185298.12	CCDC137	-1.89161	-0.020849	0.0585429	0.00775974	0.101931	5.0831e-15	NA	13	13	13
ENSG00000168792.4	ABHD15	-1.89047	-0.0422207	0.0586955	0.0022045	0.0391415	2.65949e-06	NA	14	14	14
ENSG00000151332.18	MBIP	1.88997	0.0368289	0.0587618	0.00252772	0.0158747	0.00317634	NA	17	17	17
ENSG00000034713.7	GABARAPL2	-1.88909	-0.120444	0.05888	0.000240292	0.0145735	0.00450377	NA	5	5	5
ENSG00000197119.12	SLC25A29	-1.88883	-0.00401146	0.0589144	0.212353	0.557656	5.997e-113	NA	113	113	113
ENSG00000130723.18	PRRC2B	1.88876	0.0535856	0.0589246	0.00116627	0.0556382	1.4251e-08	NA	23	23	23
ENSG00000169299.13	PGM2	-1.88693	-0.0448758	0.0591693	0.00168927	0.0993494	2.87831e-14	NA	18	18	18
ENSG00000182117.5	NOP10	1.88563	0.0118834	0.0593452	0.0256249	0.341784	4.74657e-55	NA	21	21	21
ENSG00000132744.7	ACY3	1.88555	0.0374333	0.0593557	0.00288028	0.0296335	4.38223e-05	NA	5	5	5
ENSG00000182150.15	ERCC6L2	-1.88515	-0.0201639	0.0594102	0.00852196	0.100888	1.17747e-14	NA	23	23	23
ENSG00000223823.1	LINC01342	1.88432	0.0318635	0.0595217	0.00337959	0.0280544	6.95383e-05	NA	5	5	5
ENSG00000143748.17	NVL	-1.88425	-0.0338117	0.0595308	0.0027225	0.047639	2.05241e-07	NA	26	26	26
ENSG00000152969.17	JAKMIP1	1.88372	0.0126604	0.0596032	0.0229061	0.182855	9.31592e-27	NA	29	29	29
ENSG00000162244.10	RPL29	-1.88312	-0.235295	0.0596842	7.03028e-05	0.0195427	0.00103953	NA	3	3	3
ENSG00000100218.11	RSPH14	-1.88312	-0.0152124	0.0596846	0.0145458	0.0824828	1.52288e-12	NA	76	76	76
ENSG00000070476.14	ZXDC	-1.88278	-0.0206409	0.0597304	0.00798388	0.143549	1.43633e-20	NA	34	34	34
ENSG00000113758.13	DBN1	-1.88193	-0.0176182	0.0598453	0.0112601	0.0778365	2.48898e-11	NA	22	22	22
ENSG00000232063.1	RP11-307E17.8	1.88076	0.00937722	0.0600043	0.0440612	0.178018	3.88436e-26	NA	38	38	38
ENSG00000103047.7	TANGO6	-1.87897	-0.057407	0.060248	0.00097562	0.0328823	1.90096e-05	NA	12	12	12
ENSG00000115524.15	SF3B1	-1.87734	-0.082361	0.0604711	0.000438381	0.0245841	0.000207817	NA	19	19	19
ENSG00000009790.14	TRAF3IP3	-1.87642	-0.00789026	0.0605971	0.0573103	0.32109	2.636e-51	NA	35	35	35
ENSG00000173540.12	GMPPB	1.87592	0.021876	0.0606657	0.00792907	0.0846558	3.20382e-12	NA	37	37	37
ENSG00000152193.7	RNF219	-1.87529	-0.0537569	0.0607527	0.00112733	0.0364724	6.3571e-06	NA	4	4	4
ENSG00000131504.15	DIAPH1	1.87503	0.0334414	0.0607886	0.00329599	0.0140206	0.00553237	NA	71	71	71
ENSG00000027847.13	B4GALT7	1.87371	0.00605717	0.0609707	0.083041	0.307376	1.27732e-48	NA	18	18	18
ENSG00000250490.1	LINC02145	-1.87343	-0.00745794	0.0610093	0.0609751	0.201046	7.70591e-30	NA	14	14	14
ENSG00000168575.9	SLC20A2	1.87109	0.0301058	0.0613328	0.0036631	0.0460834	3.25296e-07	NA	36	36	36
ENSG00000007866.19	TEAD3	-1.87086	-0.0664825	0.0613638	0.000781502	0.0152647	0.00356788	NA	4	4	4
ENSG00000148484.17	RSU1	-1.86948	-0.00818983	0.0615555	0.0496955	0.294891	1.30367e-45	NA	16	16	16
ENSG00000196968.10	FUT11	1.86922	0.0320538	0.0615917	0.00370445	0.0352312	9.02666e-06	NA	14	14	14
ENSG00000167034.9	NKX3-1	1.86896	0.00741467	0.0616286	0.0602371	0.145664	2.40576e-21	NA	51	51	51
ENSG00000180011.6	ZADH2	1.86894	0.0062444	0.0616306	0.0883743	0.458007	1.20326e-82	NA	13	13	13
ENSG00000274979.1	RP11-1143G9.5	1.86878	0.00706609	0.061654	0.0722991	0.261064	1.2684e-39	NA	47	47	47
ENSG00000130638.16	ATXN10	-1.86781	-0.0209812	0.0617892	0.00844251	0.127002	3.33209e-18	NA	18	18	18
ENSG00000114554.11	PLXNA1	1.86678	0.0494251	0.0619317	0.00146893	0.0286937	6.45404e-05	NA	18	18	18
ENSG00000114650.18	SCAP	-1.86666	-0.0310643	0.0619487	0.0035304	0.114632	2.08264e-16	NA	14	14	14
ENSG00000232118.2	BACH1-AS1	1.86544	0.0250048	0.0621196	0.00587304	0.0449503	4.29834e-07	NA	9	9	9
ENSG00000174915.11	PTDSS2	-1.86515	-0.0491075	0.0621598	0.00121515	0.0235274	0.000292233	NA	6	6	6
ENSG00000135596.17	MICAL1	-1.86405	-0.0667617	0.0623142	0.000788008	0.0130066	0.00748738	NA	12	12	12
ENSG00000182253.14	SYNM	1.8635	0.0107815	0.0623914	0.028315	0.142737	1.50261e-20	NA	14	14	14
ENSG00000143155.12	TIPRL	1.86327	0.0373008	0.0624236	0.00284896	0.0580531	9.17028e-09	NA	21	21	21
ENSG00000182247.9	UBE2E2	1.8628	0.0274441	0.0624906	0.00460952	0.0555732	2.06285e-08	NA	22	22	22
ENSG00000181830.8	SLC35C1	-1.86147	-0.0580728	0.0626785	0.001177	0.0480147	2.08872e-07	NA	5	5	5
ENSG00000203721.6	LINC00862	-1.86141	-0.0570323	0.0626866	0.000970418	0.0298284	4.23155e-05	NA	6	6	6
ENSG00000078804.12	TP53INP2	1.86051	0.0337961	0.0628128	0.00286232	0.0188072	0.00125607	NA	14	14	14
ENSG00000166037.10	CEP57	-1.86046	-0.0872172	0.0628202	0.000456194	0.0159182	0.00296837	NA	18	18	18
ENSG00000105321.12	CCDC9	-1.85973	-0.0378262	0.062924	0.00236187	0.101867	9.33961e-15	NA	15	15	15
ENSG00000145782.12	ATG12	1.85964	0.0253184	0.0629368	0.00543713	0.113476	2.55755e-16	NA	36	36	36
ENSG00000103671.9	TRIP4	-1.85964	-0.0376128	0.062937	0.00236569	0.073804	6.06913e-11	NA	37	37	37
ENSG00000092529.23	CAPN3	-1.85741	-0.0149107	0.0632526	0.0165838	0.0681502	4.6773e-10	NA	52	52	52
ENSG00000154511.11	FAM69A	1.85708	0.0478043	0.0633	0.00178334	0.0376357	3.95397e-06	NA	1	1	1
ENSG00000118640.10	VAMP8	1.85706	0.0408717	0.0633033	0.00186624	0.0126038	0.00833264	NA	37	37	37
ENSG00000180155.19	LYNX1	-1.857	-0.00996154	0.0633112	0.0321412	0.149985	4.5858e-22	NA	34	34	34
ENSG00000126934.13	MAP2K2	-1.856	-0.0444221	0.0634529	0.00199226	0.0792065	1.28105e-11	NA	22	22	22
ENSG00000101216.10	GMEB2	1.85328	0.0407306	0.0638425	0.00192099	0.0350725	9.63109e-06	NA	10	10	10
ENSG00000186908.14	ZDHHC17	1.85086	0.0333253	0.0641896	0.00310166	0.0303728	4.01095e-05	NA	82	82	82
ENSG00000183431.11	SF3A3	-1.85065	-0.00669375	0.0642197	0.081035	0.453013	6.19195e-81	NA	34	34	34
ENSG00000174652.17	ZNF266	-1.8501	-0.00457766	0.0642985	0.164752	0.626448	3.4461e-140	NA	38	38	38
ENSG00000095066.11	HOOK2	1.84913	0.0196606	0.0644393	0.00600266	0.0326906	1.26041e-05	NA	18	18	18
ENSG00000263164.1	RP11-333E1.2	-1.84784	-0.0198382	0.0646248	0.00838665	0.0397299	2.5599e-06	NA	3	3	3
ENSG00000113851.14	CRBN	1.84762	0.0691788	0.0646578	0.000758779	0.0325507	1.43085e-05	NA	8	8	8
ENSG00000231680.1	AP003774.6	-1.84725	-0.0106448	0.0647108	0.0308144	0.196513	9.01558e-29	NA	26	26	26
ENSG00000138758.11	2011-09-01	1.8469	0.0517465	0.0647614	0.00129461	0.0149497	0.00422268	NA	26	26	26
ENSG00000164877.18	MICALL2	1.84589	0.013936	0.0649086	0.0187626	0.125374	7.12179e-18	NA	27	27	27
ENSG00000157388.15	CACNA1D	1.84583	0.0252444	0.0649162	0.00534251	0.0267969	0.000117112	NA	12	12	12
ENSG00000110917.7	MLEC	1.84578	0.0515534	0.0649247	0.0011659	0.0103007	0.0168168	NA	11	11	11
ENSG00000152056.16	AP1S3	1.8453	0.023377	0.0649945	0.00657719	0.0285772	6.82589e-05	NA	17	17	17
ENSG00000165006.13	UBAP1	-1.84423	-0.0496848	0.0651492	0.00133276	0.0636175	1.40854e-09	NA	20	20	20
ENSG00000183662.10	FAM19A1	-1.8438	-0.0144255	0.0652117	0.0157978	0.0246221	0.000229596	NA	62	62	62
ENSG00000260808.1	CTD-2007L18.5	-1.84358	-0.0109583	0.0652446	0.0301041	0.0691113	2.75996e-10	NA	27	27	27
ENSG00000133466.13	C1QTNF6	-1.84126	-0.00971282	0.0655832	0.0334495	0.259381	2.26558e-39	NA	18	18	18
ENSG00000204305.13	AGER	-1.84025	-0.0469864	0.0657319	0.0011835	0.0222397	0.000450491	NA	12	12	12
ENSG00000183060.15	LYSMD4	1.84022	0.00730852	0.0657362	0.0697332	0.283699	4.33462e-44	NA	35	35	35
ENSG00000068784.12	SRBD1	1.83946	0.0303169	0.0658476	0.00356682	0.0330273	1.68245e-05	NA	37	37	37
ENSG00000149968.11	MMP3	1.83927	0.0534097	0.065875	0.00138656	0.0191072	0.00120722	NA	3	3	3
ENSG00000161180.10	CCDC116	1.83879	0.00843046	0.0659459	0.0369531	0.0153924	0.00371222	NA	53	53	53
ENSG00000228696.8	ARL17B	-1.83841	-0.00443269	0.0660027	0.1802	0.275638	2.86096e-42	NA	53	53	53
ENSG00000135736.5	CCDC102A	-1.83788	-0.0754739	0.06608	0.000549649	0.0165694	0.00241943	NA	10	10	10
ENSG00000055208.18	TAB2	1.83669	0.0529081	0.0662553	0.00130028	0.0108918	0.0140157	NA	64	64	64
ENSG00000112305.14	SMAP1	-1.83617	-0.0104619	0.0663318	0.0291503	0.151198	5.31663e-22	NA	39	39	39
ENSG00000265808.3	SEC22B	-1.83613	-0.0239738	0.0663385	0.00630377	0.093978	9.36529e-14	NA	24	26	26
ENSG00000159214.12	CCDC24	1.83416	0.00593311	0.0666304	0.100073	0.316375	8.95804e-50	NA	12	12	12
ENSG00000134283.17	PPHLN1	-1.83394	-0.0411447	0.0666631	0.00191261	0.0427849	9.5435e-07	NA	8	8	8
ENSG00000133612.18	AGAP3	1.83318	0.0197625	0.0667755	0.00853573	0.161821	2.6625e-23	NA	13	13	13
ENSG00000271743.1	CTD-2541M15.3	-1.8329	-0.0173913	0.0668169	0.0134582	0.0157369	0.00326482	NA	34	34	34
ENSG00000042493.15	CAPG	-1.83164	-0.0163865	0.0670048	0.0133159	0.251326	9.41403e-38	NA	48	48	48
ENSG00000145817.16	YIPF5	1.83164	0.00889041	0.0670048	0.0437215	0.41905	4.60461e-72	NA	18	18	18
ENSG00000138459.8	SLC35A5	-1.83156	-0.0401285	0.0670174	0.00218097	0.0686836	2.31708e-10	NA	23	23	23
ENSG00000133561.15	GIMAP6	1.83143	0.048468	0.0670363	0.00151448	0.0271141	0.000105932	NA	17	18	18
ENSG00000232325.4	AC093627.7	1.83096	0.0220546	0.0671064	0.00771131	0.0336532	1.42707e-05	NA	16	16	16
ENSG00000162522.10	KIAA1522	-1.8308	-0.0149224	0.0671304	0.0168391	0.0621444	1.966e-09	NA	32	32	32
ENSG00000205302.6	SNX2	-1.83059	-0.0733308	0.0671621	0.000608481	0.0198743	0.000901836	NA	6	6	6
ENSG00000077044.10	DGKD	1.83033	0.0676034	0.0672001	0.000646569	0.0424846	1.04344e-06	NA	4	4	4
ENSG00000143067.4	ZNF697	-1.8294	-0.0220932	0.0673391	0.00626716	0.0222985	0.000431054	NA	21	21	21
ENSG00000177352.9	CCDC71	1.82882	0.0434292	0.0674262	0.00176941	0.033259	1.79917e-05	NA	11	11	11
ENSG00000214189.8	ZNF788	1.82738	0.0306794	0.067643	0.00354929	0.0354058	6.84724e-06	NA	7	7	7
ENSG00000119522.16	DENND1A	-1.82684	-0.0297593	0.067724	0.0037846	0.0458515	4.02561e-07	NA	32	32	32
ENSG00000176170.13	SPHK1	-1.82647	-0.0297922	0.06778	0.00410113	0.0433479	6.63361e-07	NA	5	5	5
ENSG00000123609.10	NMI	1.82577	0.0616718	0.0678855	0.000887804	0.0537801	2.90677e-08	NA	10	10	10
ENSG00000117174.10	ZNHIT6	-1.82509	-0.0289619	0.0679871	0.00411554	0.0590701	5.74813e-09	NA	30	30	30
ENSG00000187446.11	CHP1	1.82449	0.0247775	0.0680776	0.00524167	0.0452727	4.66119e-07	NA	47	47	47
ENSG00000188725.7	SMIM15	-1.82357	-0.0668682	0.0682175	0.00075358	0.0253253	0.000177451	NA	6	6	6
ENSG00000155465.18	SLC7A7	1.82332	0.0846013	0.0682553	0.000445119	0.0127684	0.00820747	NA	9	9	9
ENSG00000276085.1	CCL3L3	1.82293	0.00799526	0.0683135	0.0652385	0.228314	9.2575e-35	NA	32	32	32
ENSG00000113141.17	IK	-1.82196	-0.0418511	0.0684607	0.00189232	0.0534088	3.63888e-08	NA	6	6	6
ENSG00000099817.11	POLR2E	1.82144	0.0184601	0.0685406	0.00947942	0.172819	7.04557e-25	NA	23	23	23
ENSG00000117592.8	PRDX6	-1.82096	-0.0108591	0.0686133	0.0292894	0.215905	4.97177e-32	NA	60	60	60
ENSG00000134489.6	HRH4	1.82059	0.00425857	0.0686692	0.177046	0.343391	4.33249e-55	NA	20	20	20
ENSG00000237310.1	GS1-124K5.4	1.81976	0.00741094	0.0687952	0.0598386	0.149959	1.79079e-21	NA	36	36	36
ENSG00000148814.17	LRRC27	1.81733	0.00814799	0.0691662	0.0466741	0.242213	4.69522e-36	NA	24	24	24
ENSG00000103222.18	ABCC1	-1.81645	-0.0192665	0.0693009	0.00970107	0.114871	1.58688e-16	NA	23	23	23
ENSG00000165997.4	ARL5B	1.81639	0.0376145	0.0693109	0.00238574	0.0478725	1.40963e-07	NA	21	21	21
ENSG00000144635.8	DYNC1LI1	-1.81583	-0.020806	0.0693964	0.00805438	0.139543	5.61511e-20	NA	67	67	67
ENSG00000196262.13	PPIA	1.81576	0.0514473	0.0694069	0.00115851	0.0128363	0.00770055	NA	38	38	38
ENSG00000263874.2	LINC00672	1.81538	0.0216288	0.0694655	0.00654175	0.052678	5.00278e-08	NA	31	31	31
ENSG00000087253.12	LPCAT2	-1.81517	-0.0597365	0.0694971	0.000885846	0.0324549	2.15042e-05	NA	14	14	14
ENSG00000012232.8	EXTL3	-1.81348	-0.0739081	0.069758	0.000539021	0.0102807	0.017537	NA	39	39	39
ENSG00000100395.14	L3MBTL2	-1.81339	-0.0526154	0.0697718	0.00116928	0.0388679	3.17675e-06	NA	11	11	11
ENSG00000124103.8	FAM209A	1.81301	0.0606935	0.0698295	0.000936082	0.0112952	0.0130233	NA	8	8	8
ENSG00000075073.14	TACR2	1.81222	0.0124211	0.0699523	0.021388	0.0440259	6.27326e-07	NA	30	30	30
ENSG00000176209.11	SMIM19	1.81218	0.0109359	0.0699591	0.0245951	0.170493	1.00677e-24	NA	16	16	16
ENSG00000184221.12	OLIG1	-1.81204	-0.0085927	0.0699793	0.0460279	0.172296	2.00018e-25	NA	36	36	36
ENSG00000140945.16	CDH13	-1.81186	-0.053375	0.0700085	0.00111029	0.0188859	0.00127328	NA	2	2	2
ENSG00000070371.15	CLTCL1	-1.80991	-0.00886848	0.0703092	0.0380827	0.216325	8.09603e-32	NA	56	56	56
ENSG00000225973.3	PIGBOS1	-1.80885	-0.0258789	0.0704744	0.00478816	0.103709	5.47551e-15	NA	10	10	10
ENSG00000181192.11	DHTKD1	-1.80844	-0.0359035	0.0705388	0.00250184	0.0345216	1.1128e-05	NA	31	31	31
ENSG00000070718.11	AP3M2	-1.80835	-0.0248678	0.0705517	0.00528142	0.0829608	5.01367e-12	NA	17	17	17
ENSG00000147804.9	SLC39A4	1.80668	0.0173526	0.0708118	0.00916885	0.082689	4.76922e-12	NA	9	9	9
ENSG00000197894.10	ADH5	-1.80617	-0.0119161	0.0708924	0.0223736	0.204116	8.30372e-30	NA	86	86	86
ENSG00000270020.1	RP11-463O9.9	-1.80593	-0.012856	0.0709294	0.0198173	0.087219	9.98644e-13	NA	16	16	16
ENSG00000147874.10	HAUS6	-1.80562	-0.0399038	0.0709774	0.0017746	0.0139165	0.00561326	NA	28	28	28
ENSG00000162384.13	C1orf123	1.80485	0.0211785	0.0710981	0.00714537	0.106286	1.48147e-15	NA	15	15	15
ENSG00000178078.11	STAP2	1.80344	0.0396428	0.0713195	0.00201085	0.0123204	0.00866484	NA	8	8	8
ENSG00000188677.14	PARVB	1.80021	0.0206676	0.0718276	0.00809114	0.0745866	5.71168e-11	NA	30	30	30
ENSG00000277791.4	PSMB3	1.79911	0.02994	0.0720011	0.00353349	0.18605	5.55997e-27	NA	29	29	29
ENSG00000165185.14	KIAA1958	1.79824	0.0151726	0.0721389	0.0128251	0.0170697	0.00201227	NA	91	91	91
ENSG00000013573.16	DDX11	1.79754	0.00406851	0.0722496	0.195637	0.714599	4.00737e-183	NA	23	23	23
ENSG00000103051.18	COG4	-1.79687	-0.0215865	0.0723564	0.00678834	0.103658	5.31259e-15	NA	16	16	16
ENSG00000164251.4	F2RL1	1.7966	0.007778	0.0723984	0.057556	0.440632	1.24609e-77	NA	19	19	19
ENSG00000110435.11	PDHX	1.7957	0.0316812	0.0725427	0.00307944	0.029197	5.8298e-05	NA	23	23	23
ENSG00000257365.7	FNTB	1.79535	0.0173254	0.0725983	0.0105726	0.105809	7.09514e-16	NA	45	45	45
ENSG00000165417.11	GTF2A1	-1.79486	-0.0392336	0.0726758	0.0020787	0.0700755	2.39649e-10	NA	7	7	7
ENSG00000167778.8	SPRYD3	1.79462	0.0477	0.0727135	0.00156629	0.0313497	3.01448e-05	NA	29	29	29
ENSG00000206527.9	HACD2	-1.79409	-0.0607033	0.0727981	0.000876431	0.0272797	9.9721e-05	NA	13	13	13
ENSG00000131495.8	NDUFA2	1.79386	0.0354321	0.0728347	0.00244468	0.102452	1.02924e-14	NA	15	15	15
ENSG00000112697.15	TMEM30A	1.79285	0.0380471	0.0729972	0.00230637	0.130258	1.20375e-18	NA	26	26	26
ENSG00000204677.10	FAM153C	1.79138	0.00862638	0.0732317	0.0512798	0.162305	1.42926e-23	NA	17	17	17
ENSG00000250312.6	ZNF718	-1.79138	-0.00550445	0.0732325	0.10243	0.319168	9.11954e-51	NA	35	35	35
ENSG00000276071.1	CTD-3234P18.6	1.79106	0.0287813	0.0732836	0.0037963	0.0141084	0.00532315	NA	11	11	11
ENSG00000259956.1	RBM15B	-1.78944	-0.0389958	0.0735435	0.0021595	0.0411292	1.16091e-06	NA	11	11	11
ENSG00000262089.1	RP11-589P10.5	-1.78926	-0.0136828	0.0735728	0.0174371	0.118832	3.5855e-17	NA	15	15	15
ENSG00000103966.10	EHD4	1.78868	0.0202019	0.0736662	0.00854921	0.0431635	9.0592e-07	NA	29	29	29
ENSG00000184350.9	MRGPRE	1.78861	0.00713392	0.0736774	0.0639216	0.200494	2.51017e-29	NA	15	15	15
ENSG00000100012.11	SEC14L3	-1.78782	-0.00569102	0.0738053	0.0870582	0.262116	4.44168e-40	NA	43	43	43
ENSG00000162747.9	FCGR3B	1.78513	0.01886	0.0742404	0.0144139	0.0343392	1.21247e-05	NA	90	90	90
ENSG00000100083.18	GGA1	-1.78482	-0.0126338	0.07429	0.0194564	0.23823	9.58434e-36	NA	68	68	68
ENSG00000273061.1	CDC37L1-AS1	-1.78481	-0.0163481	0.0742913	0.0111056	0.0107239	0.0143708	NA	29	29	29
ENSG00000183048.11	SLC25A10	1.78263	0.0321755	0.0746469	0.00311673	0.045898	3.89572e-07	NA	28	28	28
ENSG00000145284.11	SCD5	1.782	0.0129616	0.0747495	0.0200158	0.159963	6.67756e-23	NA	18	18	18
ENSG00000189241.6	TSPYL1	1.78193	0.0523543	0.0747613	0.00131601	0.0119604	0.0105694	NA	16	16	16
ENSG00000011295.15	TTC19	1.78037	0.0147006	0.0750157	0.015621	0.152401	6.23418e-22	NA	34	34	34
ENSG00000173825.6	TIGD3	1.77957	0.0394878	0.0751467	0.00209291	0.0211029	0.000630691	NA	17	17	17
ENSG00000168779.19	SHOX2	1.77754	0.0193465	0.0754794	0.00841362	0.0378972	3.45342e-06	NA	35	35	35
ENSG00000110711.9	AIP	1.77741	0.0783078	0.0755004	0.000530563	0.0369575	5.40952e-06	NA	10	10	10
ENSG00000108474.16	PIGL	-1.77692	-0.0468143	0.0755819	0.00140511	0.0492906	1.25601e-07	NA	20	20	20
ENSG00000223891.5	OSER1-AS1	-1.77672	-0.0132673	0.0756146	0.0196888	0.198539	5.4988e-29	NA	42	42	42
ENSG00000164574.15	GALNT10	-1.77623	-0.0180163	0.0756944	0.0107748	0.0290761	5.29671e-05	NA	67	67	67
ENSG00000145781.8	COMMD10	1.77488	0.0640662	0.0759178	0.00081502	0.0396458	2.15317e-06	NA	9	9	9
ENSG00000173226.16	IQCB1	-1.77395	-0.00591207	0.076072	0.0915562	0.500112	8.84029e-95	NA	60	60	60
ENSG00000158717.10	RNF166	-1.77338	-0.00772211	0.0761661	0.0466635	0.219105	2.21668e-32	NA	78	78	78
ENSG00000143727.15	ACP1	-1.77294	-0.0758764	0.0762388	0.000515494	0.0114311	0.0122103	NA	7	7	7
ENSG00000142583.17	SLC2A5	-1.77293	-0.0241662	0.076241	0.0053391	0.0765777	2.48151e-11	NA	21	21	21
ENSG00000186166.8	CCDC84	1.77228	0.0338233	0.0763481	0.00276867	0.0349301	1.00201e-05	NA	37	37	37
ENSG00000100294.12	MCAT	-1.77185	-0.0183826	0.0764187	0.0095323	0.0257611	0.000154645	NA	81	81	81
ENSG00000144815.15	NXPE3	-1.77169	-0.0109459	0.0764462	0.0243754	0.284606	1.42639e-44	NA	47	48	48
ENSG00000065268.10	WDR18	1.77167	0.00876087	0.0764499	0.039936	0.40133	1.1306e-67	NA	28	28	28
ENSG00000134490.13	TMEM241	1.77138	0.0129938	0.0764967	0.0165378	0.0309653	3.36102e-05	NA	47	47	47
ENSG00000158477.6	CD1A	1.7711	0.0229254	0.0765444	0.00625578	0.0343818	1.00717e-05	NA	25	25	25
ENSG00000026103.21	FAS	1.76994	0.0325897	0.0767375	0.00286144	0.0810619	6.48717e-12	NA	8	8	8
ENSG00000089220.4	PEBP1	-1.76918	-0.0675944	0.0768642	0.000727905	0.0106916	0.0157155	NA	17	17	17
ENSG00000004700.15	RECQL	-1.76809	-0.0247393	0.0770451	0.00442638	0.0363747	6.12116e-06	NA	53	53	53
ENSG00000164758.7	MED30	1.76772	0.0259141	0.0771079	0.00489329	0.0127365	0.00825955	NA	47	47	47
ENSG00000184898.6	RBM43	-1.76735	-0.00964343	0.0771698	0.033822	0.219742	1.26943e-32	NA	21	21	21
ENSG00000166664.13	CHRFAM7A	1.76573	0.00642052	0.0774409	0.072013	0.158627	3.78939e-23	NA	40	40	40
ENSG00000082512.14	TRAF5	1.76532	0.108945	0.0775106	0.000277191	0.0168782	0.00200845	NA	13	13	13
ENSG00000100207.18	TCF20	1.76495	0.0351264	0.0775721	0.0024625	0.0339882	1.19981e-05	NA	26	26	26
ENSG00000010626.14	LRRC23	1.76495	0.00837195	0.0775728	0.0458677	0.165436	8.31415e-24	NA	17	17	17
ENSG00000152078.9	TMEM56	-1.76477	-0.0297133	0.0776029	0.0034753	0.0110886	0.0139781	NA	43	43	43
ENSG00000259070.5	LINC00639	-1.76473	-0.0153029	0.0776084	0.0129838	0.0673064	5.05149e-10	NA	18	18	18
ENSG00000137944.17	KYAT3	1.76408	0.0136732	0.0777193	0.0166012	0.207621	1.78949e-30	NA	24	24	24
ENSG00000174839.12	DENND6A	1.76392	0.0273756	0.077745	0.00371737	0.0926757	2.31494e-13	NA	13	13	13
ENSG00000113269.13	RNF130	1.76283	0.0414538	0.0779287	0.00180208	0.0883611	5.71684e-13	NA	4	4	4
ENSG00000148411.7	NACC2	-1.76242	-0.0465156	0.0779985	0.00297457	0.0295961	5.17577e-05	NA	26	26	26
ENSG00000167965.17	MLST8	-1.76213	-0.0247948	0.0780476	0.00545201	0.112321	3.89172e-16	NA	8	8	8
ENSG00000087263.16	OGFOD1	1.76059	0.0254369	0.078308	0.00504352	0.028348	7.49349e-05	NA	35	35	35
ENSG00000117691.9	NENF	-1.75984	-0.0409259	0.0784355	0.00183485	0.0286891	6.38217e-05	NA	13	13	13
ENSG00000134318.13	ROCK2	1.75944	0.034473	0.0785027	0.00246707	0.0632421	2.0624e-09	NA	11	11	11
ENSG00000283199.1	ABC13-47488600E17.1	1.75739	0.0121137	0.0788517	0.0229408	0.048361	1.4542e-07	NA	59	59	59
ENSG00000163166.14	IWS1	1.757	0.0207362	0.0789177	0.00626614	0.10644	1.30309e-15	NA	35	35	35
ENSG00000168883.19	USP39	1.75671	0.00600282	0.0789675	0.0855867	0.387226	6.74346e-65	NA	33	33	33
ENSG00000065154.11	OAT	-1.75603	-0.0285459	0.0790831	0.00398559	0.0622712	2.14779e-09	NA	31	31	31
ENSG00000108064.10	TFAM	1.75591	0.0257809	0.079103	0.00447828	0.0551115	2.32777e-08	NA	30	30	30
ENSG00000115652.14	UXS1	1.75558	0.0585746	0.0791602	0.00080968	0.0138175	0.00572848	NA	11	11	11
ENSG00000168374.10	ARF4	1.75527	0.0456008	0.0792128	0.00134508	0.0132168	0.0069839	NA	20	20	20
ENSG00000122034.14	GTF3A	1.75486	0.0198258	0.0792829	0.00768142	0.0707604	2.19208e-10	NA	33	33	33
ENSG00000196152.10	ZNF79	-1.75486	-0.0113027	0.0792832	0.0236293	0.165931	6.3383e-24	NA	18	18	18
ENSG00000091986.15	CCDC80	1.75374	0.0130477	0.0794759	0.0206911	0.099488	2.0309e-14	NA	22	22	22
ENSG00000116260.16	QSOX1	-1.75302	-0.0080983	0.0795978	0.0422705	0.451969	1.58926e-80	NA	27	27	27
ENSG00000271538.5	RP11-326I11.4	-1.75216	-0.0130245	0.0797467	0.0170956	0.0649913	1.12589e-09	NA	27	27	27
ENSG00000106609.16	TMEM248	-1.75197	-0.0396792	0.0797788	0.00258656	0.0411174	1.55848e-06	NA	17	17	17
ENSG00000179912.20	R3HDM2	-1.75072	-0.0409431	0.0799938	0.00178701	0.0333714	1.6573e-05	NA	30	30	30
ENSG00000253701.2	AL928768.3	1.75062	0.0538408	0.0800118	0.00176488	0.0267667	0.000113176	NA	5	5	5
ENSG00000221890.3	NPTXR	-1.75061	-0.011151	0.0800124	0.0265021	0.228449	6.06123e-34	NA	11	11	11
ENSG00000131018.22	SYNE1	-1.75015	-0.0380075	0.0800926	0.00200654	0.0477428	2.31134e-07	NA	28	28	28
ENSG00000105193.8	RPS16	-1.74988	-0.040924	0.0801386	0.0017532	0.0845044	3.0103e-12	NA	42	42	42
ENSG00000223496.2	EXOSC6	-1.74939	-0.0072694	0.0802235	0.0576625	0.414373	2.84722e-71	NA	25	25	25
ENSG00000051596.9	THOC3	1.74902	0.0116662	0.0802879	0.0313385	0.12212	1.63121e-17	NA	23	23	23
ENSG00000124226.10	RNF114	1.74784	0.0450039	0.0804915	0.00138279	0.0123069	0.00911228	NA	16	16	16
ENSG00000100056.11	DGCR14	1.74752	0.0105156	0.0805479	0.0338709	0.272018	6.00336e-42	NA	4	4	4
ENSG00000136643.11	RPS6KC1	-1.74748	-0.0425251	0.0805537	0.00170237	0.010889	0.0147288	NA	33	33	33
ENSG00000102678.6	FGF9	-1.74549	-0.0902437	0.0809	0.000464129	0.0133026	0.00664288	NA	1	1	1
ENSG00000100092.20	SH3BP1	-1.74546	-0.00726894	0.0809046	0.0593546	0.490621	1.20712e-90	NA	14	14	14
ENSG00000135535.15	CD164	-1.74506	-0.0238208	0.080975	0.0052774	0.166109	1.23907e-24	NA	64	64	64
ENSG00000136856.17	SLC2A8	-1.74411	-0.0195502	0.0811394	0.0091478	0.0924842	2.58025e-13	NA	23	23	23
ENSG00000184752.12	NDUFA12	-1.74327	-0.0118432	0.0812859	0.0204854	0.212759	1.39181e-31	NA	52	52	52
ENSG00000178538.9	CA8	1.74309	0.0150247	0.0813182	0.0129959	0.0464892	3.14435e-07	NA	36	36	36
ENSG00000108559.11	NUP88	1.74285	0.0381578	0.0813594	0.00206686	0.0478077	2.3226e-07	NA	13	13	13
ENSG00000177951.17	BET1L	1.74256	0.00979524	0.0814098	0.0322155	0.235492	1.17436e-35	NA	26	27	27
ENSG00000166598.14	HSP90B1	-1.74212	-0.0318449	0.0814872	0.00281104	0.0230212	0.000349175	NA	69	69	69
ENSG00000153774.8	CFDP1	1.74162	0.0146668	0.081575	0.0146833	0.132784	3.86366e-19	NA	28	28	28
ENSG00000172270.18	BSG	-1.74141	-0.0155172	0.081611	0.0129484	0.1575	3.27647e-23	NA	30	30	30
ENSG00000164220.6	F2RL2	-1.7412	-0.0145604	0.0816492	0.0158302	0.061568	2.61588e-09	NA	8	8	8
ENSG00000125246.15	CLYBL	-1.74086	-0.0217432	0.081709	0.00592353	0.0551999	2.05918e-08	NA	26	26	26
ENSG00000165548.10	TMEM63C	-1.74061	-0.00340957	0.0817514	0.2487	0.438002	3.69679e-77	NA	35	35	35
ENSG00000004766.15	VPS50	-1.74025	-0.0516213	0.0818159	0.00108337	0.0279402	8.10949e-05	NA	10	10	10
ENSG00000242485.5	MRPL20	1.74004	0.0227231	0.0818528	0.00311064	0.033283	1.58284e-05	NA	25	25	25
ENSG00000049247.13	UTS2	-1.73804	-0.00758853	0.0822037	0.0802997	0.262933	3.02238e-41	NA	11	11	11
ENSG00000184005.10	ST6GALNAC3	-1.73756	-0.0211062	0.0822891	0.00638872	0.135002	1.98977e-19	NA	101	101	101
ENSG00000124508.16	BTN2A2	-1.7367	-0.0400686	0.08244	0.00162218	0.043741	7.02876e-07	NA	13	13	13
ENSG00000148843.13	PDCD11	1.73652	0.0521372	0.0824715	0.00113269	0.0231408	0.000326395	NA	9	9	9
ENSG00000124532.14	MRS2	-1.7362	-0.0184195	0.0825292	0.00852978	0.106833	2.9131e-15	NA	27	27	27
ENSG00000256660.5	CLEC12B	-1.73557	-0.00332523	0.0826401	0.266801	0.669689	2.95379e-159	NA	15	15	15
ENSG00000122507.20	BBS9	1.7354	0.0270699	0.0826708	0.00307233	0.0157689	0.00328334	NA	58	58	58
ENSG00000241852.9	C8orf58	-1.73468	-0.0159456	0.0827979	0.0108438	0.0629228	1.93108e-09	NA	24	24	24
ENSG00000205181.5	LINC00654	1.73423	0.0128655	0.0828778	0.0176632	0.127092	2.2791e-18	NA	48	48	48
ENSG00000065665.20	SEC61A2	-1.73278	-0.0138759	0.0831356	0.0140951	0.0937856	1.55622e-13	NA	61	61	61
ENSG00000167220.11	HDHD2	-1.73004	-0.0174865	0.0836224	0.00826654	0.092586	1.66228e-13	NA	23	23	23
ENSG00000067836.12	ROGDI	-1.72982	-0.01275	0.0836622	0.0206549	0.261908	7.00637e-40	NA	7	7	7
ENSG00000077420.15	APBB1IP	1.7294	0.0364837	0.0837382	0.00252989	0.119181	3.57905e-18	NA	17	17	17
ENSG00000175115.11	PACS1	1.72887	0.0264803	0.0838324	0.00502251	0.115385	1.1566e-16	NA	64	65	65
ENSG00000041357.15	PSMA4	1.72865	0.0362221	0.083871	0.00221199	0.0762012	3.64169e-11	NA	20	20	20
ENSG00000087338.4	GMCL1	1.72835	0.0314409	0.0839247	0.00302201	0.0825101	5.77495e-12	NA	21	21	21
ENSG00000174564.12	IL20RB	1.72782	0.0311826	0.0840203	0.00313609	0.0122745	0.0097281	NA	24	24	24
ENSG00000167468.16	GPX4	1.72766	0.0184634	0.0840492	0.00901133	0.165374	6.38702e-24	NA	18	18	18
ENSG00000133243.8	BTBD2	-1.7255	-0.0324123	0.0844382	0.00279635	0.0495551	1.29634e-07	NA	16	16	16
ENSG00000154655.15	L3MBTL4	-1.72533	-0.0414211	0.0844672	0.00184074	0.0297534	4.87292e-05	NA	2	2	2
ENSG00000283384.1	RP11-153I24.5	1.72524	0.0211683	0.0844847	0.00695434	0.0567706	1.29139e-08	NA	5	5	5
ENSG00000141524.15	TMC6	-1.72202	-0.0200246	0.0850668	0.00798018	0.195329	1.45401e-28	NA	36	36	36
ENSG00000163050.16	COQ8A	1.72179	0.00683064	0.0851079	0.0641974	0.374694	5.32523e-62	NA	32	32	32
ENSG00000035115.21	SH3YL1	-1.72138	-0.00690054	0.0851822	0.0607497	0.436755	8.84225e-78	NA	34	34	34
ENSG00000122490.18	PQLC1	-1.72124	-0.0132617	0.0852067	0.0171811	0.148012	3.98237e-21	NA	15	15	15
ENSG00000166477.12	LEO1	-1.7208	-0.0391244	0.0852862	0.00182184	0.0235625	0.00030634	NA	11	11	11
ENSG00000065000.15	AP3D1	1.7205	0.0893737	0.0853408	0.000395412	0.0251662	0.000193909	NA	5	5	5
ENSG00000151552.11	QDPR	1.72045	0.00553965	0.0853509	0.0886098	0.438624	3.21178e-77	NA	12	12	12
ENSG00000168092.13	PAFAH1B2	-1.72006	-0.0323105	0.0854206	0.00311138	0.0283987	6.51321e-05	NA	42	42	42
ENSG00000253293.4	HOXA10	1.71984	0.0124278	0.0854623	0.0182005	0.0247562	0.000224575	NA	44	44	44
ENSG00000153317.14	ASAP1	1.71877	0.0202236	0.0856564	0.00763492	0.153026	4.89743e-22	NA	23	23	23
ENSG00000231682.1	LINC01891	1.7184	0.0159572	0.0857242	0.0112513	0.0711361	1.91124e-10	NA	10	10	10
ENSG00000101307.15	SIRPB1	-1.71782	-0.00641313	0.0858289	0.080006	0.675174	5.06807e-162	NA	35	35	35
ENSG00000182013.17	PNMAL1	-1.71697	-0.0120355	0.0859845	0.0197002	0.08334	9.96586e-13	NA	8	8	8
ENSG00000050393.11	MCUR1	-1.71686	-0.0171069	0.086004	0.0132621	0.0411573	1.55247e-06	NA	72	72	72
ENSG00000198832.10	SELENOM	-1.71657	-0.0305305	0.0860577	0.0052276	0.109742	8.45909e-16	NA	13	13	13
ENSG00000267654.1	LINC01882	-1.71638	-0.00685898	0.0860924	0.0644797	0.238776	1.19892e-35	NA	24	24	24
ENSG00000171793.13	CTPS1	-1.71507	-0.021629	0.0863322	0.00606647	0.0961616	7.12384e-14	NA	31	31	31
ENSG00000167257.10	RNF214	-1.71506	-0.0555546	0.0863349	0.000949173	0.0254517	0.000178742	NA	8	8	8
ENSG00000263753.6	LINC00667	1.71362	0.0106198	0.086598	0.0288262	0.226453	4.32459e-34	NA	35	35	35
ENSG00000152213.3	ARL11	-1.71345	-0.0535414	0.086629	0.000972126	0.0545486	2.64679e-08	NA	13	13	13
ENSG00000105619.13	TFPT	1.71326	0.0176483	0.0866647	0.00916135	0.127805	1.48273e-18	NA	7	7	7
ENSG00000136573.12	BLK	-1.71307	-0.0163184	0.0867002	0.0110008	0.168053	3.15748e-24	NA	25	25	25
ENSG00000111834.12	RSPH4A	1.7124	0.0491154	0.0868235	0.00129951	0.0118441	0.0105843	NA	7	7	7
ENSG00000273759.1	RP4-563E14.1	-1.71221	-0.0254754	0.0868582	0.00553658	0.0224541	0.000419864	NA	8	8	8
ENSG00000184371.13	CSF1	1.7112	0.0224856	0.0870441	0.00553241	0.017172	0.00209258	NA	31	31	31
ENSG00000108448.20	TRIM16L	-1.71107	-0.00831522	0.0870686	0.0458347	0.112599	1.73775e-16	NA	14	14	14
ENSG00000153975.9	ZUFSP	-1.71096	-0.0376671	0.0870879	0.00186479	0.040538	1.70593e-06	NA	20	20	20
ENSG00000164663.14	USP49	1.71047	0.00991251	0.0871799	0.0292657	0.177667	1.03383e-25	NA	33	33	33
ENSG00000151498.11	ACAD8	-1.70943	-0.00842701	0.0873722	0.0398766	0.213575	2.2353e-31	NA	57	57	57
ENSG00000146918.19	NCAPG2	1.70932	0.0130657	0.0873922	0.0160033	0.155633	2.56393e-22	NA	20	20	20
ENSG00000006625.17	GGCT	-1.70871	-0.0556912	0.0875042	0.000792657	0.0110387	0.0137124	NA	10	10	10
ENSG00000186496.10	ZNF396	1.70845	0.0159685	0.0875528	0.0102565	0.0982695	4.40609e-14	NA	27	27	27
ENSG00000183734.4	ASCL2	-1.70469	-0.0105968	0.0882528	0.0239467	0.0751351	5.03026e-11	NA	85	85	85
ENSG00000031823.14	RANBP3	-1.70421	-0.087666	0.0883411	0.000357676	0.0105958	0.0158323	NA	7	7	7
ENSG00000146700.8	SSC4D	-1.70256	-0.0117627	0.0886507	0.0219146	0.132018	6.06185e-19	NA	18	18	18
ENSG00000189060.5	H1F0	-1.7022	-0.00868545	0.0887179	0.0329051	0.279053	2.63558e-43	NA	39	39	39
ENSG00000137404.14	NRM	-1.70199	-0.0407134	0.0887575	0.00199029	0.0566398	1.20924e-08	NA	7	7	7
ENSG00000136449.13	MYCBPAP	1.70177	0.00494295	0.0887989	0.11499	0.301785	5.18066e-47	NA	14	14	14
ENSG00000164620.8	RELL2	1.70174	0.0275959	0.0888036	0.00389148	0.0321372	2.15183e-05	NA	18	18	18
ENSG00000103249.17	CLCN7	1.70158	0.00714562	0.0888346	0.0442166	0.250838	2.17657e-38	NA	70	70	70
ENSG00000226742.3	HSBP1L1	-1.7013	-0.00416182	0.0888865	0.169025	0.389977	6.28838e-66	NA	120	120	120
ENSG00000132965.9	ALOX5AP	1.70078	0.0205102	0.0889844	0.00718292	0.19763	1.06658e-28	NA	16	16	16
ENSG00000066027.11	PPP2R5A	-1.70023	-0.0104276	0.0890878	0.021738	0.350841	7.28842e-57	NA	6	6	6
ENSG00000214063.10	TSPAN4	-1.69976	-0.0128157	0.0891752	0.0205882	0.113307	1.78853e-16	NA	36	36	36
ENSG00000131067.16	GGT7	1.69949	0.0247309	0.0892272	0.00459616	0.0740876	4.46306e-11	NA	32	32	32
ENSG00000132466.18	ANKRD17	-1.69855	-0.0473935	0.0894037	0.00126385	0.0151307	0.00399904	NA	21	21	21
ENSG00000139197.10	PEX5	-1.6976	-0.0103673	0.0895841	0.0260071	0.157282	1.31199e-22	NA	27	27	27
ENSG00000111321.10	LTBR	1.69738	0.0808763	0.0896246	0.000462121	0.0166634	0.00249903	NA	10	10	10
ENSG00000152404.15	CWF19L2	1.69615	0.0137882	0.0898582	0.0154071	0.098115	2.92216e-14	NA	52	52	52
ENSG00000155275.18	TRMT44	-1.69524	-0.0335148	0.0900303	0.00224615	0.0139738	0.00574842	NA	13	13	13
ENSG00000101194.17	SLC17A9	-1.69479	-0.0216062	0.0901149	0.00605186	0.148114	2.52607e-21	NA	19	19	19
ENSG00000101265.15	RASSF2	-1.69416	-0.0902954	0.0902339	0.000397683	0.0177345	0.00174876	NA	20	20	20
ENSG00000162881.6	OXER1	1.69392	0.0105249	0.0902806	0.0231726	0.233872	8.79138e-35	NA	34	34	34
ENSG00000188290.10	HES4	1.69388	0.0126359	0.0902888	0.0162924	0.0445707	4.53167e-07	NA	62	62	62
ENSG00000070404.9	FSTL3	1.69365	0.0261702	0.090332	0.0042858	0.0314085	3.00825e-05	NA	14	14	14
ENSG00000272799.1	RP11-474N24.6	-1.69351	-0.0119966	0.0903591	0.0171908	0.0815179	3.57265e-12	NA	18	18	18
ENSG00000159733.13	ZFYVE28	1.6934	0.0198342	0.0903796	0.00682673	0.122087	1.89091e-17	NA	31	31	31
ENSG00000139714.12	MORN3	1.69334	0.010674	0.0903916	0.0266948	0.20463	4.16316e-30	NA	29	29	29
ENSG00000112297.14	AIM1	-1.69333	-0.0639579	0.0903918	0.000731469	0.0471974	2.58839e-07	NA	6	6	6
ENSG00000136048.13	DRAM1	1.69297	0.022922	0.0904602	0.00528563	0.113009	3.59841e-16	NA	30	30	30
ENSG00000183386.9	FHL3	-1.69282	-0.00516137	0.0904895	0.119943	0.496214	1.42382e-93	NA	49	49	49
ENSG00000257698.1	RP11-620J15.3	-1.69275	-0.0197667	0.0905036	0.00670836	0.0589374	8.30444e-09	NA	14	14	14
ENSG00000172732.11	MUS81	1.69209	0.0330213	0.0906288	0.00255603	0.0363151	7.13619e-06	NA	15	15	15
ENSG00000175309.14	PHYKPL	-1.69202	-0.052424	0.0906418	0.000988405	0.04517	4.94484e-07	NA	7	7	7
ENSG00000173597.8	SULT1B1	-1.69152	-0.0306465	0.0907371	0.00243048	0.0496631	9.18692e-08	NA	35	36	36
ENSG00000183665.5	TRMT12	1.6905	0.00379947	0.0909328	0.204115	0.516826	6.40425e-99	NA	31	31	31
ENSG00000185187.12	SIGIRR	-1.69036	-0.0224892	0.0909598	0.00506141	0.0959418	5.37126e-14	NA	53	53	53
ENSG00000181634.7	TNFSF15	1.69006	0.0165594	0.0910171	0.0102496	0.0846044	2.75349e-12	NA	13	13	13
ENSG00000213190.3	MLLT11	1.68995	0.03221	0.0910376	0.0029204	0.0278813	8.45526e-05	NA	23	23	23
ENSG00000072042.12	RDH11	-1.68958	-0.0177825	0.0911084	0.0087166	0.0278056	8.40287e-05	NA	82	82	82
ENSG00000107796.13	ACTA2	1.68954	0.0061014	0.0911162	0.0728135	0.282945	2.39192e-43	NA	45	45	45
ENSG00000177628.15	GBA	1.68891	0.0142258	0.0912361	0.0133102	0.225402	1.41617e-33	NA	14	14	14
ENSG00000204070.9	SYS1	-1.68861	-0.0164753	0.0912946	0.00917809	0.104454	4.72029e-15	NA	37	37	37
ENSG00000183696.13	UPP1	-1.68803	-0.0280919	0.0914047	0.00356756	0.0454634	3.91736e-07	NA	76	76	76
ENSG00000188186.10	LAMTOR4	1.68788	0.024901	0.0914335	0.00591009	0.111915	2.3854e-16	NA	35	35	35
ENSG00000164209.16	SLC25A46	1.68687	0.0476117	0.0916276	0.00164342	0.0586653	5.81972e-09	NA	8	8	8
ENSG00000003393.14	ALS2	1.68608	0.00894626	0.0917801	0.0339485	0.204247	3.53269e-30	NA	22	22	22
ENSG00000184517.11	ZFP1	1.68601	0.0175131	0.0917939	0.00946167	0.0876879	9.58406e-13	NA	26	27	27
ENSG00000138050.14	THUMPD2	-1.68576	-0.0203157	0.0918418	0.00711341	0.0537459	2.43373e-08	NA	15	15	15
ENSG00000088992.17	TESC	1.6856	0.0270038	0.0918723	0.00384741	0.054906	2.62248e-08	NA	26	26	26
ENSG00000150756.13	FAM173B	-1.68509	-0.0266195	0.0919719	0.00455251	0.0331418	1.43372e-05	NA	50	50	50
ENSG00000270127.2	RP11-526I2.5	-1.68506	-0.00377776	0.0919771	0.201257	0.613693	4.13222e-137	NA	32	32	32
ENSG00000211584.13	SLC48A1	1.68393	0.0238487	0.0921953	0.0050706	0.0642626	1.20959e-09	NA	25	25	25
ENSG00000181135.15	ZNF707	-1.68317	-0.0236411	0.092342	0.00488126	0.0295276	5.18263e-05	NA	13	13	13
ENSG00000125637.15	PSD4	1.68316	0.00345908	0.0923432	0.0602585	0.5821	9.87902e-121	NA	72	72	72
ENSG00000160305.17	DIP2A	1.68273	0.00793419	0.0924278	0.0526899	0.502987	2.95827e-94	NA	22	22	22
ENSG00000243509.4	TNFRSF6B	1.68237	0.060459	0.0924977	0.000822039	0.0166593	0.00233011	NA	2	2	2
ENSG00000107521.18	HPS1	1.68209	0.0116184	0.0925522	0.022157	0.195963	1.43204e-28	NA	76	76	76
ENSG00000125912.10	NCLN	1.6819	0.0189177	0.092589	0.00799743	0.169161	1.75908e-24	NA	21	21	21
ENSG00000185340.15	GAS2L1	-1.68111	-0.0595606	0.0927415	0.000857594	0.023407	0.00033411	NA	15	15	15
ENSG00000113083.13	LOX	1.68103	0.0305964	0.0927578	0.00545267	0.0129761	0.00769979	NA	22	22	22
ENSG00000055130.15	CUL1	-1.68054	-0.0499852	0.0928517	0.00108653	0.0126144	0.00837944	NA	10	10	10
ENSG00000182718.16	ANXA2	1.68008	0.0428975	0.0929411	0.00153615	0.0234852	0.000315477	NA	16	16	16
ENSG00000165490.12	DDIAS	1.67933	0.046853	0.0930886	0.001318	0.0251342	0.000191706	NA	9	9	9
ENSG00000082153.17	BZW1	-1.67905	-0.0555048	0.0931424	0.000961226	0.020871	0.000717566	NA	10	10	10
ENSG00000146066.2	HIGD2A	-1.67901	-0.015351	0.0931509	0.0125236	0.260228	1.58786e-39	NA	14	14	14
ENSG00000173113.6	TRMT112	-1.67893	-0.0170776	0.0931652	0.00921678	0.123107	1.17968e-17	NA	31	31	31
ENSG00000271601.3	LIX1L	-1.67775	-0.139275	0.0933957	0.000221679	0.0320469	2.43794e-05	NA	2	9	9
ENSG00000137216.18	TMEM63B	-1.67729	-0.0139346	0.0934858	0.0117108	0.173549	3.84762e-25	NA	17	17	17
ENSG00000051523.10	CYBA	1.67664	0.0598571	0.093612	0.000809273	0.0445854	5.86151e-07	NA	14	14	14
ENSG00000124104.18	SNX21	-1.67632	-0.013924	0.0936759	0.0131666	0.0894638	6.63331e-13	NA	66	66	66
ENSG00000197879.14	MYO1C	1.67573	0.0700251	0.0937913	0.000557612	0.0169038	0.00232237	NA	3	3	3
ENSG00000008517.16	IL32	1.67495	0.0158546	0.0939444	0.0114896	0.182197	1.08756e-26	NA	34	34	34
ENSG00000170631.14	ZNF16	-1.67469	-0.0539906	0.0939948	0.00101194	0.0139843	0.00517388	NA	3	3	3
ENSG00000175470.18	PPP2R2D	-1.67425	-0.0132195	0.0940824	0.0174037	0.120979	2.30098e-17	NA	18	18	18
ENSG00000092758.15	COL9A3	-1.67409	-0.0045156	0.0941122	0.151454	0.471223	1.84913e-85	NA	64	64	64
ENSG00000167641.10	PPP1R14A	-1.67348	-0.0167769	0.0942322	0.0102783	0.0407648	1.35899e-06	NA	17	17	17
ENSG00000100445.17	SDR39U1	-1.67323	-0.0135093	0.0942829	0.0169051	0.125233	6.56456e-18	NA	56	56	56
ENSG00000245937.7	LINC01184	-1.67215	-0.0202978	0.0944953	0.00618669	0.0494399	1.14098e-07	NA	34	34	34
ENSG00000174485.15	DENND4A	1.67115	0.029394	0.0946929	0.00311304	0.0481625	1.73483e-07	NA	18	18	18
ENSG00000152642.10	GPD1L	-1.66998	-0.0171128	0.0949239	0.00858504	0.0969661	3.72323e-14	NA	14	14	14
ENSG00000103569.9	AQP9	-1.66925	-0.114461	0.0950686	0.000201113	0.0121191	0.00982686	NA	10	10	10
ENSG00000168394.10	TAP1	1.66888	0.0323217	0.0951416	0.00300808	0.0626708	2.09296e-09	NA	41	41	41
ENSG00000162746.14	FCRLB	1.66822	0.0139849	0.0952713	0.0148308	0.0770989	2.05123e-11	NA	38	39	39
ENSG00000132436.11	FIGNL1	-1.66759	-0.0112534	0.0953977	0.0216204	0.173858	4.66921e-25	NA	28	28	28
ENSG00000005020.12	SKAP2	-1.66749	-0.00905024	0.0954174	0.0337385	0.52954	8.0148e-104	NA	19	19	19
ENSG00000172322.13	CLEC12A	-1.6673	-0.00337601	0.0954545	0.237678	0.720742	2.36332e-188	NA	40	40	40
ENSG00000179889.18	PDXDC1	-1.66634	-0.0211013	0.0956451	0.00669148	0.059753	6.49849e-09	NA	58	58	58
ENSG00000166793.10	YPEL4	1.66584	0.0464424	0.0957458	0.00125903	0.0372172	5.03855e-06	NA	5	5	5
ENSG00000099991.17	CABIN1	-1.66542	-0.0275249	0.0958284	0.00424428	0.0721465	1.22735e-10	NA	37	37	37
ENSG00000226180.3	RP11-278A23.1	1.66468	0.0131207	0.0959776	0.0167286	0.0407645	1.89278e-06	NA	38	38	38
ENSG00000104626.14	ERI1	-1.66416	-0.015393	0.0960808	0.0124068	0.119023	4.60364e-17	NA	30	30	30
ENSG00000125780.11	TGM3	-1.66398	-0.0287097	0.0961173	0.00336421	0.046849	1.8935e-07	NA	23	23	23
ENSG00000139579.12	NABP2	1.66387	0.0264278	0.0961393	0.00374245	0.0224474	0.000450082	NA	39	39	39
ENSG00000259330.2	INAFM2	-1.66346	-0.0213139	0.09622	0.0061172	0.0945827	1.12329e-13	NA	10	10	10
ENSG00000171522.5	PTGER4	-1.66205	-0.0383198	0.0965022	0.00182881	0.0620965	2.69592e-09	NA	19	19	19
ENSG00000156265.15	MAP3K7CL	-1.66201	-0.0131043	0.0965099	0.0170533	0.113576	3.22235e-16	NA	19	19	19
ENSG00000167700.8	MFSD3	1.66166	0.0581787	0.0965809	0.000877612	0.0145562	0.0045443	NA	6	6	6
ENSG00000146859.6	TMEM140	1.66121	0.0278409	0.0966707	0.00327662	0.0835153	2.21123e-12	NA	12	12	12
ENSG00000070540.12	WIPI1	1.66047	0.0162006	0.0968197	0.0106517	0.1965	4.20884e-29	NA	8	8	8
ENSG00000175106.16	TVP23C	1.66019	0.0271003	0.0968754	0.00387619	0.0381481	3.25776e-06	NA	25	25	25
ENSG00000170464.9	DNAJC18	-1.65941	-0.01397	0.097034	0.0138335	0.0829481	2.80205e-12	NA	9	9	9
ENSG00000120733.13	KDM3B	1.65795	0.0480904	0.0973277	0.00117316	0.0260958	0.000147193	NA	39	39	39
ENSG00000196421.8	LINC00176	1.65779	0.00391975	0.0973608	0.175592	0.37433	1.50238e-62	NA	21	21	21
ENSG00000165959.11	CLMN	-1.65751	-0.0210762	0.097417	0.00671049	0.138175	6.35604e-21	NA	13	13	13
ENSG00000159267.14	HLCS	-1.65742	-0.00710283	0.0974341	0.0528163	0.244466	1.27914e-36	NA	32	32	32
ENSG00000197448.13	GSTK1	1.65724	0.0224746	0.0974702	0.00544016	0.0350787	1.0027e-05	NA	74	79	79
ENSG00000163171.7	CDC42EP3	1.65684	0.0207575	0.0975525	0.00705472	0.0890233	7.60668e-13	NA	17	17	17
ENSG00000215717.5	TMEM167B	-1.65573	-0.0170607	0.0977762	0.00769984	0.141098	3.02219e-20	NA	54	54	54
ENSG00000197696.9	NMB	1.65566	0.0284238	0.0977909	0.00315393	0.0183494	0.00149937	NA	6	6	6
ENSG00000120696.8	KBTBD7	-1.65493	-0.0261123	0.097938	0.0042314	0.0982361	1.43027e-14	NA	10	10	10
ENSG00000106560.10	GIMAP2	1.65445	0.0476498	0.0980358	0.00105334	0.0418422	1.34522e-06	NA	21	22	22
ENSG00000205593.11	DENND6B	-1.65414	-0.0210646	0.0980996	0.00572454	0.0617133	2.85056e-09	NA	17	17	17
ENSG00000054282.15	SDCCAG8	-1.65254	-0.00755486	0.0984239	0.0462811	0.283497	1.59444e-43	NA	47	47	47
ENSG00000159445.12	THEM4	1.65137	0.0120165	0.098663	0.0197814	0.213934	5.82463e-32	NA	34	34	34
ENSG00000221571.3	RNU6ATAC35P	1.6507	0.0253096	0.0988004	0.00455256	0.0216831	0.000492562	NA	42	42	42
ENSG00000135426.15	TESPA1	1.64942	0.0289076	0.0990626	0.00318746	0.128767	1.59557e-18	NA	18	18	18
ENSG00000167280.16	ENGASE	-1.64792	-0.00709509	0.0993697	0.0549823	0.360353	1.4973e-58	NA	122	122	122
ENSG00000166912.16	MTMR10	-1.64789	-0.0676149	0.099376	0.000552135	0.0235255	0.000305838	NA	14	14	14
ENSG00000165055.15	METTL2B	1.64757	0.0102383	0.099441	0.0247124	0.187352	1.56256e-27	NA	57	57	57
ENSG00000065618.18	COL17A1	-1.64751	-0.0139301	0.0994533	0.0132744	0.14219	2.36337e-20	NA	9	9	9
ENSG00000147592.8	LACTB2	1.64725	0.0235482	0.0995057	0.00501411	0.0475095	1.85289e-07	NA	12	12	12
ENSG00000270339.3	CH17-385C13.3	1.64646	0.0298173	0.0996686	0.00389765	0.0217308	0.000534667	NA	17	19	19
ENSG00000116521.10	SCAMP3	1.64607	0.0342841	0.0997499	0.00212281	0.0306705	3.33237e-05	NA	44	44	44
ENSG00000146425.10	DYNLT1	1.64584	0.0322117	0.099796	0.00248658	0.0729957	1.07631e-10	NA	12	12	12
ENSG00000172183.14	ISG20	1.64584	0.0096685	0.0997976	0.0284872	0.218726	1.01122e-32	NA	32	32	32
ENSG00000197992.6	CLEC9A	1.64312	0.0116489	0.100358	0.0207274	0.0468878	2.78977e-07	NA	37	37	37
ENSG00000175518.6	UBQLNL	-1.64215	-0.012415	0.100559	0.0148945	0.0558247	2.01499e-08	NA	43	43	43
ENSG00000164163.10	ABCE1	1.64152	0.0576779	0.10069	0.000864308	0.0149945	0.00409724	NA	36	36	36
ENSG00000124562.9	SNRPC	1.64058	0.0899456	0.100884	0.000313233	0.0265026	0.000127569	NA	13	13	13
ENSG00000107745.17	MICU1	-1.63899	-0.0401487	0.101216	0.00162875	0.0547038	2.69538e-08	NA	21	21	21
ENSG00000124466.8	LYPD3	-1.63888	-0.0198106	0.101237	0.00631256	0.0300673	4.4644e-05	NA	15	15	15
ENSG00000161980.5	POLR3K	1.63822	0.00696623	0.101376	0.0601796	0.279905	4.95135e-43	NA	50	50	50
ENSG00000225663.7	MCRIP1	1.63821	0.0494187	0.101378	0.00118843	0.0209148	0.000643541	NA	31	31	31
ENSG00000024862.17	CCDC28A	1.63801	0.0285607	0.10142	0.00313494	0.0449268	4.54209e-07	NA	30	30	30
ENSG00000175170.14	FAM182B	1.63788	0.0135523	0.101446	0.0139828	0.0451821	4.05881e-07	NA	13	13	13
ENSG00000129422.14	MTUS1	1.63743	0.00605715	0.10154	0.075125	0.316805	1.17727e-49	NA	31	31	31
ENSG00000126215.13	XRCC3	1.63715	0.0113729	0.101599	0.0207449	0.188896	4.85406e-28	NA	19	19	19
ENSG00000188825.13	LINC00910	-1.63706	-0.0305717	0.101617	0.00303563	0.0282086	7.93571e-05	NA	14	14	14
ENSG00000197958.12	RPL12	1.63642	0.015101	0.101752	0.0112557	0.288498	4.09054e-45	NA	24	24	24
ENSG00000164978.17	NUDT2	-1.63609	-0.00388966	0.101821	0.172481	0.561404	8.10449e-115	NA	74	74	74
ENSG00000204406.12	MBD5	-1.63538	-0.0218798	0.10197	0.00522907	0.0778422	1.86188e-11	NA	20	20	20
ENSG00000167775.10	CD320	1.63522	0.0487071	0.102002	0.00092092	0.0132878	0.00656259	NA	18	18	18
ENSG00000131591.17	C1orf159	-1.63495	-0.0347375	0.10206	0.00298887	0.0821651	5.79599e-12	NA	14	14	14
ENSG00000032742.17	IFT88	-1.63484	-0.00679168	0.102083	0.0570563	0.196862	5.79798e-29	NA	45	45	45
ENSG00000138606.19	SHF	-1.63382	-0.015502	0.102297	0.0123225	0.0269965	0.00011369	NA	40	40	40
ENSG00000238201.1	AC114752.3	-1.63331	-0.0139394	0.102403	0.0145079	0.0778489	2.13685e-11	NA	12	12	12
ENSG00000013364.18	MVP	1.63296	0.0688641	0.102477	0.000592001	0.0294581	4.4019e-05	NA	14	14	14
ENSG00000073803.13	MAP3K13	1.63293	0.00706683	0.102483	0.0508276	0.245457	4.09388e-37	NA	47	47	47
ENSG00000139112.10	GABARAPL1	1.63281	0.113348	0.102509	0.00022635	0.0213281	0.000583794	NA	8	8	8
ENSG00000273136.6	NBPF26	1.63268	0.0195128	0.102537	0.0104552	0.596899	3.28319e-129	NA	14	20	20
ENSG00000130177.14	CDC16	1.63259	0.00440949	0.102556	0.146654	0.55512	1.17984e-111	NA	27	27	27
ENSG00000176293.19	ZNF135	1.6314	0.01406	0.102806	0.0137929	0.0401968	1.72911e-06	NA	40	40	40
ENSG00000127666.9	TICAM1	-1.63115	-0.0482996	0.102858	0.00119448	0.0262674	0.000136633	NA	13	13	13
ENSG00000156140.9	ADAMTS3	-1.63014	-0.0421787	0.103072	0.00160481	0.0295295	4.48839e-05	NA	5	5	5
ENSG00000119231.10	SENP5	1.62963	0.0506094	0.10318	0.00103732	0.0282459	7.62476e-05	NA	11	11	11
ENSG00000131013.3	PPIL4	1.62946	0.0452057	0.103216	0.00126462	0.0232263	0.000314721	NA	25	25	25
ENSG00000173653.7	RCE1	1.62666	0.0252374	0.10381	0.00431354	0.0369152	5.19491e-06	NA	21	22	22
ENSG00000186111.9	PIP5K1C	-1.62605	-0.0266075	0.10394	0.00484047	0.057699	1.0869e-08	NA	24	24	24
ENSG00000173264.14	GPR137	1.62441	0.0533971	0.104289	0.000873356	0.018017	0.00164648	NA	7	7	7
ENSG00000182957.15	SPATA13	1.62387	0.0220624	0.104404	0.00575709	0.101779	1.46909e-14	NA	79	79	79
ENSG00000232653.8	GOLGA8N	-1.62323	-0.0193478	0.104539	0.0075062	0.0693426	2.22562e-10	NA	14	14	14
ENSG00000197037.10	ZSCAN25	1.6232	0.02303	0.104547	0.00382594	0.0331239	1.3976e-05	NA	25	25	25
ENSG00000153443.12	UBALD1	-1.62294	-0.0273325	0.104603	0.00372982	0.011689	0.0111946	NA	38	38	38
ENSG00000115274.14	INO80B	-1.6228	-0.0392243	0.104633	0.00174171	0.0423875	1.16183e-06	NA	6	6	6
ENSG00000185024.16	BRF1	-1.6224	-0.0332193	0.104718	0.00203175	0.0144483	0.00471683	NA	25	25	25
ENSG00000130332.14	LSM7	1.62183	0.0132867	0.10484	0.0150567	0.246923	2.04632e-37	NA	9	9	9
ENSG00000168300.13	PCMTD1	1.62141	0.0442156	0.104929	0.00132227	0.0576311	8.5473e-09	NA	50	50	50
ENSG00000185305.10	ARL15	1.62086	0.040957	0.105048	0.00164242	0.0236682	0.000284635	NA	17	17	17
ENSG00000197272.2	IL27	-1.6202	-0.0195887	0.10519	0.00697555	0.0728177	1.02776e-10	NA	15	15	15
ENSG00000140319.10	SRP14	-1.61916	-0.0341325	0.105412	0.00211575	0.0531555	4.52158e-08	NA	26	26	26
ENSG00000137869.14	CYP19A1	-1.61916	-0.016891	0.105413	0.00916326	0.123348	1.22664e-17	NA	28	28	28
ENSG00000100731.15	PCNX1	1.61753	0.0279058	0.105764	0.00330432	0.100043	1.13356e-14	NA	20	20	20
ENSG00000103253.17	HAGHL	-1.61716	-0.0118923	0.105844	0.0170922	0.172012	6.88175e-25	NA	21	21	21
ENSG00000205853.10	RFPL3S	-1.61613	-0.0203958	0.106066	0.00619414	0.0300334	4.50837e-05	NA	14	14	14
ENSG00000244038.9	DDOST	1.61549	0.0483218	0.106204	0.00110096	0.0124176	0.0089656	NA	21	21	21
ENSG00000272886.5	DCP1A	-1.61491	-0.0210013	0.106329	0.00583134	0.0412498	1.63707e-06	NA	36	36	36
ENSG00000101181.17	MTG2	-1.61491	-0.0213127	0.106329	0.00585712	0.113751	2.63201e-16	NA	8	8	8
ENSG00000198837.9	DENND4B	-1.61453	-0.0253784	0.106413	0.00454479	0.110946	5.90085e-16	NA	7	7	7
ENSG00000187838.16	PLSCR3	-1.61421	-0.0444123	0.106482	0.00134138	0.0260451	0.00014073	NA	9	9	9
ENSG00000272086.1	CTD-2186M15.3	1.61354	0.0271976	0.106627	0.00320805	0.0171841	0.00214029	NA	21	21	21
ENSG00000145241.10	CENPC	1.61293	0.012003	0.10676	0.0157563	0.147268	1.04563e-21	NA	9	9	9
ENSG00000057704.12	TMCC3	1.61269	0.0244071	0.106811	0.00411254	0.118109	7.87526e-17	NA	22	22	22
ENSG00000114738.10	MAPKAPK3	1.61253	0.0242999	0.106846	0.00381058	0.0376887	3.80315e-06	NA	46	46	46
ENSG00000272994.1	RP11-332H14.2	1.61153	0.0136308	0.107065	0.0144936	0.078252	2.06455e-11	NA	33	33	33
ENSG00000104341.16	LAPTM4B	1.61106	0.0100785	0.107167	0.0266844	0.122345	1.69177e-17	NA	25	25	25
ENSG00000156467.9	UQCRB	1.61058	0.0257383	0.107272	0.00400886	0.0181815	0.00146388	NA	41	41	41
ENSG00000170852.10	KBTBD2	1.61016	0.0263347	0.107363	0.0036397	0.0872188	1.4665e-12	NA	71	71	71
ENSG00000267321.2	LINC02001	-1.60994	-0.0277173	0.107411	0.00325663	0.0260419	0.000142271	NA	37	37	37
ENSG00000101236.16	RNF24	1.60975	0.0241224	0.107452	0.00380655	0.0649771	1.11094e-09	NA	48	48	48
ENSG00000108468.14	CBX1	1.60975	0.0285045	0.107453	0.00324239	0.0212934	0.000579706	NA	28	28	28
ENSG00000070759.16	TESK2	1.60962	0.0134076	0.10748	0.0149683	0.119537	4.99305e-17	NA	17	17	17
ENSG00000138821.12	SLC39A8	1.60842	0.0164256	0.107743	0.01083	0.0693296	1.90195e-10	NA	31	31	31
ENSG00000143156.13	NME7	1.60836	0.00933347	0.107756	0.0307896	0.0700204	2.68071e-10	NA	79	79	79
ENSG00000146576.12	C7orf26	-1.60816	-0.0138816	0.107801	0.013221	0.102365	7.51326e-15	NA	47	48	48
ENSG00000147852.15	VLDLR	-1.6077	-0.00506178	0.107901	0.0936694	0.2716	4.78142e-42	NA	28	28	28
ENSG00000122203.14	KIAA1191	1.60729	0.0149347	0.107991	0.0137494	0.0968772	7.00432e-14	NA	33	33	33
ENSG00000077684.15	JADE1	1.60662	0.0324246	0.108138	0.00241119	0.0275621	8.8776e-05	NA	28	28	28
ENSG00000179981.9	TSHZ1	1.60648	0.0420511	0.108168	0.0014006	0.0147498	0.00441128	NA	12	12	12
ENSG00000111199.10	TRPV4	1.60553	0.0172354	0.108377	0.00897215	0.0471883	2.10189e-07	NA	13	13	13
ENSG00000042429.11	MED17	-1.60545	-0.0461887	0.108395	0.00115954	0.029595	4.5743e-05	NA	12	12	12
ENSG00000184497.12	TMEM255B	1.60507	0.0150583	0.108479	0.0119402	0.0391798	3.12399e-06	NA	39	39	39
ENSG00000174446.12	SNAPC5	1.60388	0.0108169	0.108741	0.0227697	0.113918	3.02379e-16	NA	36	36	36
ENSG00000152229.18	PSTPIP2	1.60385	0.0196179	0.108747	0.00616661	0.145375	9.17315e-21	NA	30	30	30
ENSG00000188199.10	NUTM2B	1.60319	0.00566062	0.108893	0.107288	0.230813	1.31133e-34	NA	53	53	53
ENSG00000109180.14	OCIAD1	-1.60282	-0.0281715	0.108974	0.00533282	0.093122	1.604e-13	NA	53	53	53
ENSG00000159348.12	CYB5R1	1.5996	0.0203028	0.109687	0.00602641	0.123705	3.35178e-18	NA	16	16	16
ENSG00000084764.10	MAPRE3	-1.59935	-0.0299146	0.109742	0.00278651	0.0233092	0.000330817	NA	15	15	15
ENSG00000108861.8	DUSP3	1.59787	0.0135509	0.110072	0.0153424	0.144826	6.47891e-21	NA	19	19	19
ENSG00000162695.11	SLC30A7	-1.59776	-0.0826175	0.110097	0.000372415	0.0146045	0.00447307	NA	7	7	7
ENSG00000171316.11	CHD7	-1.59716	-0.0421315	0.11023	0.00147283	0.0439937	5.82091e-07	NA	12	12	12
ENSG00000184227.7	ACOT1	-1.59705	-0.00439399	0.110255	0.130088	0.333895	1.88212e-53	NA	33	33	33
ENSG00000067560.10	RHOA	-1.59643	-0.0531067	0.110393	0.00112377	0.0138152	0.00602086	NA	25	25	25
ENSG00000121578.12	B4GALT4	-1.59611	-0.0152779	0.110464	0.0102292	0.17536	1.87261e-25	NA	24	24	24
ENSG00000050555.17	LAMC3	1.596	0.00792393	0.110489	0.0388731	0.141878	1.7955e-20	NA	24	24	24
ENSG00000096433.10	ITPR3	1.59364	0.0191419	0.111016	0.00748645	0.249684	5.56742e-38	NA	38	38	38
ENSG00000247363.2	RP11-637A17.2	1.59364	0.0117067	0.111017	0.0168342	0.0201817	0.000804163	NA	37	37	37
ENSG00000273008.1	RP11-351D16.3	1.593	0.0144804	0.11116	0.0128806	0.0296688	4.04104e-05	NA	35	35	35
ENSG00000141002.19	TCF25	-1.59139	-0.0156223	0.111522	0.00980526	0.0797428	1.32675e-11	NA	51	51	51
ENSG00000104290.10	FZD3	-1.59057	-0.0151055	0.111706	0.012221	0.0995088	1.84762e-14	NA	7	7	7
ENSG00000166272.16	WBP1L	-1.59038	-0.0258056	0.111748	0.00350455	0.0401246	2.02698e-06	NA	45	45	45
ENSG00000213930.11	GALT	1.58925	0.0201161	0.112004	0.00594203	0.137168	9.68687e-20	NA	19	19	19
ENSG00000183873.15	SCN5A	-1.58816	-0.00556712	0.112251	0.0736169	0.307655	5.52426e-48	NA	11	11	11
ENSG00000091157.13	WDR7	1.5871	0.0570766	0.112489	0.000790847	0.010143	0.0184139	NA	31	31	31
ENSG00000213221.4	DNLZ	1.58637	0.00420556	0.112655	0.156631	0.526127	2.7446e-102	NA	68	68	68
ENSG00000089685.14	BIRC5	1.58598	0.0657647	0.112743	0.0006041	0.0270441	0.000104946	NA	9	9	9
ENSG00000197062.11	ZSCAN26	-1.58594	-0.0290492	0.112754	0.00292372	0.0384812	3.2523e-06	NA	17	17	17
ENSG00000116852.14	KIF21B	1.5856	0.0327121	0.112829	0.00232375	0.021405	0.000587025	NA	19	19	19
ENSG00000104714.13	ERICH1	-1.58545	-0.00471735	0.112864	0.108277	0.356441	2.67142e-58	NA	81	81	81
ENSG00000132305.20	IMMT	1.58391	0.00945028	0.113215	0.0270083	0.336517	9.62958e-54	NA	65	65	65
ENSG00000139344.7	AMDHD1	1.58358	0.00505093	0.11329	0.0972758	0.347531	4.51215e-56	NA	17	17	17
ENSG00000171916.16	LGALS9C	-1.58292	-0.00457919	0.11344	0.171493	0.352261	6.80516e-57	NA	21	21	21
ENSG00000164741.14	DLC1	-1.58271	-0.0213283	0.113488	0.00522674	0.0267821	0.000110476	NA	18	18	18
ENSG00000142632.16	ARHGEF19	1.58224	0.00420024	0.113596	0.13663	0.362963	3.59457e-59	NA	8	8	8
ENSG00000116120.9	FARSB	-1.58132	-0.0184128	0.113805	0.00764645	0.0600319	4.50007e-09	NA	63	63	63
ENSG00000186184.16	POLR1D	1.58128	0.010785	0.113813	0.021049	0.224539	3.45893e-33	NA	79	79	79
ENSG00000259820.1	AC083843.1	1.58057	0.0455747	0.113976	0.00107759	0.0107875	0.0149168	NA	5	5	5
ENSG00000160072.19	ATAD3B	-1.58034	-0.0163916	0.114028	0.0102798	0.0914229	2.35948e-13	NA	53	53	53
ENSG00000174606.13	ANGEL2	1.58018	0.0221241	0.114066	0.00469545	0.0803552	9.41053e-12	NA	48	48	48
ENSG00000103202.12	NME4	1.58011	0.011286	0.114081	0.02034	0.176108	6.26747e-26	NA	13	13	13
ENSG00000066855.15	MTFR1	-1.57991	-0.0183138	0.114128	0.00920583	0.0477007	2.2716e-07	NA	32	32	32
ENSG00000124802.11	EEF1E1	1.57954	0.0464697	0.114212	0.00101551	0.0222251	0.000458877	NA	9	9	9
ENSG00000272129.1	RP11-250B2.6	1.57885	0.0164761	0.114371	0.00860122	0.020266	0.00082866	NA	40	40	40
ENSG00000245571.6	AP001258.4	-1.57809	-0.0169248	0.114545	0.00992171	0.0143023	0.00504351	NA	55	55	55
ENSG00000182004.12	SNRPE	-1.57766	-0.0529319	0.114643	0.000838578	0.031229	2.85178e-05	NA	7	7	7
ENSG00000109670.13	FBXW7	1.5772	0.0547411	0.114748	0.000871814	0.0430967	7.88921e-07	NA	7	7	7
ENSG00000136250.11	AOAH	1.57651	0.00714862	0.114907	0.048686	0.277138	1.83216e-42	NA	43	43	43
ENSG00000135709.12	KIAA0513	1.57552	0.0188969	0.115136	0.00753752	0.174968	2.47061e-25	NA	8	8	8
ENSG00000172803.17	SNX32	-1.57525	-0.00629361	0.1152	0.0575692	0.15426	2.84123e-22	NA	14	14	14
ENSG00000138496.16	PARP9	-1.57437	-0.0303671	0.115402	0.00264054	0.0582156	9.26685e-09	NA	70	70	70
ENSG00000165475.13	CRYL1	1.57394	0.02202	0.115502	0.00488687	0.0582304	6.14419e-09	NA	7	7	7
ENSG00000155893.12	PXYLP1	1.57239	0.0119397	0.115859	0.0154631	0.227142	1.13649e-33	NA	26	26	26
ENSG00000065600.12	TMEM206	-1.57198	-0.0342318	0.115954	0.00210392	0.0644264	9.57645e-10	NA	17	17	17
ENSG00000213231.12	TCL1B	1.57182	0.0110313	0.115992	0.0239937	0.0661715	7.8503e-10	NA	52	52	52
ENSG00000237879.1	LINC00398	1.57052	0.012327	0.116295	0.0162696	0.0333648	1.56135e-05	NA	57	57	57
ENSG00000079819.18	EPB41L2	1.57051	0.0279909	0.116297	0.00284175	0.0254935	0.000150647	NA	31	31	31
ENSG00000135956.8	TMEM127	1.57017	0.0502638	0.116375	0.00102389	0.0417202	1.21432e-06	NA	2	2	2
ENSG00000141429.13	GALNT1	-1.56988	-0.0295981	0.116443	0.00256796	0.0107702	0.0153904	NA	74	74	74
ENSG00000106299.7	WASL	-1.56982	-0.0747634	0.116457	0.000433862	0.0148381	0.00437382	NA	4	4	4
ENSG00000240563.1	L1TD1	-1.5694	-0.0140629	0.116555	0.0125971	0.0318026	2.36238e-05	NA	13	13	13
ENSG00000139899.10	CBLN3	1.569	0.00407609	0.116648	0.162764	0.474333	3.52901e-87	NA	44	44	44
ENSG00000150457.8	LATS2	1.56883	0.0391604	0.116686	0.0016539	0.0210439	0.000661958	NA	32	32	32
ENSG00000105499.13	PLA2G4C	-1.56821	-0.0045361	0.116832	0.133019	0.356407	2.61548e-58	NA	70	70	70
ENSG00000273841.4	TAF9	1.56793	0.0181743	0.116897	0.00761895	0.125774	2.72894e-18	NA	18	18	18
ENSG00000006194.9	ZNF263	1.56768	0.0227618	0.116956	0.00467368	0.0674903	5.36709e-10	NA	6	6	6
ENSG00000205927.4	OLIG2	-1.5668	-0.0139753	0.11716	0.0132943	0.0846169	3.23559e-12	NA	7	7	7
ENSG00000175264.7	CHST1	1.5665	0.034001	0.117232	0.00199744	0.0133179	0.00696607	NA	5	5	5
ENSG00000124228.14	DDX27	-1.56531	-0.0688871	0.11751	0.000624432	0.0195277	0.00104867	NA	13	13	13
ENSG00000130811.11	EIF3G	-1.56526	-0.0176642	0.117521	0.00788019	0.210108	3.17342e-32	NA	27	27	27
ENSG00000184445.11	KNTC1	1.56316	0.04225	0.118015	0.00248915	0.0328897	1.82613e-05	NA	16	16	16
ENSG00000239605.9	C2orf61	1.5626	0.0119776	0.118146	0.0163799	0.0361859	6.95655e-06	NA	63	63	63
ENSG00000111615.13	KRR1	-1.56247	-0.0537367	0.118178	0.000887816	0.012297	0.00922629	NA	23	23	23
ENSG00000006638.11	TBXA2R	1.56231	0.022748	0.118214	0.00555383	0.0335403	1.2328e-05	NA	34	34	34
ENSG00000273355.1	RP11-672L10.6	-1.56229	-0.00805806	0.118219	0.0348948	0.0665183	6.42995e-10	NA	30	30	30
ENSG00000061936.9	SFSWAP	1.56225	0.0150571	0.118229	0.0116948	0.109338	7.7381e-16	NA	24	24	24
ENSG00000148842.17	CNNM2	1.56194	0.00874381	0.118301	0.0303169	0.0996255	1.55554e-14	NA	15	15	15
ENSG00000240891.7	PLCXD2	-1.56155	-0.0550218	0.118394	0.000762961	0.0342204	1.20855e-05	NA	6	6	6
ENSG00000116497.17	S100PBP	1.56003	0.00615696	0.118754	0.0730679	0.345655	1.53447e-55	NA	20	20	20
ENSG00000163961.4	RNF168	-1.55986	-0.0195283	0.118793	0.00612192	0.0588117	7.04171e-09	NA	21	21	21
ENSG00000137070.17	IL11RA	-1.55944	-0.0155577	0.118892	0.0101247	0.223824	2.96353e-33	NA	21	21	21
ENSG00000227345.8	PARG	1.55942	0.0429129	0.118896	0.00128097	0.0242905	0.000251031	NA	17	17	17
ENSG00000108389.9	MTMR4	1.55931	0.0820519	0.118922	0.000368116	0.0136947	0.00611919	NA	6	6	6
ENSG00000261218.5	RP11-960L18.1	-1.5593	-0.013083	0.118925	0.0152312	0.173818	4.39363e-25	NA	12	12	12
ENSG00000155629.14	PIK3AP1	1.55914	0.0270354	0.118962	0.00330708	0.0690806	3.06065e-10	NA	44	44	44
ENSG00000231346.5	LINC01160	1.55909	0.0116737	0.118976	0.0192708	0.137031	1.17245e-19	NA	9	9	9
ENSG00000126522.16	ASL	-1.55897	-0.0339831	0.119002	0.00227226	0.0556457	2.13942e-08	NA	12	12	12
ENSG00000215915.9	ATAD3C	-1.55804	-0.0101017	0.119225	0.0239502	0.0400201	2.22215e-06	NA	47	47	47
ENSG00000089123.15	TASP1	-1.55777	-0.0377777	0.119289	0.00148508	0.01334	0.00666004	NA	12	12	12
ENSG00000197813.5	CTC-301O7.4	-1.55761	-0.0123256	0.119326	0.0173032	0.0649738	1.25362e-09	NA	16	16	16
ENSG00000006712.14	PAF1	-1.55733	-0.0645171	0.119391	0.000555408	0.0261482	0.000131854	NA	16	16	16
ENSG00000181444.12	ZNF467	1.55692	0.0233371	0.11949	0.00420072	0.106687	2.2191e-15	NA	35	35	35
ENSG00000151490.13	PTPRO	1.5569	0.0164446	0.119494	0.00771174	0.0409356	1.67962e-06	NA	44	44	44
ENSG00000165030.3	NFIL3	-1.55597	-0.0270009	0.119716	0.00274264	0.0819738	6.20818e-12	NA	27	27	27
ENSG00000204977.9	TRIM13	-1.55583	-0.0131094	0.119749	0.0140346	0.112264	4.86978e-16	NA	35	35	35
ENSG00000169223.14	LMAN2	-1.55535	-0.0553136	0.119862	0.000835048	0.043978	6.7965e-07	NA	27	27	27
ENSG00000112167.9	SAYSD1	1.55521	0.0085541	0.119895	0.0313402	0.210736	2.62443e-31	NA	12	12	12
ENSG00000077312.8	SNRPA	-1.55507	-0.0530953	0.11993	0.000908361	0.0122986	0.00900596	NA	35	35	35
ENSG00000168090.9	COPS6	-1.55488	-0.0284045	0.119976	0.00304389	0.0948901	3.76117e-14	NA	16	16	16
ENSG00000149527.17	PLCH2	-1.55464	-0.0121866	0.120033	0.0175759	0.259797	1.72365e-39	NA	18	18	18
ENSG00000128891.15	C15orf57	1.55449	0.00664158	0.120068	0.0572451	0.307208	3.97711e-48	NA	25	25	25
ENSG00000231439.4	WASIR2	-1.55352	-0.0108506	0.120299	0.0244585	0.0591756	6.83066e-09	NA	30	30	30
ENSG00000159363.17	ATP13A2	1.55322	0.0602446	0.120371	0.000669947	0.0274506	9.57335e-05	NA	7	7	7
ENSG00000104442.9	ARMC1	-1.55213	-0.0331054	0.12063	0.00213637	0.048196	2.10779e-07	NA	20	20	20
ENSG00000138594.13	TMOD3	1.55213	0.0183734	0.120631	0.00635833	0.149851	1.46029e-21	NA	29	29	29
ENSG00000166557.12	TMED3	-1.55211	-0.0199125	0.120635	0.00620193	0.0454067	3.03538e-07	NA	25	25	25
ENSG00000168824.14	NSG1	1.55167	0.00392526	0.120741	0.15786	0.45328	6.61833e-81	NA	50	50	50
ENSG00000139572.3	GPR84	-1.55068	-0.0218125	0.120978	0.00479521	0.0802703	7.67324e-12	NA	22	22	22
ENSG00000091483.6	FH	-1.55023	-0.0503348	0.121087	0.000913978	0.0244189	0.000219094	NA	12	12	12
ENSG00000100100.12	PIK3IP1	-1.54991	-0.0198227	0.121162	0.00684318	0.0504837	7.24714e-08	NA	28	28	28
ENSG00000154227.13	CERS3	1.54946	0.00693203	0.121272	0.0537659	0.102698	8.30515e-15	NA	56	56	56
ENSG00000196275.13	GTF2IRD2	1.54943	0.00852103	0.121279	0.0404737	0.145235	5.41869e-21	NA	27	28	28
ENSG00000115109.13	EPB41L5	-1.54815	-0.0248216	0.121586	0.00389899	0.0365648	6.36957e-06	NA	13	13	13
ENSG00000065060.16	UHRF1BP1	-1.54717	-0.00520303	0.121823	0.0809278	0.399006	1.76115e-68	NA	34	34	34
ENSG00000156206.13	CFAP161	-1.54688	-0.0101703	0.121893	0.0216245	0.0528492	3.35596e-08	NA	42	42	42
ENSG00000133275.15	CSNK1G2	1.54618	0.0286651	0.122062	0.00361451	0.0851476	2.0067e-12	NA	20	20	20
ENSG00000153989.7	NUS1	1.54494	0.0319523	0.122361	0.00214214	0.0354228	8.45685e-06	NA	61	61	61
ENSG00000143850.13	PLEKHA6	-1.54436	-0.0153027	0.1225	0.0095003	0.0302836	3.9422e-05	NA	9	9	9
ENSG00000159958.6	TNFRSF13C	-1.54395	-0.0260021	0.122599	0.00319312	0.0707993	1.18306e-10	NA	22	22	22
ENSG00000082074.15	FYB	-1.54391	-0.0421554	0.122611	0.001842	0.0706065	1.9721e-10	NA	25	25	25
ENSG00000189306.10	RRP7A	-1.54361	-0.00585477	0.122684	0.079684	0.316845	8.54336e-50	NA	64	64	64
ENSG00000275632.1	RP5-967N21.11	-1.54319	-0.0266555	0.122784	0.00311133	0.0222259	0.00042416	NA	14	14	14
ENSG00000127418.14	FGFRL1	1.54317	0.0343582	0.122789	0.00213342	0.0269199	0.000105836	NA	18	18	18
ENSG00000184381.18	PLA2G6	-1.54303	-0.020131	0.122823	0.00578393	0.0982713	2.76659e-14	NA	4	4	4
ENSG00000196126.11	HLA-DRB1	-1.54269	-0.00287592	0.122906	0.0142393	0.175024	3.05561e-25	NA	73	73	73
ENSG00000161896.11	IP6K3	1.54255	0.0313528	0.12294	0.00237928	0.0213189	0.000614054	NA	6	6	6
ENSG00000124491.15	F13A1	-1.54245	-0.0125381	0.122964	0.014392	0.0701492	1.72567e-10	NA	72	72	72
ENSG00000168016.13	TRANK1	-1.54236	-0.0237745	0.122986	0.0039559	0.0729508	9.1172e-11	NA	31	31	31
ENSG00000136710.9	CCDC115	-1.54195	-0.0367952	0.123085	0.00162942	0.0378281	3.74742e-06	NA	7	7	7
ENSG00000116127.17	ALMS1	1.5402	0.0181656	0.123512	0.00670814	0.113543	2.71084e-16	NA	15	15	15
ENSG00000105771.13	SMG9	-1.53967	-0.0178698	0.123641	0.0055374	0.0644487	1.50453e-09	NA	44	44	44
ENSG00000189013.14	KIR2DL4	1.53913	0.147405	0.123772	0.000652171	0.0198898	0.000885888	NA	8	9	9
ENSG00000224950.2	RP5-1086K13.1	-1.53873	-0.0194738	0.12387	0.00650415	0.13301	2.2799e-19	NA	2	2	2
ENSG00000135272.10	MDFIC	-1.53833	-0.0746743	0.123969	0.000466544	0.0132927	0.00686039	NA	7	7	7
ENSG00000184967.6	NOC4L	1.5381	0.0211371	0.124025	0.00617059	0.111763	5.20206e-16	NA	53	55	55
ENSG00000155636.14	RBM45	-1.53759	-0.0285775	0.124149	0.00257297	0.0346781	9.76354e-06	NA	8	8	8
ENSG00000139174.11	PRICKLE1	1.5367	0.0284932	0.124366	0.00281313	0.0197024	0.00095559	NA	5	5	5
ENSG00000136699.19	SMPD4	1.53573	0.0150999	0.124605	0.011476	0.203455	9.11931e-30	NA	34	34	34
ENSG00000112137.17	PHACTR1	-1.53525	-0.0147574	0.124723	0.0110486	0.147453	1.15652e-21	NA	22	22	22
ENSG00000139278.9	GLIPR1	-1.53513	-0.0203825	0.124751	0.00567723	0.128568	2.02816e-18	NA	47	47	47
ENSG00000162194.12	LBHD1	1.53457	0.00934598	0.124889	0.0255882	0.13572	1.52407e-19	NA	21	21	21
ENSG00000162407.8	PLPP3	1.53434	0.0138229	0.124946	0.0118669	0.0585606	8.20961e-09	NA	36	36	36
ENSG00000175040.5	CHST2	1.53317	0.015487	0.125234	0.00947229	0.0300142	4.15156e-05	NA	29	29	29
ENSG00000156253.6	RWDD2B	1.53314	0.00948953	0.12524	0.0254321	0.0917749	7.47963e-14	NA	48	48	48
ENSG00000153487.12	ING1	-1.53264	-0.0262126	0.125365	0.00361024	0.0547599	1.67943e-08	NA	38	38	38
ENSG00000136541.14	ERMN	1.53239	0.0417107	0.125425	0.00200283	0.0344612	1.13799e-05	NA	15	15	15
ENSG00000081913.13	PHLPP1	-1.53228	-0.0370884	0.125453	0.00164375	0.0145761	0.00455931	NA	26	26	26
ENSG00000174282.11	ZBTB4	-1.5321	-0.0514149	0.125499	0.000896601	0.0222555	0.000449983	NA	24	24	24
ENSG00000100629.16	CEP128	-1.5316	-0.0171906	0.125621	0.00870107	0.0193164	0.00108501	NA	61	61	61
ENSG00000087206.16	UIMC1	1.53085	0.0281523	0.125806	0.00309887	0.0452542	4.59414e-07	NA	31	31	31
ENSG00000166435.15	XRRA1	1.53042	0.00247679	0.125912	0.351425	0.683262	3.69509e-166	NA	29	29	29
ENSG00000083168.9	KAT6A	-1.52964	-0.0405411	0.126106	0.00144188	0.044792	5.56384e-07	NA	47	47	47
ENSG00000102796.10	DHRS12	-1.52961	-0.0123444	0.126112	0.0148187	0.0563216	1.52916e-08	NA	78	78	78
ENSG00000126432.13	PRDX5	1.52916	0.012193	0.126224	0.0148506	0.214114	1.14608e-31	NA	29	29	29
ENSG00000139343.10	SNRPF	1.52908	0.021364	0.126245	0.00524272	0.0476076	2.1418e-07	NA	69	69	69
ENSG00000127191.17	TRAF2	1.52856	0.0338326	0.126374	0.00204506	0.0434316	8.38047e-07	NA	17	17	17
ENSG00000127399.14	LRRC61	-1.52841	-0.00717399	0.12641	0.0453337	0.322319	1.05403e-50	NA	48	48	48
ENSG00000077238.13	IL4R	1.52781	0.0221312	0.126561	0.00459762	0.143536	1.1118e-20	NA	6	6	6
ENSG00000169193.11	CCDC126	1.52734	0.0422751	0.126676	0.00129185	0.0243737	0.000237336	NA	16	16	16
ENSG00000175928.5	LRRN1	1.52667	0.0137159	0.126844	0.0119046	0.125613	5.59252e-18	NA	43	43	43
ENSG00000162704.15	ARPC5	1.52649	0.012946	0.126887	0.013575	0.391845	1.30942e-65	NA	33	33	33
ENSG00000105258.8	POLR2I	-1.5259	-0.0459296	0.127034	0.00110227	0.0258847	0.000153599	NA	8	8	8
ENSG00000107263.18	RAPGEF1	-1.5256	-0.00702847	0.12711	0.0481752	0.358116	3.87501e-58	NA	10	10	10
ENSG00000068745.14	IP6K2	1.52501	0.0172441	0.127256	0.00816829	0.0912845	2.91008e-13	NA	45	45	45
ENSG00000070731.10	ST6GALNAC2	-1.52304	-0.010011	0.127749	0.0255614	0.336746	1.10488e-54	NA	48	48	48
ENSG00000068097.14	HEATR6	-1.5227	-0.00625804	0.127834	0.0626684	0.301003	1.00246e-46	NA	32	32	32
ENSG00000143434.15	SEMA6C	-1.52248	-0.0155165	0.127889	0.00927859	0.034761	9.08424e-06	NA	46	46	46
ENSG00000271503.5	CCL5	-1.52181	-0.0849992	0.128057	0.000306823	0.0153531	0.00357132	NA	14	14	14
ENSG00000150510.16	FAM124A	1.52131	0.0144125	0.128181	0.0114	0.0466843	3.22129e-07	NA	26	26	26
ENSG00000169499.14	PLEKHA2	-1.52038	-0.0322382	0.128415	0.0022697	0.0203937	0.000791338	NA	36	36	36
ENSG00000269930.1	RP11-932O9.9	-1.51993	-0.0143709	0.128528	0.011107	0.0196473	0.000936915	NA	19	19	19
ENSG00000165474.5	GJB2	-1.51987	-0.0376843	0.128544	0.00161844	0.0324561	2.12643e-05	NA	2	2	2
ENSG00000103351.12	CLUAP1	1.51911	0.00831363	0.128734	0.0302715	0.194886	2.61109e-28	NA	12	12	12
ENSG00000164880.15	INTS1	-1.51881	-0.00778339	0.128809	0.0411346	0.368763	1.51964e-61	NA	28	28	28
ENSG00000144559.10	TAMM41	1.51871	0.0111072	0.128836	0.0182008	0.202397	1.25732e-29	NA	32	32	32
ENSG00000241258.6	CRCP	1.51815	0.00558852	0.128976	0.07183	0.347292	1.01164e-56	NA	46	46	46
ENSG00000263812.5	LINC00908	-1.51806	-0.0277879	0.129	0.00313354	0.0145815	0.00456574	NA	13	13	13
ENSG00000177663.13	IL17RA	1.51745	0.037425	0.129154	0.00173693	0.0762772	2.76925e-11	NA	14	14	14
ENSG00000180340.6	FZD2	-1.51616	-0.0316305	0.129478	0.00225231	0.0462526	3.09652e-07	NA	9	9	9
ENSG00000253394.5	LINC00534	-1.51539	-0.0214406	0.129674	0.00581347	0.0326347	2.10517e-05	NA	10	10	10
ENSG00000140950.15	TLDC1	1.51499	0.00976045	0.129775	0.0238782	0.146357	6.1043e-21	NA	36	36	36
ENSG00000101290.13	CDS2	-1.51494	-0.0126703	0.129786	0.0146517	0.227426	3.39552e-34	NA	18	18	18
ENSG00000033050.7	ABCF2	-1.51492	-0.0120369	0.129793	0.0127891	0.118239	4.34018e-17	NA	74	74	74
ENSG00000135720.12	DYNC1LI2	1.5137	0.0308017	0.130102	0.00243716	0.0492023	1.4601e-07	NA	31	31	31
ENSG00000136869.13	TLR4	1.51327	0.0105429	0.130211	0.019894	0.38958	1.27313e-65	NA	23	23	23
ENSG00000149311.18	ATM	1.51305	0.0161785	0.130266	0.00858551	0.174199	1.57602e-25	NA	52	52	52
ENSG00000171236.9	LRG1	-1.51304	-0.0580772	0.130269	0.000725906	0.0417921	1.3892e-06	NA	22	22	22
ENSG00000160949.16	TONSL	-1.51174	-0.0149704	0.130599	0.0114549	0.159345	8.43866e-23	NA	35	35	35
ENSG00000196458.10	ZNF605	1.50996	0.012401	0.131055	0.053217	0.283483	5.9461e-44	NA	33	38	38
ENSG00000277258.4	PCGF2	-1.50935	-0.0103035	0.131208	0.0214181	0.0964856	5.69961e-14	NA	27	27	27
ENSG00000076864.19	RAP1GAP	-1.50899	-0.00499422	0.131302	0.0871628	0.328147	3.4481e-52	NA	21	21	21
ENSG00000184640.17	2009-09-01	-1.50892	-0.0300736	0.13132	0.00238826	0.0266284	0.000129231	NA	64	64	64
ENSG00000111671.9	SPSB2	1.50709	0.00839043	0.131787	0.0333869	0.128594	1.33709e-18	NA	41	41	41
ENSG00000277149.4	TYW1B	1.50661	0.00386416	0.131911	0.137803	0.465567	5.83081e-84	NA	22	22	22
ENSG00000242474.2	AC093627.9	1.50656	0.0128952	0.131923	0.0172055	0.0230913	0.00034723	NA	29	29	29
ENSG00000159256.12	MORC3	-1.50635	-0.045768	0.131979	0.00105341	0.0461002	2.7202e-07	NA	12	12	12
ENSG00000089163.4	SIRT4	-1.50555	-0.0142775	0.132183	0.0106175	0.0416715	1.43221e-06	NA	16	16	16
ENSG00000129219.13	PLD2	-1.50487	-0.00750442	0.132358	0.0434308	0.267423	8.44781e-41	NA	34	35	35
ENSG00000139826.5	ABHD13	-1.50473	-0.0450479	0.132393	0.00110889	0.0236862	0.000296968	NA	31	31	31
ENSG00000140299.11	BNIP2	1.50465	0.141191	0.132413	0.000111659	0.017256	0.00199342	NA	9	9	9
ENSG00000114770.16	ABCC5	-1.50428	-0.0065488	0.132509	0.0488745	0.307416	2.59849e-48	NA	37	37	37
ENSG00000105072.8	C19orf44	1.5039	0.0235742	0.132606	0.00397907	0.0474753	2.43707e-07	NA	5	5	5
ENSG00000033170.16	FUT8	-1.50249	-0.0142149	0.132971	0.0116237	0.0517197	6.41263e-08	NA	40	40	40
ENSG00000159228.12	CBR1	1.5022	0.00983897	0.133047	0.0291722	0.222727	4.67885e-34	NA	49	49	49
ENSG00000281655.1	RP11-817J15.3	-1.50185	-0.0175464	0.133135	0.00750645	0.0487721	1.45973e-07	NA	17	17	17
ENSG00000113811.10	SELENOK	-1.50081	-0.0432778	0.133403	0.00120137	0.0166095	0.0025232	NA	15	15	15
ENSG00000272911.1	RP11-74E22.6	1.50056	0.00645035	0.133468	0.054338	0.241064	5.93383e-36	NA	10	10	10
ENSG00000167526.13	RPL13	1.50031	0.0360946	0.133534	0.00187822	0.0912919	3.1511e-13	NA	19	19	19
ENSG00000122386.10	ZNF205	1.50023	0.00334994	0.133556	0.188872	0.454568	3.35019e-81	NA	20	20	20
ENSG00000106686.16	SPATA6L	-1.49964	-0.0133282	0.133707	0.0133283	0.0214279	0.000581991	NA	37	37	37
ENSG00000198431.15	TXNRD1	1.49917	0.0466854	0.13383	0.00106304	0.0352885	9.66018e-06	NA	8	8	8
ENSG00000105671.11	DDX49	1.49899	0.0432267	0.133877	0.00130932	0.0480528	2.03238e-07	NA	11	11	11
ENSG00000140464.19	PML	-1.49742	-0.0242867	0.134285	0.00373509	0.0948087	1.07123e-13	NA	12	12	12
ENSG00000134255.13	CEPT1	1.49511	0.0185423	0.134887	0.00600053	0.112273	3.11094e-16	NA	41	41	41
ENSG00000116791.13	CRYZ	-1.49442	-0.00475806	0.135066	0.0844144	0.433783	7.03184e-77	NA	60	60	60
ENSG00000100726.14	TELO2	1.494	0.0127467	0.135177	0.0115301	0.190496	3.17746e-28	NA	17	17	17
ENSG00000183889.12	AC138969.4	-1.49238	-0.0144244	0.1356	0.0221361	0.058216	9.68965e-09	NA	34	34	34
ENSG00000261794.1	GOLGA8H	-1.49233	-0.0164052	0.135613	0.00745672	0.0211901	0.000640436	NA	10	10	10
ENSG00000026297.15	RNASET2	1.49207	0.00619965	0.135681	0.0511655	0.492505	1.65775e-91	NA	55	55	55
ENSG00000104936.17	DMPK	-1.49145	-0.0219809	0.135843	0.00456699	0.0743333	7.09397e-11	NA	14	14	14
ENSG00000258919.1	RP11-1029J19.4	-1.49111	-0.0112859	0.135932	0.0119769	0.0625354	2.11409e-09	NA	29	29	29
ENSG00000140988.15	RPS2	1.49097	0.023976	0.13597	0.00335116	0.171046	1.27034e-24	NA	27	27	27
ENSG00000014123.9	UFL1	1.49065	0.0370204	0.136052	0.00146878	0.0206656	0.000742202	NA	47	47	47
ENSG00000167325.14	RRM1	1.49053	0.0322164	0.136084	0.00217583	0.0819665	3.94951e-12	NA	30	30	30
ENSG00000127914.16	AKAP9	1.49034	0.0431458	0.136136	0.001341	0.0240317	0.00027359	NA	36	36	36
ENSG00000165516.10	KLHDC2	-1.48995	-0.0376457	0.136237	0.0018125	0.0128822	0.00753358	NA	18	18	18
ENSG00000203326.11	ZNF525	1.48949	0.0134073	0.136357	0.0150696	0.132699	5.0263e-19	NA	21	21	21
ENSG00000171051.8	FPR1	-1.48871	-0.0270589	0.136565	0.00335959	0.128048	1.49613e-18	NA	28	28	28
ENSG00000258572.1	RP11-1070N10.3	-1.48832	-0.00540323	0.136667	0.0741096	0.266768	2.84086e-40	NA	10	10	10
ENSG00000078674.17	PCM1	-1.48827	-0.0183649	0.136679	0.006527	0.0643289	7.82007e-10	NA	38	38	38
ENSG00000248810.1	RP11-362F19.1	-1.48819	-0.00322199	0.1367	0.217172	0.409575	1.60986e-70	NA	134	134	134
ENSG00000109756.8	RAPGEF2	1.48792	0.0300858	0.136772	0.00248684	0.0582439	7.99104e-09	NA	16	16	16
ENSG00000213889.10	PPM1N	-1.48745	-0.0271786	0.136896	0.00343095	0.0282825	6.82545e-05	NA	12	12	12
ENSG00000104883.7	PEX11G	1.48691	0.00406213	0.137039	0.14144	0.410261	3.20734e-70	NA	73	73	73
ENSG00000073969.18	NSF	1.48688	0.0284937	0.137045	0.00263009	0.0348235	9.62567e-06	NA	31	31	31
ENSG00000188897.8	CTD-3088G3.8	1.48612	0.0127545	0.137248	0.0119921	0.142531	2.3108e-20	NA	80	80	80
ENSG00000105520.10	PLPPR2	1.48608	0.0194686	0.137259	0.00446985	0.0949421	8.76231e-14	NA	35	35	35
ENSG00000169429.10	CXCL8	1.48477	0.032429	0.137605	0.00248369	0.0266657	0.000127266	NA	16	16	16
ENSG00000122026.10	RPL21	-1.48382	-0.0344332	0.137856	0.0023207	0.0580465	1.02826e-08	NA	13	13	13
ENSG00000151952.15	TMEM132D	1.48126	0.0148875	0.138537	0.0112365	0.117777	6.95126e-17	NA	31	31	31
ENSG00000234127.8	TRIM26	1.48013	0.0345545	0.138838	0.00195728	0.0436138	8.0606e-07	NA	25	25	25
ENSG00000244607.5	CCDC13	1.47985	0.0142193	0.138913	0.0109865	0.0628087	2.37721e-09	NA	38	38	38
ENSG00000255571.8	MIR9-3HG	1.47981	0.012757	0.138924	0.0134599	0.0703873	1.90957e-10	NA	17	17	17
ENSG00000177106.14	EPS8L2	-1.47951	-0.016087	0.139005	0.00837194	0.0298755	4.57542e-05	NA	25	25	25
ENSG00000185043.10	CIB1	1.47931	0.00658376	0.139057	0.0497664	0.469966	3.90228e-85	NA	29	29	29
ENSG00000169403.11	PTAFR	-1.47889	-0.0282616	0.139169	0.00245525	0.0285288	7.15582e-05	NA	20	20	20
ENSG00000273245.1	RP11-434P11.2	1.47889	0.0107229	0.139171	0.0193907	0.0711051	1.87798e-10	NA	9	9	9
ENSG00000145901.14	TNIP1	1.47736	0.0201465	0.139579	0.00521869	0.0840697	2.12008e-12	NA	17	17	17
ENSG00000197728.9	RPS26	1.4764	0.00221188	0.139837	0.420706	0.669045	1.22015e-158	NA	46	46	46
ENSG00000155506.16	LARP1	-1.47625	-0.00631668	0.139877	0.0534666	0.393031	8.45688e-66	NA	36	36	36
ENSG00000109519.12	GRPEL1	1.47615	0.0459293	0.139904	0.000957294	0.0211032	0.000614632	NA	13	13	13
ENSG00000277075.2	HIST1H2AE	1.47433	0.0243416	0.140392	0.00380577	0.0568392	9.47471e-09	NA	20	20	20
ENSG00000132376.19	INPP5K	1.47419	0.0145126	0.140431	0.00980442	0.155373	1.30148e-22	NA	14	14	14
ENSG00000222011.8	FAM185A	1.47419	0.0206461	0.140432	0.00951081	0.0275379	9.20703e-05	NA	21	21	21
ENSG00000126106.13	TMEM53	1.4739	0.0279353	0.140509	0.00282947	0.0253464	0.000185437	NA	10	10	10
ENSG00000119878.5	CRIPT	-1.47374	-0.0196099	0.140551	0.00570452	0.149715	4.77493e-22	NA	9	9	9
ENSG00000120008.15	WDR11	-1.47356	-0.0120474	0.140601	0.0134582	0.158343	2.35361e-23	NA	98	98	98
ENSG00000075914.12	EXOSC7	-1.47335	-0.0475332	0.140656	0.000975391	0.0121103	0.00986703	NA	11	11	11
ENSG00000115756.12	HPCAL1	1.47324	0.0075711	0.140685	0.0387826	0.18905	1.67556e-27	NA	99	99	99
ENSG00000173209.22	AHSA2	1.47237	0.00491768	0.140922	0.0871359	0.507542	2.11399e-96	NA	35	35	35
ENSG00000160307.9	S100B	1.47174	0.0032627	0.14109	0.234353	0.433381	7.97482e-76	NA	45	45	45
ENSG00000186891.13	TNFRSF18	-1.47041	-0.0142986	0.141451	0.0119671	0.102212	8.74995e-15	NA	17	17	17
ENSG00000102445.18	RUBCNL	1.47034	0.021515	0.141469	0.00473915	0.0795122	1.27832e-11	NA	16	16	16
ENSG00000259577.1	CERNA1	-1.46983	-0.0107211	0.141607	0.0191146	0.0682547	4.89845e-10	NA	17	17	17
ENSG00000171984.14	C20orf196	1.46947	0.0185944	0.141705	0.00709882	0.0461138	3.5823e-07	NA	24	24	24
ENSG00000140022.9	STON2	1.46931	0.0246013	0.141749	0.00353024	0.024781	0.000217168	NA	14	14	14
ENSG00000198836.8	OPA1	-1.46927	-0.0350345	0.14176	0.00174854	0.0495249	1.29411e-07	NA	15	15	15
ENSG00000118507.15	AKAP7	1.46903	0.0118242	0.141824	0.0153585	0.0884436	6.97797e-13	NA	45	45	45
ENSG00000106799.12	TGFBR1	1.46874	0.0198299	0.141904	0.00588764	0.119943	3.12968e-17	NA	31	31	31
ENSG00000120129.5	DUSP1	-1.46802	-0.0361313	0.142099	0.00169601	0.0234553	0.000330704	NA	27	27	27
ENSG00000179528.15	LBX2	1.46764	0.00815268	0.142201	0.0325753	0.127468	2.00393e-18	NA	14	14	14
ENSG00000204604.9	ZNF468	-1.46685	-0.0221304	0.142416	0.00438517	0.0496929	1.27503e-07	NA	33	33	33
ENSG00000161653.10	NAGS	-1.46579	-0.028992	0.142705	0.00251606	0.0224209	0.000432986	NA	8	8	8
ENSG00000133101.9	CCNA1	1.46575	0.00856936	0.142716	0.0321845	0.219327	1.77456e-32	NA	46	46	46
ENSG00000109861.15	CTSC	-1.46569	-0.00784873	0.142734	0.0364956	0.343081	4.08625e-55	NA	22	22	22
ENSG00000172638.12	EFEMP2	-1.4655	-0.0137104	0.142786	0.0103402	0.117294	7.91604e-17	NA	17	17	17
ENSG00000158748.3	HTR6	1.46543	0.00559025	0.142804	0.0677013	0.199466	4.16866e-29	NA	11	11	11
ENSG00000283674.1	RP11-419I17.1	1.46515	0.0128113	0.14288	0.0169632	0.0567718	1.35783e-08	NA	22	22	22
ENSG00000134058.11	CDK7	1.46513	0.0295063	0.142886	0.00256002	0.0169123	0.00212268	NA	32	32	32
ENSG00000237927.1	RP3-393E18.2	1.46486	0.0122766	0.142959	0.016054	0.192541	3.19401e-28	NA	37	37	37
ENSG00000203778.7	FAM229B	-1.4648	-0.0438341	0.142976	0.0010865	0.0106235	0.0157488	NA	6	6	6
ENSG00000054523.17	KIF1B	-1.46444	-0.0321889	0.143074	0.00187039	0.0542974	3.18428e-08	NA	19	19	19
ENSG00000148090.11	AUH	-1.4643	-0.0208992	0.143111	0.00470671	0.0386146	2.77196e-06	NA	12	12	12
ENSG00000157450.15	RNF111	1.46336	0.0769225	0.14337	0.000357356	0.0312875	3.11776e-05	NA	17	17	17
ENSG00000276070.4	CCL4L2	1.46251	0.00841752	0.143602	0.0442235	0.210947	1.96066e-31	NA	27	27	27
ENSG00000137757.10	CASP5	1.46232	0.0312098	0.143653	0.00211735	0.0339417	1.32122e-05	NA	17	17	17
ENSG00000160223.16	ICOSLG	1.46215	0.00421861	0.143699	0.0959789	0.108151	1.95499e-15	NA	82	82	82
ENSG00000183780.12	SLC35F3	1.46193	0.00553166	0.143762	0.0725435	0.183036	1.59828e-26	NA	16	16	16
ENSG00000213057.5	C1orf220	1.46158	0.0145384	0.143856	0.00944874	0.0116506	0.0110345	NA	40	40	40
ENSG00000168487.17	BMP1	1.46146	0.0106872	0.143889	0.0197495	0.165612	6.95672e-24	NA	28	28	28
ENSG00000221838.9	AP4M1	-1.46123	-0.0072879	0.143952	0.0417213	0.226261	1.22272e-33	NA	14	14	14
ENSG00000090054.13	SPTLC1	-1.4605	-0.026628	0.144152	0.00303011	0.0630298	1.99113e-09	NA	62	62	62
ENSG00000197721.16	CR1L	1.46009	0.0178028	0.144265	0.00697614	0.0503293	1.03432e-07	NA	47	47	47
ENSG00000008128.22	CDK11A	1.4597	0.00700681	0.144374	0.0499453	0.0379797	3.7969e-06	NA	95	95	95
ENSG00000165806.19	CASP7	1.45966	0.00797549	0.144383	0.0345102	0.258434	3.94666e-39	NA	55	55	55
ENSG00000080854.14	IGSF9B	-1.45895	-0.0151063	0.144579	0.00973081	0.0925159	2.28397e-13	NA	21	21	21
ENSG00000100448.3	CTSG	-1.45744	-0.0624293	0.144994	0.00048945	0.0299203	4.79155e-05	NA	2	2	2
ENSG00000153162.8	BMP6	1.45692	0.015465	0.145138	0.00917986	0.0473639	2.43904e-07	NA	40	40	40
ENSG00000217930.7	PAM16	1.45687	0.0211686	0.145152	0.00545047	0.10071	1.50035e-14	NA	15	15	15
ENSG00000233927.4	RPS28	1.45632	0.0225261	0.145304	0.00379336	0.178666	8.66027e-27	NA	12	12	12
ENSG00000198585.11	NUDT16	1.45381	0.0400059	0.145999	0.00119487	0.010157	0.0173411	NA	46	46	46
ENSG00000155906.16	RMND1	-1.45352	-0.0164378	0.14608	0.00803815	0.0777606	2.31886e-11	NA	10	10	10
ENSG00000128596.16	CCDC136	-1.45322	-0.0139867	0.146161	0.0106751	0.0125343	0.00808676	NA	58	58	58
ENSG00000071246.10	VASH1	-1.45284	-0.00364682	0.146269	0.164974	0.564276	2.9994e-114	NA	22	22	22
ENSG00000121671.11	CRY2	1.45218	0.0203222	0.146451	0.00495901	0.0707918	1.75417e-10	NA	28	28	28
ENSG00000171517.5	LPAR3	1.45209	0.00828501	0.146476	0.0317094	0.104288	4.60727e-15	NA	17	17	17
ENSG00000107372.12	ZFAND5	1.45172	0.0591609	0.146579	0.000604941	0.0160885	0.00284977	NA	14	14	14
ENSG00000108509.20	CAMTA2	-1.45106	-0.0114548	0.146764	0.0154757	0.250128	3.75788e-38	NA	16	16	16
ENSG00000176472.10	ZNF575	-1.45106	-0.0108386	0.146764	0.0142334	0.0580408	1.07261e-08	NA	43	43	43
ENSG00000079246.15	XRCC5	1.45093	0.0426691	0.146798	0.00126489	0.022533	0.000397023	NA	59	59	59
ENSG00000167748.10	KLK1	1.45023	0.0186726	0.146995	0.00622996	0.0287276	6.57062e-05	NA	10	10	10
ENSG00000171763.18	SPATA5L1	-1.45007	-0.00521018	0.147039	0.071197	0.361552	4.94396e-59	NA	33	33	33
ENSG00000226337.3	RP11-274B18.4	1.44909	0.0106324	0.147312	0.0184344	0.130132	1.26133e-18	NA	11	11	11
ENSG00000176244.6	ACBD7	-1.44874	-0.0483565	0.147409	0.000917768	0.0207763	0.000703313	NA	9	9	9
ENSG00000139160.13	ETFBKMT	1.44857	0.0175118	0.147457	0.00639636	0.0283453	6.83534e-05	NA	53	53	53
ENSG00000162722.8	TRIM58	-1.44841	-0.0226124	0.147501	0.00419869	0.10049	1.97459e-14	NA	19	19	19
ENSG00000129187.14	DCTD	1.44838	0.0224147	0.147512	0.00407909	0.106724	2.62428e-15	NA	24	24	24
ENSG00000165934.12	CPSF2	-1.44775	-0.0125431	0.147686	0.0109641	0.199795	3.33068e-29	NA	80	80	80
ENSG00000133246.11	PRAM1	1.44767	0.0335688	0.147708	0.00186934	0.0338675	1.00581e-05	NA	30	30	30
ENSG00000253182.1	RP11-486M23.2	1.44705	0.0148692	0.147884	0.0101675	0.0292087	5.25512e-05	NA	25	25	25
ENSG00000196422.10	PPP1R26	-1.44622	-0.0194341	0.148115	0.00620374	0.0302582	4.2794e-05	NA	32	32	32
ENSG00000163755.8	HPS3	1.44532	0.0139586	0.148367	0.0102491	0.0830803	4.2061e-12	NA	65	65	65
ENSG00000183011.13	NAA38	-1.44509	-0.0286861	0.148432	0.00228449	0.0542454	3.20411e-08	NA	34	34	34
ENSG00000172466.15	ZNF24	-1.44449	-0.0219887	0.148602	0.00458073	0.0887743	8.04849e-13	NA	36	36	36
ENSG00000269893.6	SNHG8	-1.44336	-0.0165659	0.148918	0.00706906	0.080931	3.60986e-12	NA	92	92	92
ENSG00000196576.14	PLXNB2	-1.44333	-0.0382552	0.148929	0.00131922	0.0355524	8.06139e-06	NA	14	14	14
ENSG00000135318.11	NT5E	1.44307	0.00625462	0.149001	0.0492055	0.253676	2.46408e-39	NA	56	56	56
ENSG00000120805.13	ARL1	1.44273	0.0242465	0.149098	0.00306136	0.0139374	0.00532253	NA	15	15	15
ENSG00000198920.9	KIAA0753	1.44259	0.00814753	0.149136	0.0313781	0.259902	2.94193e-39	NA	40	40	40
ENSG00000169884.13	WNT10B	1.44235	0.0536693	0.149205	0.000736667	0.0256016	0.000151129	NA	4	4	4
ENSG00000278607.1	RP11-405M12.3	1.44228	0.0137103	0.149223	0.0133804	0.0348017	1.04092e-05	NA	23	23	23
ENSG00000186854.10	TRABD2A	-1.44197	-0.040498	0.149312	0.00129323	0.0505974	9.63701e-08	NA	27	27	27
ENSG00000183023.18	SLC8A1	1.44144	0.0153475	0.14946	0.00893064	0.154102	2.81692e-22	NA	45	45	45
ENSG00000262874.1	C19orf84	-1.44037	-0.0053455	0.149764	0.0761663	0.290628	1.01374e-44	NA	25	25	25
ENSG00000131037.14	EPS8L1	1.4397	0.0101689	0.149953	0.0198594	0.0931305	1.71968e-13	NA	33	33	33
ENSG00000064886.13	CHI3L2	1.43713	0.00410499	0.15068	0.114679	0.420856	2.9829e-73	NA	18	18	18
ENSG00000157778.8	PSMG3	-1.43631	-0.0162846	0.150913	0.00762756	0.0776926	2.60445e-11	NA	19	19	19
ENSG00000134539.16	KLRD1	-1.43578	-0.0610684	0.151066	0.000509339	0.0183578	0.0014674	NA	10	10	10
ENSG00000185736.15	ADARB2	1.43507	0.00252759	0.151268	0.3497	0.553942	6.16882e-111	NA	55	55	55
ENSG00000073849.14	ST6GAL1	-1.43473	-0.0430307	0.151363	0.00104689	0.0100329	0.0181909	NA	26	26	26
ENSG00000271780.1	RP11-1017G21.5	-1.4343	-0.00757268	0.151486	0.0333893	0.10493	3.21229e-15	NA	14	14	14
ENSG00000163534.14	FCRL1	-1.4342	-0.0111688	0.151514	0.0151792	0.115021	2.8468e-17	NA	14	14	14
ENSG00000198673.10	FAM19A2	1.43409	0.00786839	0.151545	0.034925	0.231668	1.85816e-34	NA	45	45	45
ENSG00000214013.9	GANC	-1.43325	-0.032966	0.151785	0.00187303	0.0252383	0.000170287	NA	4	4	4
ENSG00000134256.12	CD101	1.43319	0.00600459	0.151805	0.0591445	0.306397	2.00469e-48	NA	40	40	40
ENSG00000074755.14	ZZEF1	-1.43256	-0.0539372	0.151985	0.000723345	0.041782	1.10611e-06	NA	4	4	4
ENSG00000125733.17	TRIP10	-1.43159	-0.0256251	0.152261	0.00344448	0.0508157	8.66658e-08	NA	10	10	10
ENSG00000156261.12	CCT8	1.43138	0.00807916	0.152322	0.0261909	0.275927	1.98168e-42	NA	50	50	50
ENSG00000165572.7	KBTBD6	1.43065	0.0467162	0.15253	0.000958747	0.0226662	0.000413485	NA	19	19	19
ENSG00000186652.9	PRG2	1.42901	0.116315	0.153	0.000247439	0.0115006	0.0119376	NA	1	1	1
ENSG00000158711.13	ELK4	-1.42801	-0.0665037	0.15329	0.000447508	0.0278961	8.66473e-05	NA	15	15	15
ENSG00000149273.14	RPS3	-1.42788	-0.0356957	0.153327	0.00164886	0.091418	1.7851e-13	NA	6	6	6
ENSG00000120262.9	CCDC170	1.42629	0.0137334	0.153786	0.0111866	0.0725513	9.14712e-11	NA	20	20	20
ENSG00000144199.11	FAHD2B	-1.42628	-0.0353532	0.153788	0.00180543	0.0294482	4.84221e-05	NA	9	9	9
ENSG00000170175.10	CHRNB1	-1.42595	-0.0101477	0.153883	0.0181472	0.102463	9.33535e-15	NA	9	9	9
ENSG00000113657.12	DPYSL3	1.42489	0.0226761	0.154189	0.00381585	0.0274209	9.2472e-05	NA	18	18	18
ENSG00000163945.15	UVSSA	-1.42488	-0.00529673	0.154192	0.0643838	0.285952	3.7817e-45	NA	108	108	108
ENSG00000095203.14	EPB41L4B	-1.42446	-0.0044252	0.154314	0.100859	0.259246	2.73464e-39	NA	18	18	18
ENSG00000121570.12	DPPA4	1.42369	0.00785583	0.154536	0.0329349	0.0821044	3.50922e-12	NA	74	74	74
ENSG00000119326.14	CTNNAL1	1.42363	0.0163643	0.154554	0.00722177	0.120456	2.00893e-17	NA	5	5	5
ENSG00000118873.15	RAB3GAP2	-1.42353	-0.0498196	0.154584	0.000776613	0.0183755	0.00129411	NA	13	13	13
ENSG00000129295.8	LRRC6	1.42275	0.00414803	0.154808	0.122231	0.580098	1.21665e-121	NA	33	33	33
ENSG00000130487.5	KLHDC7B	1.42269	0.0120309	0.154825	0.0141511	0.101301	1.39552e-14	NA	13	13	13
ENSG00000133030.20	MPRIP	-1.42262	-0.0224286	0.154847	0.00462168	0.10408	4.14412e-15	NA	44	44	44
ENSG00000132286.11	TIMM10B	-1.42208	-0.0108721	0.155003	0.0179045	0.147009	4.76211e-21	NA	38	38	38
ENSG00000156990.14	RPUSD3	1.42201	0.0279487	0.155024	0.00220239	0.0505071	7.42459e-08	NA	2	2	2
ENSG00000173442.12	EHBP1L1	1.42109	0.0246537	0.155292	0.00303515	0.045892	4.16834e-07	NA	20	20	20
ENSG00000148110.15	MFSD14B	1.42057	0.00937372	0.15544	0.0279583	0.433335	8.36544e-80	NA	76	76	76
ENSG00000106780.8	MEGF9	1.42049	0.037239	0.155465	0.00132895	0.0516688	4.9558e-08	NA	42	42	42
ENSG00000106258.13	CYP3A5	1.42007	0.0106445	0.155586	0.0201078	0.0284876	6.73238e-05	NA	54	54	54
ENSG00000144713.12	RPL32	1.42001	0.0777148	0.155605	0.000422969	0.0114339	0.012496	NA	24	24	24
ENSG00000143554.13	SLC27A3	-1.41993	-0.0137078	0.155627	0.0114516	0.114961	1.12116e-16	NA	38	38	38
ENSG00000189366.9	ALG1L	1.41764	0.00552409	0.156295	0.0640787	0.191293	4.92596e-28	NA	32	32	32
ENSG00000249709.7	ZNF564	1.41715	0.0190799	0.156438	0.00481514	0.0309539	2.44412e-05	NA	50	50	50
ENSG00000167065.13	DUSP18	-1.41679	-0.0099354	0.156545	0.0209641	0.239107	3.67716e-36	NA	20	20	20
ENSG00000165948.10	IFI27L1	-1.41653	-0.013447	0.156619	0.0114699	0.0802388	8.39215e-12	NA	25	25	25
ENSG00000155530.2	LRGUK	-1.41579	-0.00406815	0.156837	0.120933	0.195819	1.25414e-28	NA	52	52	52
ENSG00000105379.9	ETFB	1.4153	0.0251818	0.15698	0.00316741	0.0216257	0.000555035	NA	50	50	50
ENSG00000262468.5	LINC01569	1.41483	0.025962	0.157117	0.0031345	0.0215997	0.000559991	NA	6	6	6
ENSG00000197472.14	ZNF695	1.41481	0.0169271	0.157123	0.00666964	0.0329394	1.87056e-05	NA	16	16	16
ENSG00000089053.12	ANAPC5	1.41411	0.0262403	0.157329	0.00353279	0.086616	1.3147e-12	NA	3	3	3
ENSG00000196981.3	WDR5B	1.41362	0.0150312	0.157475	0.00981036	0.0622945	2.512e-09	NA	41	41	41
ENSG00000143772.9	ITPKB	-1.41361	-0.0352153	0.157478	0.00163393	0.036828	5.14675e-06	NA	18	18	18
ENSG00000180881.19	CAPS2	1.41346	0.0123436	0.157521	0.0140622	0.0493197	1.42301e-07	NA	41	41	41
ENSG00000267194.1	RP1-193H18.2	-1.41337	-0.0343886	0.157547	0.00176062	0.0375283	4.37836e-06	NA	15	15	15
ENSG00000183207.13	RUVBL2	1.41315	0.0331991	0.157612	0.00175954	0.0499513	1.12174e-07	NA	17	17	17
ENSG00000110195.12	FOLR1	-1.41216	-0.0168587	0.157903	0.00687138	0.014041	0.00533968	NA	10	10	10
ENSG00000137710.14	RDX	1.41213	0.0147272	0.157912	0.00948492	0.0868953	7.01155e-13	NA	32	32	32
ENSG00000141424.12	SLC39A6	-1.41184	-0.0190257	0.157996	0.00572391	0.0527008	4.71453e-08	NA	74	74	74
ENSG00000092094.10	OSGEP	1.41172	0.0176982	0.158032	0.00605749	0.0904917	3.74926e-13	NA	16	16	16
ENSG00000247157.6	LINC01252	1.41015	0.00397913	0.158496	0.128339	0.327254	2.15914e-52	NA	24	24	24
ENSG00000141013.16	GAS8	-1.40996	-0.0144887	0.158552	0.00901987	0.042747	9.15773e-07	NA	16	16	16
ENSG00000159648.11	TEPP	-1.40918	-0.00870453	0.158782	0.0237359	0.0583781	6.1984e-09	NA	18	18	18
ENSG00000185899.1	TAS2R60	1.40892	0.00390802	0.158858	0.127298	0.302149	7.09583e-47	NA	39	41	41
ENSG00000184677.16	ZBTB40	-1.40795	-0.0171813	0.159146	0.0063359	0.135697	2.14961e-19	NA	18	18	18
ENSG00000244063.1	AC024704.2	-1.40756	-0.00729261	0.159261	0.0374269	0.13672	9.30379e-20	NA	30	30	30
ENSG00000038002.8	AGA	-1.4074	-0.00297116	0.159309	0.209749	0.515913	2.19205e-99	NA	67	67	67
ENSG00000137547.8	MRPL15	-1.40724	-0.0557301	0.159356	0.000662081	0.0242573	0.000257285	NA	8	8	8
ENSG00000122783.16	C7orf49	-1.40691	-0.0114358	0.159454	0.0139382	0.144681	9.48314e-21	NA	13	13	13
ENSG00000166189.7	HPS6	1.40667	0.0132647	0.159525	0.0110974	0.180793	4.53498e-27	NA	30	30	30
ENSG00000115419.12	GLS	-1.40634	-0.0343139	0.159622	0.00179164	0.0483484	1.27837e-07	NA	25	25	25
ENSG00000140450.8	ARRDC4	1.40551	0.00472629	0.159871	0.0922487	0.453701	8.2431e-81	NA	25	25	25
ENSG00000256771.3	ZNF253	1.40488	0.00994362	0.160058	0.0229714	0.125867	6.15146e-18	NA	24	24	24
ENSG00000243566.6	UPK3B	1.40487	0.00839714	0.160059	0.0270004	0.0856572	1.18923e-12	NA	52	52	52
ENSG00000164825.3	DEFB1	-1.40479	-0.0253151	0.160085	0.00312208	0.0121959	0.00981339	NA	13	13	13
ENSG00000123739.10	PLA2G12A	1.40475	0.0250187	0.160095	0.00316083	0.0457838	3.78263e-07	NA	7	7	7
ENSG00000174529.7	TMEM81	1.40428	0.0195043	0.160236	0.00529117	0.0491071	1.2889e-07	NA	36	36	36
ENSG00000163435.15	ELF3	1.40412	0.015343	0.160284	0.00823971	0.0286251	6.44912e-05	NA	12	12	12
ENSG00000115350.11	POLE4	1.40394	0.0356986	0.160336	0.00154689	0.0115666	0.0117456	NA	30	30	30
ENSG00000110660.14	SLC35F2	-1.40376	-0.0285332	0.160392	0.00255244	0.0357453	6.91976e-06	NA	11	11	11
ENSG00000149196.15	HIKESHI	-1.40343	-0.0279326	0.160488	0.00279233	0.0406746	1.84156e-06	NA	11	11	11
ENSG00000186470.13	BTN3A2	-1.40318	-0.00355691	0.160563	0.156958	0.608135	2.47874e-130	NA	45	45	45
ENSG00000125245.12	GPR18	1.40318	0.0393296	0.160563	0.0012572	0.0271741	9.5375e-05	NA	21	21	21
ENSG00000188559.13	RALGAPA2	-1.40302	-0.0289863	0.160611	0.00220544	0.0499373	1.1356e-07	NA	90	90	90
ENSG00000166762.16	CATSPER2	1.40241	0.0145799	0.160793	0.013311	0.0431046	7.0231e-07	NA	27	27	27
ENSG00000267855.5	NDUFA7	1.40219	0.0251091	0.160857	0.00256303	0.0353348	9.47183e-06	NA	27	27	27
ENSG00000230537.1	RP11-305L7.1	1.40196	0.0107987	0.160928	0.0153314	0.0843536	1.74727e-12	NA	16	16	16
ENSG00000276422.1	RP11-144A16.8	1.40172	0.0656876	0.161	0.00216271	0.0168954	0.00232897	NA	1	1	1
ENSG00000272144.1	CTD-2035E11.5	1.40171	0.0222876	0.161003	0.00407861	0.0124612	0.00882426	NA	14	14	14
ENSG00000178809.11	TRIM73	-1.40148	-0.0126314	0.16107	0.0126575	0.0406448	1.66853e-06	NA	10	10	10
ENSG00000088826.17	SMOX	1.40145	0.0262557	0.161079	0.00274106	0.0310048	3.12032e-05	NA	20	20	20
ENSG00000165672.6	PRDX3	1.40142	0.0648054	0.161087	0.000560279	0.0434718	7.23764e-07	NA	24	24	24
ENSG00000197253.13	TPSB2	1.40114	0.00995201	0.161171	0.0186181	0.0779711	1.86629e-11	NA	41	41	41
ENSG00000125864.13	BFSP1	-1.40005	-0.030374	0.161499	0.00223785	0.0370641	5.02488e-06	NA	7	7	7
ENSG00000101282.8	RSPO4	1.39998	0.00510003	0.16152	0.0640579	0.165031	4.33368e-24	NA	50	50	50
ENSG00000115084.13	SLC35F5	-1.39984	-0.024699	0.161563	0.00306111	0.0362854	6.84804e-06	NA	35	35	35
ENSG00000131400.7	NAPSA	-1.39977	-0.0158824	0.161582	0.00804404	0.0170548	0.00217019	NA	28	28	28
ENSG00000136197.12	C7orf25	-1.39939	-0.00526163	0.161695	0.0744018	0.490179	5.62362e-92	NA	15	15	15
ENSG00000101190.12	TCFL5	-1.39887	-0.0144694	0.161852	0.0109014	0.105015	4.1537e-15	NA	19	19	19
ENSG00000178764.7	ZHX2	1.39838	0.029329	0.162	0.00238936	0.0298768	4.88196e-05	NA	27	27	27
ENSG00000132334.16	PTPRE	-1.39829	-0.117969	0.162026	0.000154062	0.0229942	0.000368587	NA	2	2	2
ENSG00000023171.16	GRAMD1B	1.39825	0.0121848	0.162038	0.0143848	0.105791	2.75309e-15	NA	56	56	56
ENSG00000187260.15	WDR86	-1.39745	-0.0280849	0.162278	0.00248309	0.0248931	0.000215704	NA	14	14	14
ENSG00000172568.4	FNDC9	-1.39728	-0.0288106	0.162328	0.00235402	0.0222142	0.000468456	NA	9	9	9
ENSG00000142512.14	SIGLEC10	-1.39713	-0.0209246	0.162374	0.00491093	0.0466169	3.06654e-07	NA	22	22	22
ENSG00000113971.19	NPHP3	1.39706	0.0053485	0.162394	0.066597	0.417047	8.21416e-72	NA	49	49	49
ENSG00000135124.14	P2RX4	1.39664	0.00648508	0.162521	0.0419577	0.285628	2.67595e-44	NA	59	59	59
ENSG00000167522.14	ANKRD11	1.3966	0.0176922	0.162534	0.00597482	0.0973383	5.27721e-14	NA	21	21	21
ENSG00000074219.13	TEAD2	-1.39615	-0.0114456	0.162668	0.0148613	0.0763136	3.97342e-11	NA	41	41	41
ENSG00000168569.7	TMEM223	1.39578	0.0162016	0.16278	0.00767348	0.0901052	5.22727e-13	NA	5	5	5
ENSG00000167780.11	SOAT2	-1.39475	-0.00919986	0.163092	0.0245113	0.0266875	0.000122807	NA	64	64	64
ENSG00000126091.19	ST3GAL3	-1.39435	-0.050264	0.163213	0.000704579	0.012149	0.00965191	NA	5	5	5
ENSG00000140157.14	NIPA2	-1.39384	-0.0278058	0.163365	0.00280713	0.127059	2.69378e-18	NA	4	15	15
ENSG00000204619.7	PPP1R11	1.39383	0.0499158	0.163368	0.000897237	0.0423328	9.9596e-07	NA	8	8	8
ENSG00000129596.4	CDO1	-1.39348	-0.00772861	0.163474	0.0321016	0.131074	9.54763e-19	NA	5	5	5
ENSG00000136273.11	HUS1	-1.3931	-0.0194396	0.163589	0.00513458	0.0854546	1.87522e-12	NA	7	7	7
ENSG00000145882.10	PCYOX1L	-1.3931	-0.0054616	0.163589	0.0669023	0.342875	2.44905e-55	NA	42	42	42
ENSG00000075568.16	TMEM131	-1.39259	-0.0316961	0.163745	0.0019843	0.0294569	5.07417e-05	NA	13	13	13
ENSG00000197646.7	PDCD1LG2	-1.39171	-0.0159871	0.164009	0.00770777	0.0333776	1.60192e-05	NA	13	13	13
ENSG00000185009.12	AP3M1	-1.39148	-0.00926195	0.164078	0.0202757	0.25488	1.58684e-39	NA	27	27	27
ENSG00000112763.15	BTN2A1	-1.38939	-0.00768257	0.164713	0.0349206	0.365057	4.25899e-60	NA	40	40	40
ENSG00000166913.12	YWHAB	-1.38925	-0.0337141	0.164757	0.00172099	0.0954613	5.76436e-14	NA	14	14	14
ENSG00000082996.19	RNF13	1.38905	0.0286111	0.164816	0.00239302	0.0846189	1.58523e-12	NA	18	18	18
ENSG00000198846.5	TOX	1.38883	0.0167172	0.164884	0.00699917	0.0564328	1.6835e-08	NA	68	68	68
ENSG00000275066.4	SYNRG	1.38842	0.0184007	0.165009	0.00550479	0.112986	2.40268e-16	NA	8	8	8
ENSG00000069248.11	NUP133	-1.38809	-0.0544819	0.16511	0.000638852	0.0132277	0.00712843	NA	13	13	13
ENSG00000142173.14	COL6A2	-1.38789	-0.0104147	0.165171	0.0169622	0.182527	6.43007e-27	NA	42	42	42
ENSG00000142166.12	IFNAR1	-1.38653	-0.0227979	0.165586	0.00346276	0.0896962	5.40411e-13	NA	34	34	34
ENSG00000175274.18	TP53I11	-1.38603	-0.0678985	0.165736	0.000373033	0.0112332	0.0124193	NA	4	4	4
ENSG00000167930.15	FAM234A	1.38536	0.0165487	0.165942	0.00660643	0.029658	5.18989e-05	NA	22	22	22
ENSG00000130702.15	LAMA5	-1.38528	-0.0207097	0.165967	0.00438183	0.0397708	1.96114e-06	NA	37	37	37
ENSG00000116032.5	GRIN3B	1.38498	0.00657593	0.166058	0.0388508	0.116265	1.22556e-16	NA	44	44	44
ENSG00000119772.16	DNMT3A	1.38456	0.0208683	0.166186	0.00434569	0.0329311	1.78364e-05	NA	16	16	16
ENSG00000121895.7	TMEM156	-1.38428	-0.0242173	0.166273	0.00329381	0.0400308	2.17909e-06	NA	17	17	17
ENSG00000214435.7	AS3MT	1.38304	0.00519984	0.166652	0.0647092	0.211748	4.69893e-31	NA	25	25	25
ENSG00000169612.3	FAM103A1	1.38233	0.0216783	0.166869	0.00360738	0.0437532	6.9153e-07	NA	12	12	12
ENSG00000150401.14	DCUN1D2	1.38233	0.0244914	0.16687	0.00340252	0.0482119	1.68762e-07	NA	10	10	10
ENSG00000162654.8	GBP4	1.38178	0.100322	0.167038	0.000240229	0.0111392	0.013372	NA	13	13	13
ENSG00000184402.14	SS18L1	1.38177	0.0258008	0.167042	0.002567	0.0168259	0.00234617	NA	29	29	29
ENSG00000014138.8	POLA2	-1.3812	-0.012799	0.167217	0.0117131	0.106428	1.1514e-15	NA	10	10	10
ENSG00000167264.17	DUS2	1.38101	0.00696971	0.167276	0.0356667	0.27458	8.21544e-43	NA	61	61	61
ENSG00000156411.9	C14orf2	-1.38006	-0.0331952	0.167569	0.001858	0.0556281	1.87235e-08	NA	42	42	42
ENSG00000124222.22	STX16	1.37905	0.0361555	0.167879	0.00153763	0.0355101	8.35792e-06	NA	24	24	24
ENSG00000077984.5	CST7	-1.37901	-0.00566402	0.167892	0.0632609	0.438881	9.50064e-81	NA	93	93	93
ENSG00000102910.13	LONP2	-1.37799	-0.0173077	0.168207	0.00698936	0.106625	2.1693e-15	NA	37	37	37
ENSG00000254006.5	RP11-1D12.2	-1.3774	-0.0118906	0.168389	0.0138686	0.116576	9.6571e-17	NA	17	17	17
ENSG00000133740.10	E2F5	1.37658	0.0382865	0.168642	0.00127641	0.0175005	0.00188758	NA	15	15	15
ENSG00000241837.6	ATP5O	1.37647	0.0455422	0.168678	0.000951645	0.0496589	1.16896e-07	NA	9	9	9
ENSG00000104969.9	SGTA	1.37619	0.0182549	0.168763	0.0069639	0.137848	8.01701e-20	NA	37	37	37
ENSG00000163735.6	CXCL5	1.37539	0.00750313	0.169011	0.0290925	0.1043	6.25279e-15	NA	27	27	27
ENSG00000089012.14	SIRPG	-1.37523	-0.0185098	0.169061	0.00480525	0.0346142	1.10498e-05	NA	69	69	69
ENSG00000129696.12	TTI2	-1.37516	-0.0259484	0.169082	0.00267951	0.0450581	4.89819e-07	NA	13	13	13
ENSG00000198478.7	SH3BGRL2	1.37466	0.0211749	0.169236	0.00443141	0.0384938	3.75691e-06	NA	38	38	38
ENSG00000148019.12	CEP78	1.37445	0.016341	0.169303	0.00578583	0.155803	5.38682e-23	NA	10	10	10
ENSG00000186446.11	ZNF501	-1.37396	-0.0115405	0.169455	0.015056	0.0739186	7.47896e-11	NA	31	31	31
ENSG00000115129.13	TP53I3	-1.3724	-0.00712019	0.169939	0.0389627	0.433594	1.10631e-75	NA	33	33	33
ENSG00000255002.1	CTD-2509G16.2	-1.37179	-0.00519497	0.17013	0.0806624	0.190052	1.52937e-27	NA	59	59	59
ENSG00000103502.13	CDIPT	1.37156	0.0520086	0.170199	0.000712734	0.0181885	0.0013956	NA	8	8	8
ENSG00000198843.12	SELENOT	1.37115	0.082941	0.170329	0.000223589	0.021682	0.000497597	NA	4	4	4
ENSG00000103111.14	MON1B	1.37083	0.0162957	0.170428	0.00661022	0.133024	3.87286e-19	NA	52	52	52
ENSG00000135363.11	LMO2	-1.3707	-0.0354519	0.17047	0.00172146	0.0116519	0.0116223	NA	27	27	27
ENSG00000146904.8	EPHA1	-1.37062	-0.00684311	0.170494	0.0455452	0.252787	3.53589e-38	NA	29	32	32
ENSG00000248905.8	FMN1	1.37034	0.00769948	0.170581	0.0325774	0.22017	1.34437e-32	NA	37	37	37
ENSG00000173786.16	CNP	1.3703	0.0109296	0.170594	0.0163819	0.143147	1.06191e-20	NA	30	30	30
ENSG00000105583.9	WDR83OS	1.37004	0.0324383	0.170674	0.00279322	0.0176218	0.00176078	NA	52	52	52
ENSG00000134077.15	THUMPD3	-1.36924	-0.0131507	0.170924	0.0104211	0.109235	1.00271e-15	NA	7	7	7
ENSG00000139946.9	PELI2	1.36897	0.0342103	0.171008	0.00186926	0.0728449	6.10421e-11	NA	23	23	23
ENSG00000271303.1	SRXN1	1.3687	0.00691726	0.171092	0.0384663	0.338608	5.29856e-55	NA	22	22	22
ENSG00000168329.13	CX3CR1	-1.36733	-0.0326602	0.171523	0.00184599	0.0228441	0.000324606	NA	23	23	23
ENSG00000084444.13	FAM234B	1.36689	0.0160455	0.171659	0.0067049	0.0406515	1.93508e-06	NA	37	37	37
ENSG00000177885.13	GRB2	-1.36592	-0.050165	0.171963	0.00076259	0.0316631	2.4666e-05	NA	11	11	11
ENSG00000243708.10	PLA2G4B	1.36535	0.0250965	0.172142	0.00305336	0.0582101	7.31105e-09	NA	38	38	38
ENSG00000106588.10	PSMA2	-1.364	-0.0181772	0.172569	0.00598507	0.203977	4.35469e-31	NA	32	32	32
ENSG00000105223.19	PLD3	1.36281	0.0467577	0.172943	0.000870681	0.0176723	0.00185892	NA	7	7	7
ENSG00000169919.16	GUSB	1.36245	0.00949651	0.173057	0.0238544	0.210234	2.42173e-31	NA	25	25	25
ENSG00000173578.7	XCR1	1.36219	0.00945221	0.173138	0.0205589	0.077335	2.15242e-11	NA	28	28	28
ENSG00000161544.9	CYGB	-1.36194	-0.0173454	0.173217	0.00618771	0.0378356	4.0215e-06	NA	11	11	11
ENSG00000127311.9	HELB	1.36145	0.0090673	0.173372	0.0232064	0.219602	2.37905e-33	NA	13	13	13
ENSG00000260517.2	RP11-426C22.5	1.36045	0.008555	0.173689	0.0205931	0.071413	1.64764e-10	NA	27	27	27
ENSG00000103707.9	MTFMT	-1.3604	-0.0131583	0.173703	0.0118636	0.0520403	6.36996e-08	NA	51	51	51
ENSG00000129673.9	AANAT	1.36017	0.00728507	0.173776	0.0353834	0.149833	5.66327e-22	NA	17	17	17
ENSG00000205221.12	VIT	1.35968	0.0206363	0.173931	0.00434373	0.0358422	7.11238e-06	NA	11	11	11
ENSG00000138430.15	OLA1	1.35963	0.0407511	0.173947	0.00107384	0.0278307	8.49831e-05	NA	8	8	8
ENSG00000138375.12	SMARCAL1	1.35948	0.0364422	0.173994	0.00136978	0.0150516	0.00406852	NA	19	19	19
ENSG00000053372.4	MRTO4	1.35935	0.0208975	0.174035	0.0043256	0.0518708	6.40084e-08	NA	32	32	32
ENSG00000137501.17	SYTL2	-1.35853	-0.018825	0.174296	0.00561822	0.121998	2.10385e-17	NA	23	23	23
ENSG00000121691.4	CAT	-1.3583	-0.00486922	0.174368	0.0785355	0.38969	3.72722e-65	NA	39	39	39
ENSG00000181222.15	POLR2A	-1.35817	-0.0214501	0.174409	0.00480158	0.0135955	0.00631529	NA	61	61	61
ENSG00000177575.12	CD163	1.35807	0.0567213	0.174443	0.000563636	0.0227254	0.00035521	NA	10	10	10
ENSG00000043591.5	ADRB1	-1.35762	-0.014309	0.174586	0.0110069	0.0501292	8.94744e-08	NA	18	18	18
ENSG00000163946.13	FAM208A	-1.35726	-0.0227388	0.174699	0.00341488	0.090007	3.9327e-13	NA	36	36	36
ENSG00000136280.15	CCM2	-1.35521	-0.0127873	0.175351	0.0112901	0.25555	1.04406e-38	NA	31	31	31
ENSG00000085978.21	ATG16L1	1.35514	0.0473178	0.175373	0.000793765	0.0301164	3.75124e-05	NA	5	5	5
ENSG00000104774.12	MAN2B1	1.35502	0.0127609	0.175412	0.0127176	0.203272	2.40349e-30	NA	39	39	39
ENSG00000205085.10	FAM71F2	-1.35357	-0.0335547	0.175873	0.00159804	0.0276763	9.00763e-05	NA	10	10	10
ENSG00000189337.16	KAZN	-1.35353	-0.00377278	0.175886	0.161056	0.486196	1.12071e-90	NA	64	64	64
ENSG00000107625.12	DDX50	1.35318	0.0345101	0.175997	0.00208581	0.011941	0.00956133	NA	28	28	28
ENSG00000116871.15	MAP7D1	1.35186	0.00759226	0.176421	0.0326421	0.368381	2.47858e-61	NA	23	23	23
ENSG00000128482.15	RNF112	-1.35139	-0.00415498	0.17657	0.106181	0.236988	2.74975e-35	NA	58	58	58
ENSG00000221866.9	PLXNA4	-1.35134	-0.013294	0.176587	0.0112183	0.0384326	3.67382e-06	NA	40	40	40
ENSG00000128805.14	ARHGAP22	1.35122	0.00486173	0.176624	0.0809154	0.274009	6.97509e-42	NA	56	56	56
ENSG00000177302.14	TOP3A	1.35108	0.035702	0.176671	0.00136091	0.0394108	2.79597e-06	NA	11	11	11
ENSG00000075240.16	GRAMD4	1.35078	0.0147647	0.176765	0.00842232	0.076255	3.01789e-11	NA	22	22	22
ENSG00000100583.4	SAMD15	1.35054	0.0178482	0.176843	0.00554749	0.0461725	2.84668e-07	NA	34	34	34
ENSG00000148120.16	C9orf3	1.34966	0.0131368	0.177124	0.0108097	0.0422184	1.20155e-06	NA	16	16	16
ENSG00000198723.10	C19orf45	1.34878	0.0228524	0.177406	0.00354455	0.0179237	0.00162024	NA	7	7	7
ENSG00000128699.13	ORMDL1	-1.34849	-0.0153909	0.177501	0.00698449	0.108547	1.53808e-15	NA	21	21	21
ENSG00000161013.16	MGAT4B	-1.34763	-0.0259029	0.177778	0.00234044	0.0399571	1.99733e-06	NA	7	7	7
ENSG00000006025.11	OSBPL7	1.34738	0.04232	0.177858	0.000726479	0.0378729	4.23014e-06	NA	11	11	11
ENSG00000006744.18	ELAC2	1.34737	0.0135458	0.177861	0.00992329	0.192102	3.81318e-28	NA	50	50	50
ENSG00000144668.11	ITGA9	1.34682	0.00949095	0.178039	0.0196239	0.135397	1.02034e-19	NA	41	41	41
ENSG00000257743.8	MGAM2	1.34563	0.0261033	0.178421	0.00283618	0.0808985	9.86363e-12	NA	22	24	24
ENSG00000127124.14	HIVEP3	-1.34513	-0.0190973	0.178584	0.00464904	0.0784348	1.93166e-11	NA	21	21	21
ENSG00000185022.11	MAFF	-1.34493	-0.0412193	0.178647	0.000922823	0.0220904	0.000474554	NA	11	11	11
ENSG00000172985.10	SH3RF3	-1.3439	-0.00676392	0.17898	0.0321792	0.190918	5.48624e-28	NA	57	57	57
ENSG00000231887.6	PRH1	1.34291	0.00501696	0.179303	0.0734462	0.203183	1.13631e-29	NA	20	20	20
ENSG00000184986.10	TMEM121	-1.34156	-0.00576523	0.17974	0.0558807	0.211835	5.16479e-31	NA	11	11	11
ENSG00000138311.15	ZNF365	-1.34036	-0.034896	0.180129	0.00141015	0.0159861	0.00294514	NA	11	11	11
ENSG00000214562.14	NUTM2D	-1.33928	-0.00653638	0.180479	0.0346144	0.101404	1.21958e-14	NA	25	25	25
ENSG00000161647.18	MPP3	1.33676	0.0360767	0.181301	0.00153756	0.0159723	0.00299634	NA	2	2	2
ENSG00000186153.16	WWOX	-1.33637	-0.0135547	0.181429	0.0101497	0.0906084	4.53631e-13	NA	56	56	56
ENSG00000156886.11	ITGAD	-1.33592	-0.0211538	0.181576	0.0041525	0.0107865	0.0148264	NA	11	11	11
ENSG00000060762.18	MPC1	-1.3359	-0.0110067	0.181581	0.0149055	0.137027	1.08548e-19	NA	11	11	11
ENSG00000091592.15	NLRP1	1.33583	0.0279124	0.181606	0.0023757	0.0467149	2.21587e-07	NA	28	28	28
ENSG00000167850.3	CD300C	1.3358	0.00914558	0.181613	0.0212504	0.208685	4.67842e-31	NA	45	45	45
ENSG00000136938.8	ANP32B	-1.33574	-0.0787431	0.181633	0.000295686	0.0138277	0.00588121	NA	8	8	8
ENSG00000145868.16	FBXO38	-1.33533	-0.0181284	0.18177	0.00584948	0.170296	1.76114e-24	NA	54	54	54
ENSG00000234506.5	LINC01506	1.33314	0.00942877	0.182485	0.0221099	0.276244	2.01429e-42	NA	22	22	22
ENSG00000064933.17	PMS1	-1.33307	-0.0209005	0.18251	0.0038193	0.0267929	0.000117816	NA	24	24	24
ENSG00000187513.8	GJA4	-1.33306	-0.0180989	0.182514	0.00613801	0.0266772	0.000108445	NA	40	40	40
ENSG00000184076.13	UQCR10	-1.33288	-0.0692849	0.182571	0.000354416	0.0228744	0.000361232	NA	5	5	5
ENSG00000186642.15	PDE2A	1.33271	0.0151621	0.182626	0.00534896	0.0352558	9.91358e-06	NA	12	12	12
ENSG00000188282.12	RUFY4	1.33243	0.0170823	0.182718	0.00638299	0.0365769	6.622e-06	NA	17	17	17
ENSG00000053371.12	AKR7A2	1.33241	0.0315336	0.182726	0.00165543	0.0303241	3.77401e-05	NA	15	15	15
ENSG00000127952.16	STYXL1	-1.33222	-0.00621191	0.182787	0.0581682	0.491307	1.64557e-91	NA	15	15	15
ENSG00000124614.13	RPS10	1.33113	0.0392099	0.183145	0.00101208	0.0207848	0.000602577	NA	53	53	53
ENSG00000107281.9	NPDC1	1.33034	0.00805921	0.183405	0.0276446	0.19468	3.04503e-28	NA	15	15	15
ENSG00000134571.10	MYBPC3	-1.33016	-0.0138798	0.183465	0.0137579	0.202512	8.72924e-30	NA	26	26	26
ENSG00000197265.8	GTF2E2	-1.32939	-0.0446235	0.18372	0.000825352	0.0158193	0.00313987	NA	18	18	18
ENSG00000135045.6	C9orf40	1.32849	0.0186024	0.184015	0.00481675	0.0248447	0.000199026	NA	35	35	35
ENSG00000132394.10	EEFSEC	-1.32825	-0.0309195	0.184097	0.00171287	0.0578551	9.32389e-09	NA	32	32	32
ENSG00000010292.12	NCAPD2	1.32728	0.00706785	0.184416	0.0360398	0.297286	4.8665e-46	NA	34	34	34
ENSG00000272636.3	DOC2B	1.32718	0.00506516	0.184448	0.0740154	0.277385	2.87491e-42	NA	58	58	58
ENSG00000128285.4	MCHR1	1.32704	0.0106975	0.184494	0.0161593	0.045922	2.55705e-07	NA	24	24	24
ENSG00000130396.20	AFDN	1.32696	0.005663	0.184523	0.0640679	0.185301	8.52883e-27	NA	78	78	78
ENSG00000113356.11	POLR3G	1.32687	0.00971473	0.184551	0.0188343	0.0668556	5.74939e-10	NA	20	20	20
ENSG00000185052.11	SLC24A3	-1.32645	-0.0339786	0.184691	0.00205454	0.0141859	0.00519867	NA	8	8	8
ENSG00000270000.1	RP3-449M8.9	-1.32583	-0.0102239	0.184896	0.017026	0.109372	1.25518e-15	NA	36	36	36
ENSG00000198853.11	RUSC2	1.32561	0.0175708	0.184967	0.00515843	0.043963	7.20915e-07	NA	24	24	24
ENSG00000140743.7	CDR2	1.32525	0.0202199	0.185088	0.00421464	0.0494063	9.55481e-08	NA	27	27	27
ENSG00000111642.14	CHD4	1.32398	0.0414218	0.18551	0.00103419	0.0239868	0.000252603	NA	12	12	12
ENSG00000143184.4	XCL1	-1.32379	-0.0092169	0.185571	0.0203306	0.212702	2.78573e-31	NA	18	18	18
ENSG00000237940.3	LINC01238	-1.32375	-0.0185442	0.185586	0.00991421	0.0910052	3.06035e-13	NA	12	12	12
ENSG00000263465.4	SRSF8	1.32316	0.0273724	0.185781	0.00216468	0.0277201	8.89541e-05	NA	26	26	26
ENSG00000120526.10	NUDCD1	-1.32241	-0.059953	0.186033	0.000466833	0.010985	0.0125947	NA	2	2	2
ENSG00000112053.13	SLC26A8	1.32218	0.0133193	0.186107	0.00987935	0.174389	1.25885e-25	NA	23	23	23
ENSG00000230487.7	PSMG3-AS1	1.32188	0.0126022	0.186209	0.0123855	0.053265	4.12189e-08	NA	42	42	42
ENSG00000182903.15	ZNF721	1.32121	0.0282898	0.186432	0.00214312	0.0638935	1.18866e-09	NA	2	2	2
ENSG00000225948.2	RP11-554I8.1	1.32107	0.0166481	0.186479	0.00592354	0.0163802	0.00255174	NA	10	10	10
ENSG00000119318.12	RAD23B	-1.3209	-0.0278698	0.186535	0.00237028	0.0892815	6.70667e-13	NA	18	18	18
ENSG00000134809.8	TIMM10	1.32033	0.00724862	0.186725	0.0342875	0.170577	9.36492e-25	NA	62	62	62
ENSG00000109016.17	DHRS7B	1.32023	0.0332705	0.186757	0.00161492	0.0241615	0.000263541	NA	20	21	21
ENSG00000213949.8	ITGA1	-1.31987	-0.00411434	0.18688	0.104322	0.290455	1.27254e-45	NA	60	60	60
ENSG00000101447.14	FAM83D	1.31939	0.0204978	0.187039	0.00427999	0.0653536	1.08174e-09	NA	5	5	5
ENSG00000155542.11	SETD9	-1.31932	-0.00258907	0.187061	0.251656	0.512134	4.39135e-98	NA	87	87	87
ENSG00000167815.11	PRDX2	1.31903	0.0201381	0.18716	0.00511766	0.0961631	8.15174e-14	NA	31	31	31
ENSG00000127452.8	FBXL12	-1.31836	-0.019785	0.187382	0.00654628	0.0248535	0.000215639	NA	47	47	47
ENSG00000175985.9	PLEKHD1	-1.31828	-0.00707271	0.187411	0.0312654	0.0598607	5.74535e-09	NA	33	33	33
ENSG00000160714.9	UBE2Q1	-1.31812	-0.0428299	0.187463	0.00100974	0.0328659	1.77903e-05	NA	10	10	10
ENSG00000106004.4	HOXA5	-1.31801	-0.0197788	0.187499	0.00511408	0.0272142	0.000101214	NA	6	6	6
ENSG00000099834.18	CDHR5	-1.31795	-0.0134215	0.187521	0.0106988	0.022262	0.000418381	NA	21	21	21
ENSG00000276293.4	PIP4K2B	-1.3179	-0.0201237	0.187536	0.00407933	0.0869158	1.55359e-12	NA	16	16	16
ENSG00000165125.19	TRPV6	1.31688	0.0168021	0.18788	0.00569719	0.0232187	0.000273815	NA	37	37	37
ENSG00000234147.1	RP3-460G2.2	-1.31626	-0.00381931	0.188088	0.12117	0.229709	2.13323e-34	NA	34	34	34
ENSG00000143367.15	TUFT1	-1.31559	-0.0147352	0.188311	0.0083627	0.0295923	5.25968e-05	NA	52	52	52
ENSG00000206053.12	HN1L	1.3151	0.0256554	0.188478	0.00254841	0.0253984	0.000169106	NA	25	25	25
ENSG00000124785.8	NRN1	-1.315	-0.00502894	0.188509	0.0689706	0.214827	4.69378e-32	NA	11	11	11
ENSG00000116273.5	PHF13	-1.31485	-0.0118593	0.18856	0.0123978	0.150985	1.11483e-21	NA	20	20	20
ENSG00000168528.11	SERINC2	1.31466	0.00416746	0.188626	0.111916	0.339164	2.18675e-56	NA	63	63	63
ENSG00000105248.15	CCDC94	-1.31416	-0.00954309	0.188791	0.0189984	0.165129	6.77031e-24	NA	18	18	18
ENSG00000100890.15	KIAA0391	-1.31308	-0.00812855	0.189157	0.0257654	0.135889	1.18022e-19	NA	26	26	26
ENSG00000276231.4	PIK3R6	-1.31281	-0.0215738	0.189248	0.0039647	0.0278086	8.93236e-05	NA	20	20	20
ENSG00000156110.13	ADK	-1.31198	-0.00319024	0.189527	0.150069	0.499467	5.03982e-94	NA	60	60	60
ENSG00000178301.3	AQP11	1.31125	0.0211408	0.189774	0.00354729	0.0231485	0.000362908	NA	7	7	7
ENSG00000138411.10	HECW2	1.31113	0.0205498	0.189815	0.00417803	0.0535536	4.20119e-08	NA	48	48	48
ENSG00000148848.14	ADAM12	1.31017	0.0104286	0.190138	0.0177455	0.0635333	1.37966e-09	NA	60	60	60
ENSG00000116761.11	CTH	-1.31001	-0.013511	0.190194	0.00840258	0.0627317	2.29959e-09	NA	12	12	12
ENSG00000101079.20	NDRG3	-1.30983	-0.0314636	0.190252	0.0020584	0.0327523	1.80158e-05	NA	13	13	13
ENSG00000139514.12	SLC7A1	-1.30917	-0.0201629	0.190476	0.00427123	0.0774986	2.57528e-11	NA	8	8	8
ENSG00000149231.11	CCDC82	-1.30865	-0.030204	0.190652	0.0016933	0.0902768	3.76879e-13	NA	7	7	7
ENSG00000168827.14	GFM1	1.30861	0.0225649	0.190665	0.00343492	0.0525225	4.44202e-08	NA	23	23	23
ENSG00000255455.2	RP11-890B15.3	-1.30834	-0.00855083	0.190756	0.0246306	0.270947	2.81969e-41	NA	48	48	48
ENSG00000222041.10	CYTOR	1.30809	0.189646	0.190844	0.013975	0.10673	2.52619e-15	NA	14	15	15
ENSG00000272733.1	KB-208E9.1	-1.30781	-0.00298683	0.190938	0.195137	0.328243	2.54311e-52	NA	72	72	72
ENSG00000176476.8	SGF29	1.30769	0.00835439	0.190977	0.0265731	0.193293	3.73792e-28	NA	41	41	41
ENSG00000125651.13	GTF2F1	1.30676	0.0204112	0.191295	0.00365102	0.11259	3.0852e-16	NA	7	7	7
ENSG00000235151.1	AC114730.2	1.30652	0.0102279	0.191376	0.018212	0.0981443	3.30751e-14	NA	9	9	9
ENSG00000124570.17	SERPINB6	1.30649	0.00511046	0.191387	0.0573014	0.429264	1.23334e-74	NA	45	45	45
ENSG00000105732.12	ZNF574	1.30541	0.0929446	0.191754	0.000216951	0.0187402	0.00135144	NA	7	7	7
ENSG00000121775.17	TMEM39B	1.3046	0.035638	0.192031	0.00138996	0.0176196	0.00180573	NA	9	9	9
ENSG00000186283.13	TOR3A	1.30394	0.00848412	0.192254	0.0282937	0.115317	3.05752e-17	NA	53	53	53
ENSG00000119778.14	ATAD2B	1.30327	0.0310853	0.192482	0.00170167	0.0324611	1.68654e-05	NA	27	27	27
ENSG00000189190.9	ZNF600	-1.30274	-0.00619583	0.192664	0.0493093	0.408122	5.10537e-70	NA	31	31	31
ENSG00000125869.9	LAMP5	-1.30229	-0.0114386	0.192817	0.0121589	0.0539929	2.52706e-08	NA	46	46	46
ENSG00000137675.4	MMP27	-1.30208	-0.00716241	0.19289	0.032647	0.13295	2.03731e-19	NA	38	38	38
ENSG00000146083.11	RNF44	1.30198	0.0159088	0.192922	0.00579762	0.0677589	5.55239e-10	NA	18	18	18
ENSG00000069966.18	GNB5	-1.30185	-0.0305896	0.192966	0.00188977	0.0388052	2.97169e-06	NA	16	16	16
ENSG00000138660.11	AP1AR	-1.30132	-0.0272368	0.193151	0.00221652	0.0380438	4.30725e-06	NA	21	21	21
ENSG00000137806.8	NDUFAF1	-1.3011	-0.0193096	0.193224	0.00419469	0.074404	7.69843e-11	NA	36	36	36
ENSG00000092203.13	TOX4	1.29951	0.0458707	0.19377	0.000886519	0.0360424	7.09489e-06	NA	20	20	20
ENSG00000214736.7	TOMM6	1.29948	0.0256308	0.193778	0.00243729	0.0863341	1.93214e-12	NA	16	16	16
ENSG00000197006.13	METTL9	-1.29881	-0.0132256	0.194009	0.00936827	0.2038	1.30601e-30	NA	12	12	12
ENSG00000073712.14	FERMT2	-1.2984	-0.0159704	0.194149	0.00734013	0.0338736	1.33765e-05	NA	22	22	22
ENSG00000259182.5	RP11-424I19.2	-1.29783	-0.0146999	0.194347	0.0068142	0.0433278	7.54651e-07	NA	38	38	38
ENSG00000119900.7	OGFRL1	-1.2971	-0.0215227	0.194597	0.00350993	0.077996	1.86892e-11	NA	26	26	26
ENSG00000158773.14	USF1	1.29644	0.0148397	0.194825	0.0071706	0.186926	2.74478e-27	NA	46	46	46
ENSG00000138433.15	CIR1	-1.29615	-0.0353348	0.194922	0.00131668	0.0192791	0.00111672	NA	17	17	17
ENSG00000064932.15	SBNO2	1.296	0.0487776	0.194977	0.000692886	0.0521379	5.65578e-08	NA	5	5	5
ENSG00000167987.10	VPS37C	-1.29537	-0.0543443	0.195193	0.000568245	0.0104518	0.0166157	NA	3	3	3
ENSG00000205517.12	RGL3	1.2952	0.0128922	0.195252	0.0101245	0.0667091	5.7806e-10	NA	7	7	7
ENSG00000153107.11	ANAPC1	-1.29509	-0.0561185	0.19529	0.000514943	0.0128602	0.00783611	NA	11	11	11
ENSG00000101474.11	APMAP	-1.29419	-0.0108139	0.1956	0.0159826	0.183301	6.95782e-27	NA	53	53	53
ENSG00000165502.6	RPL36AL	-1.29344	-0.00931989	0.195859	0.0195467	0.207752	1.84037e-31	NA	34	34	34
ENSG00000196284.15	SUPT3H	-1.29267	-0.013424	0.196124	0.00921663	0.0658237	7.75828e-10	NA	34	34	34
ENSG00000105991.7	HOXA1	-1.29249	-0.00741795	0.196186	0.0305889	0.0995824	2.2678e-14	NA	10	10	10
ENSG00000267795.5	SMIM22	1.29203	0.00471141	0.196345	0.0735492	0.196902	8.84088e-29	NA	22	22	22
ENSG00000125656.8	CLPP	1.29137	0.0253199	0.196574	0.00286292	0.0418392	1.16912e-06	NA	35	35	35
ENSG00000132205.10	EMILIN2	-1.29091	-0.0345154	0.196737	0.0016369	0.0179368	0.0016658	NA	25	25	25
ENSG00000125885.13	MCM8	-1.29087	-0.0105451	0.196748	0.0150584	0.144489	1.18157e-20	NA	9	9	9
ENSG00000104450.12	SPAG1	1.29039	0.00552116	0.196916	0.0527743	0.262534	9.57185e-40	NA	39	39	39
ENSG00000130304.16	SLC27A1	1.2901	0.0178033	0.197017	0.00525171	0.0628424	2.2525e-09	NA	25	25	25
ENSG00000110237.3	ARHGEF17	-1.28986	-0.0050137	0.1971	0.0631225	0.258097	2.36149e-39	NA	33	33	33
ENSG00000159167.11	STC1	1.28982	0.0282766	0.197115	0.00218687	0.0108396	0.0150142	NA	11	11	11
ENSG00000124535.15	WRNIP1	1.28862	0.00750891	0.197531	0.0295705	0.120319	1.71771e-17	NA	122	122	122
ENSG00000105996.6	HOXA2	-1.28831	-0.0065983	0.197639	0.0378344	0.140607	2.88366e-20	NA	12	12	12
ENSG00000141627.13	DYM	1.28823	0.0109463	0.197666	0.0118147	0.116494	1.02293e-16	NA	51	51	51
ENSG00000128283.6	CDC42EP1	-1.28742	-0.00442431	0.197947	0.0761619	0.297198	6.86213e-47	NA	30	30	30
ENSG00000070614.14	NDST1	-1.28633	-0.00565092	0.198327	0.0469355	0.421412	5.36141e-73	NA	10	10	10
ENSG00000141994.15	DUS3L	-1.28612	-0.00970096	0.1984	0.0166796	0.288082	1.75455e-45	NA	14	14	14
ENSG00000144843.11	ADPRH	1.28579	0.0130433	0.198516	0.00872725	0.0817063	6.72303e-12	NA	27	27	27
ENSG00000074356.16	NCBP3	1.28478	0.0128829	0.19887	0.0106929	0.173237	4.67101e-25	NA	28	28	28
ENSG00000275074.1	NUDT18	-1.28428	-0.00531246	0.199045	0.0550699	0.370594	1.59991e-61	NA	27	27	27
ENSG00000112159.11	MDN1	1.28415	0.0857478	0.19909	0.000192165	0.0150776	0.00379365	NA	18	18	18
ENSG00000138760.9	SCARB2	-1.28296	-0.0155364	0.199505	0.00617508	0.0458132	3.26151e-07	NA	59	59	59
ENSG00000169871.12	TRIM56	-1.28183	-0.0427026	0.199902	0.000830817	0.0294246	4.77373e-05	NA	5	5	5
ENSG00000119411.10	BSPRY	-1.28159	-0.0108303	0.199985	0.013336	0.123295	6.25508e-18	NA	26	26	26
ENSG00000168995.13	SIGLEC7	1.28155	0.0270465	0.2	0.00236257	0.0594934	5.66651e-09	NA	1	1	1
ENSG00000250334.5	LINC00989	1.28143	0.00452934	0.200043	0.0767402	0.35156	1.51354e-57	NA	18	18	18
ENSG00000183281.14	PLGLB1	1.2809	0.00355017	0.200229	0.158699	0.392848	7.02886e-66	NA	13	14	14
ENSG00000113231.13	PDE8B	-1.28079	-0.00586076	0.200267	0.04735	0.15042	1.39769e-21	NA	10	10	10
ENSG00000213085.9	CFAP45	-1.28062	-0.0194428	0.200325	0.00429141	0.0380063	3.08249e-06	NA	28	28	28
ENSG00000130489.14	SCO2	1.28043	0.00414341	0.200393	0.0931584	0.420081	1.34173e-72	NA	13	13	13
ENSG00000178404.9	CEP295NL	-1.28031	-0.0118364	0.200437	0.0115734	0.111942	4.41272e-16	NA	6	6	6
ENSG00000162078.11	ZG16B	-1.28027	-0.0149567	0.200451	0.0066458	0.0344271	1.1501e-05	NA	6	6	6
ENSG00000105668.7	UPK1A	-1.27884	-0.00532339	0.200954	0.0560214	0.146011	2.64453e-21	NA	12	12	12
ENSG00000147689.16	FAM83A	1.27867	0.0100401	0.201014	0.0165989	0.0430907	8.24736e-07	NA	70	70	70
ENSG00000101336.13	HCK	1.27866	0.0701956	0.201016	0.000346747	0.0318922	2.41345e-05	NA	13	13	13
ENSG00000258768.2	CTD-2292M16.8	1.27851	0.0164791	0.201068	0.00599235	0.0227592	0.000392456	NA	3	3	3
ENSG00000135074.15	ADAM19	-1.27839	-0.011672	0.201112	0.0116889	0.122111	1.7304e-17	NA	73	73	73
ENSG00000187210.12	GCNT1	-1.27789	-0.0210689	0.201287	0.00305172	0.0456199	4.39473e-07	NA	27	27	27
ENSG00000141294.9	LRRC46	1.27764	0.00701015	0.201376	0.0319766	0.153387	4.29759e-22	NA	18	18	18
ENSG00000215375.6	MYL5	1.27755	0.00825554	0.201409	0.0232842	0.120721	2.39673e-17	NA	19	19	19
ENSG00000115446.11	UNC50	1.27751	0.0740877	0.201423	0.000309518	0.0121677	0.00962418	NA	15	15	15
ENSG00000162378.12	ZYG11B	1.27683	0.0284811	0.201662	0.00206709	0.0529578	4.33945e-08	NA	19	19	19
ENSG00000241657.1	TRBV11-2	-1.27653	-0.26394	0.201769	1.94584e-05	0.0721166	1.25459e-10	NA	2	8	8
ENSG00000121742.16	GJB6	-1.27606	-0.0282579	0.201933	0.00188431	0.0308632	3.16325e-05	NA	10	10	10
ENSG00000246898.1	LINC00920	1.27516	0.00427162	0.202253	0.085617	0.277093	1.88854e-42	NA	4	4	4
ENSG00000259005.1	RP3-449M8.6	-1.27457	-0.00900087	0.20246	0.0196568	0.117573	8.33811e-17	NA	15	15	15
ENSG00000164300.16	SERINC5	1.27382	0.01647	0.202726	0.00602416	0.113068	3.03086e-16	NA	17	17	17
ENSG00000130640.13	TUBGCP2	1.27369	0.0109249	0.202775	0.0126921	0.0508673	7.71527e-08	NA	70	70	70
ENSG00000122417.15	ODF2L	-1.27339	-0.0174196	0.20288	0.00545876	0.039816	2.47767e-06	NA	34	34	34
ENSG00000087274.16	ADD1	-1.27328	-0.0325258	0.202918	0.00145389	0.0438298	6.65548e-07	NA	7	7	7
ENSG00000085063.14	CD59	1.27318	0.0358104	0.202955	0.00122308	0.0266383	0.000121639	NA	18	18	18
ENSG00000100505.13	TRIM9	1.27229	0.00757616	0.203269	0.0276271	0.0827828	3.84716e-12	NA	43	43	43
ENSG00000144746.6	ARL6IP5	-1.27225	-0.0596294	0.203284	0.000439633	0.0212283	0.000634991	NA	17	17	17
ENSG00000169026.12	MFSD7	1.27117	0.00814689	0.203668	0.0225443	0.156316	9.34282e-23	NA	34	34	34
ENSG00000133477.16	FAM83F	1.27093	0.0235883	0.203755	0.0027481	0.0320582	2.35955e-05	NA	4	4	4
ENSG00000162736.15	NCSTN	1.27075	0.00643661	0.203819	0.0400662	0.407603	4.02991e-70	NA	59	59	59
ENSG00000159884.11	CCDC107	1.27056	0.0306213	0.203885	0.00170265	0.0280966	7.44447e-05	NA	25	25	25
ENSG00000171488.14	LRRC8C	1.26929	0.011356	0.204339	0.0118402	0.0699833	2.68296e-10	NA	60	60	60
ENSG00000183160.8	TMEM119	1.26927	0.0130967	0.204344	0.00901391	0.145476	2.42369e-21	NA	10	10	10
ENSG00000198912.10	C1orf174	-1.26861	-0.00780055	0.204578	0.0257202	0.164445	6.2044e-24	NA	65	65	65
ENSG00000137364.4	TPMT	1.26834	0.00616008	0.204676	0.0426639	0.259942	2.28323e-39	NA	22	22	22
ENSG00000080007.7	DDX43	-1.26678	-0.019068	0.205236	0.00479647	0.0312001	3.1952e-05	NA	14	14	14
ENSG00000118363.11	SPCS2	1.26646	0.0408976	0.205349	0.00090637	0.0204463	0.000681908	NA	10	10	10
ENSG00000149499.11	EML3	1.26635	0.00843359	0.205386	0.0212795	0.278427	2.92931e-43	NA	15	15	15
ENSG00000125772.12	GPCPD1	1.26581	0.0156889	0.205582	0.00699836	0.0930695	1.32685e-13	NA	40	40	40
ENSG00000100814.17	CCNB1IP1	1.26498	0.0211472	0.205879	0.00353005	0.0638494	1.63921e-09	NA	55	55	55
ENSG00000170802.15	FOXN2	1.26481	0.0197862	0.205938	0.00405791	0.156883	7.99765e-23	NA	15	15	15
ENSG00000134072.10	CAMK1	1.26481	0.0374779	0.205939	0.00113192	0.0112847	0.0131727	NA	14	14	14
ENSG00000204514.9	ZNF814	-1.26449	-0.00730141	0.206055	0.0296749	0.214688	6.16803e-32	NA	26	26	26
ENSG00000107819.13	SFXN3	-1.26421	-0.0203063	0.206153	0.00386339	0.0392758	2.94449e-06	NA	19	19	19
ENSG00000140400.16	MAN2C1	-1.26398	-0.00386119	0.206237	0.105632	0.646995	1.00891e-147	NA	40	40	40
ENSG00000197142.10	ACSL5	-1.26388	-0.00461967	0.206272	0.0725826	0.4748	8.73366e-88	NA	42	42	42
ENSG00000168675.18	LDLRAD4	-1.26319	-0.0319791	0.206519	0.00190428	0.0189519	0.00107033	NA	13	13	13
ENSG00000136521.12	NDUFB5	1.26264	0.0440762	0.206718	0.000789831	0.0116777	0.0116085	NA	18	18	18
ENSG00000163507.13	KIAA1524	-1.26231	-0.0100972	0.206836	0.0155432	0.0915142	3.49573e-13	NA	61	61	61
ENSG00000261211.1	RP1-80N2.3	-1.26222	-0.00870458	0.206871	0.019668	0.113502	2.49061e-16	NA	14	14	14
ENSG00000140853.15	NLRC5	1.26162	0.00697137	0.207085	0.0334611	0.22583	1.42408e-33	NA	30	30	30
ENSG00000128383.12	APOBEC3A	1.26077	0.0103869	0.20739	0.0142082	0.185635	4.25592e-27	NA	64	64	64
ENSG00000101439.8	CST3	-1.26076	-0.0157806	0.207394	0.00606664	0.110255	8.57378e-16	NA	22	22	22
ENSG00000163362.10	C1orf106	1.26058	0.00786901	0.207462	0.0154806	0.0764358	2.8379e-11	NA	48	48	48
ENSG00000099949.18	LZTR1	-1.25972	-0.00808955	0.207769	0.0260093	0.370867	6.50954e-61	NA	32	32	32
ENSG00000204347.3	BTBD17	-1.25917	-0.0106347	0.20797	0.0128232	0.0661389	7.43862e-10	NA	5	5	5
ENSG00000021300.13	PLEKHB1	-1.25907	-0.0228555	0.208004	0.00401511	0.0338045	1.37731e-05	NA	44	44	44
ENSG00000128487.16	SPECC1	-1.25889	-0.0161499	0.208071	0.00655717	0.0201864	0.000837844	NA	50	50	50
ENSG00000188056.11	TREML4	-1.2575	-0.00195318	0.208574	0.364549	0.690949	3.50154e-172	NA	40	40	40
ENSG00000176358.15	TAC4	1.25704	0.01134	0.20874	0.0107329	0.0354375	8.31695e-06	NA	18	18	18
ENSG00000143252.14	SDHC	-1.25696	-0.0122986	0.208769	0.0111596	0.256382	1.04571e-39	NA	49	49	49
ENSG00000198231.12	DDX42	1.25627	0.0111507	0.209018	0.0136651	0.191043	9.87845e-28	NA	13	13	13
ENSG00000164039.14	BDH2	1.25621	0.00876238	0.20904	0.0202002	0.131608	8.30736e-19	NA	19	19	19
ENSG00000126214.21	KLC1	1.25481	0.0105073	0.209547	0.0144199	0.216426	2.88145e-32	NA	23	23	23
ENSG00000213625.8	LEPROT	1.25473	0.00677747	0.209577	0.0379271	0.411949	5.15143e-71	NA	35	35	35
ENSG00000160867.14	FGFR4	1.25456	0.00850211	0.20964	0.0212176	0.0843877	3.1578e-12	NA	22	22	22
ENSG00000270091.1	RP11-78O7.2	-1.25444	-0.0224774	0.209681	0.00303658	0.0234465	0.000304779	NA	11	11	11
ENSG00000274265.4	CH17-189H20.1	1.25325	0.0404783	0.210115	0.00276363	0.112248	4.06966e-16	NA	10	24	24
ENSG00000261786.1	RP4-555D20.2	1.25309	0.0143445	0.210172	0.00768799	0.0227037	0.000392644	NA	11	11	11
ENSG00000138964.16	PARVG	1.25276	0.0150949	0.210292	0.00728388	0.0675786	4.36325e-10	NA	60	60	60
ENSG00000134324.11	LPIN1	1.25258	0.0108069	0.210359	0.0142001	0.256965	7.07788e-39	NA	91	91	91
ENSG00000162769.12	FLVCR1	1.2525	0.0045696	0.210389	0.0620593	0.354099	3.0232e-57	NA	46	46	46
ENSG00000089154.10	GCN1	-1.25234	-0.0461342	0.210445	0.000733804	0.032298	2.37993e-05	NA	23	23	23
ENSG00000196975.15	ANXA4	-1.25198	-0.0143132	0.210578	0.00803604	0.108636	1.26599e-15	NA	14	14	14
ENSG00000138448.11	ITGAV	-1.25154	-0.0236287	0.210736	0.00289142	0.0333761	1.62838e-05	NA	24	24	24
ENSG00000177311.11	ZBTB38	-1.25118	-0.0180973	0.210868	0.00463869	0.0923364	2.61937e-13	NA	34	34	34
ENSG00000143811.18	PYCR2	-1.25074	-0.00950597	0.211028	0.018316	0.13919	5.19456e-20	NA	21	21	21
ENSG00000219607.3	PPP1R3G	1.25065	0.00655956	0.211064	0.0374539	0.108841	8.59455e-16	NA	19	19	19
ENSG00000234444.9	ZNF736	1.25063	0.0117669	0.211068	0.0155727	0.180694	3.33017e-26	NA	23	23	23
ENSG00000100242.15	SUN2	1.2504	0.0233079	0.211153	0.00283301	0.0218648	0.000473496	NA	50	50	50
ENSG00000124356.15	STAMBP	1.24923	0.0193179	0.21158	0.00487277	0.0298673	4.78752e-05	NA	53	53	53
ENSG00000198742.9	SMURF1	1.24884	0.0251182	0.211723	0.00298514	0.0149563	0.00427904	NA	28	28	28
ENSG00000101052.12	IFT52	-1.24884	-0.00842572	0.211723	0.0263846	0.10785	1.70208e-15	NA	78	78	78
ENSG00000163902.11	RPN1	1.24864	0.0231862	0.211796	0.00319234	0.0589573	7.39334e-09	NA	21	21	21
ENSG00000185811.16	IKZF1	1.24841	0.023493	0.21188	0.00275602	0.0682244	4.83675e-10	NA	22	22	22
ENSG00000141161.11	UNC45B	-1.24838	-0.0115778	0.211892	0.0104628	0.0800916	1.27987e-11	NA	2	2	2
ENSG00000155926.13	SLA	-1.24821	-0.0308692	0.211956	0.00152308	0.0345913	1.09176e-05	NA	21	21	21
ENSG00000100473.15	COCH	-1.24799	-0.00608349	0.212033	0.0431619	0.113529	3.00804e-16	NA	26	26	26
ENSG00000170854.17	RIOX2	1.24761	0.0250008	0.212176	0.00234416	0.0315658	2.85965e-05	NA	15	15	15
ENSG00000254999.3	BRK1	1.24611	0.0151755	0.212725	0.00627124	0.172878	4.17202e-25	NA	16	16	16
ENSG00000205808.5	PLPP6	-1.24597	-0.0112555	0.212777	0.012909	0.117579	3.22906e-17	NA	41	41	41
ENSG00000115526.10	CHST10	-1.24587	-0.0349635	0.212812	0.00128154	0.0166936	0.00226502	NA	13	13	13
ENSG00000229833.9	PET100	1.24583	0.00876674	0.212827	0.0203757	0.232772	1.33273e-34	NA	39	39	39
ENSG00000264247.1	LINC00909	-1.24553	-0.0130475	0.212936	0.00929938	0.177026	4.54791e-26	NA	11	11	11
ENSG00000164530.13	PI16	1.24545	0.00919233	0.212968	0.0187484	0.123018	1.56995e-17	NA	15	15	15
ENSG00000198168.8	SVIP	-1.24503	-0.0208484	0.213121	0.0035688	0.0588373	8.38938e-09	NA	26	26	26
ENSG00000170128.4	GPR25	1.24396	0.0103913	0.213515	0.0134981	0.092791	1.89336e-13	NA	14	14	14
ENSG00000011258.15	MBTD1	-1.24336	-0.0586385	0.213737	0.000425014	0.0202388	0.000852004	NA	10	10	10
ENSG00000150636.17	CCDC102B	1.24255	0.0179589	0.214032	0.00471069	0.0204099	0.000819907	NA	9	9	9
ENSG00000100266.18	PACSIN2	1.24209	0.0124324	0.214205	0.00930647	0.172158	2.75436e-25	NA	45	45	45
ENSG00000154330.12	PGM5	1.24133	0.00383799	0.214485	0.117834	0.35488	6.08109e-58	NA	9	9	9
ENSG00000107643.15	MAPK8	1.24108	0.0218265	0.214578	0.00333608	0.0467764	3.18232e-07	NA	30	30	30
ENSG00000198393.7	ZNF26	-1.24068	-0.130628	0.214724	0.000297558	0.0110653	0.0137398	NA	3	3	3
ENSG00000254531.1	FLJ20021	-1.24019	-0.00554723	0.214906	0.0503885	0.321967	4.50266e-51	NA	44	44	44
ENSG00000151208.16	DLG5	1.24016	0.00759842	0.214915	0.0252498	0.307248	3.93989e-48	NA	24	24	24
ENSG00000101639.18	CEP192	-1.24002	-0.00577103	0.214969	0.0466005	0.407456	1.96733e-69	NA	20	20	20
ENSG00000178028.13	DMAP1	1.23958	0.018053	0.215132	0.00355041	0.0265636	0.000130508	NA	57	57	57
ENSG00000132182.11	NUP210	-1.23891	-0.0590393	0.215379	0.000416944	0.0323685	2.00385e-05	NA	4	4	4
ENSG00000057294.14	PKP2	-1.23869	-0.012763	0.215459	0.00814316	0.044877	5.34215e-07	NA	19	19	19
ENSG00000127528.5	KLF2	1.23816	0.0187256	0.215655	0.00461232	0.0395443	2.16931e-06	NA	15	15	15
ENSG00000263050.1	RP11-667K14.3	1.23727	0.0119847	0.215988	0.0113485	0.0327819	1.75611e-05	NA	22	22	22
ENSG00000090674.15	MCOLN1	1.23723	0.0765411	0.216	0.000272625	0.0107022	0.0150244	NA	1	1	1
ENSG00000172113.8	NME6	1.23691	0.0086075	0.21612	0.0210383	0.195464	2.32724e-29	NA	44	44	44
ENSG00000131143.8	COX4I1	-1.23683	-0.0583115	0.21615	0.000451743	0.0360885	7.45305e-06	NA	15	15	15
ENSG00000141469.16	SLC14A1	-1.23628	-0.0208788	0.216355	0.00385567	0.0404974	1.96337e-06	NA	38	38	38
ENSG00000215014.4	RP5-832C2.5	-1.23558	-0.00826159	0.216615	0.0213921	0.0410652	1.7074e-06	NA	20	20	20
ENSG00000241043.1	GVQW1	-1.23505	-0.0122122	0.216812	0.0100034	0.0662942	7.79904e-10	NA	17	17	17
ENSG00000089486.16	CDIP1	1.23484	0.0280524	0.216891	0.00190428	0.0384554	2.24031e-06	NA	8	8	8
ENSG00000137094.14	DNAJB5	1.23483	0.00805477	0.216895	0.0221708	0.0755668	4.39713e-11	NA	24	24	24
ENSG00000106123.11	EPHB6	1.23413	0.0196825	0.217156	0.00521013	0.0384108	3.87383e-06	NA	30	30	30
ENSG00000100427.15	MLC1	-1.23366	-0.018779	0.21733	0.0039827	0.0530292	4.70439e-08	NA	27	27	27
ENSG00000187037.8	GPR141	1.23296	0.0217264	0.217589	0.00318011	0.063065	2.31109e-09	NA	20	20	20
ENSG00000141298.17	SSH2	1.2328	0.0270598	0.217652	0.00216962	0.103409	6.2473e-15	NA	22	22	22
ENSG00000197381.15	ADARB1	-1.2326	-0.0222319	0.217727	0.00355594	0.0451325	5.24576e-07	NA	54	54	54
ENSG00000104228.12	TRIM35	1.23248	0.0107724	0.21777	0.0115093	0.0973135	3.74633e-14	NA	22	22	22
ENSG00000175984.14	DENND2C	-1.23244	-0.00988296	0.217783	0.0154773	0.0970625	5.77103e-14	NA	21	21	21
ENSG00000149418.10	ST14	1.23242	0.01027	0.217793	0.01362	0.0982305	3.43031e-14	NA	34	34	34
ENSG00000263004.1	RP11-166P13.3	1.23204	0.0119867	0.217935	0.0105419	0.0440003	6.64883e-07	NA	6	6	6
ENSG00000106868.16	SUSD1	-1.23198	-0.00548413	0.217956	0.0514623	0.327116	1.87259e-53	NA	15	15	15
ENSG00000143303.11	RRNAD1	-1.23179	-0.0287587	0.218029	0.00179469	0.0341833	1.23786e-05	NA	7	7	7
ENSG00000205809.9	KLRC2	1.23099	0.0137531	0.218328	0.00918593	0.0836725	1.93969e-12	NA	15	15	15
ENSG00000165501.16	LRR1	-1.23037	-0.00836756	0.218559	0.0213902	0.153315	5.2068e-22	NA	22	22	22
ENSG00000155287.10	SLC25A28	1.23023	0.0540092	0.218612	0.000524055	0.0153689	0.00371682	NA	4	4	4
ENSG00000107669.17	ATE1	1.23013	0.010648	0.21865	0.0140718	0.131424	9.91347e-19	NA	98	98	98
ENSG00000115138.10	POMC	1.23	0.0134313	0.218696	0.00681659	0.0250007	0.000193857	NA	7	7	7
ENSG00000239961.2	LILRA4	-1.2298	-0.00242306	0.218771	0.222226	0.436432	9.80992e-77	NA	74	74	74
ENSG00000170525.19	PFKFB3	1.22969	0.0288993	0.218815	0.00201797	0.0118857	0.0106934	NA	45	45	45
ENSG00000007080.10	CCDC124	1.22963	0.0419114	0.218836	0.000862643	0.0414529	1.55114e-06	NA	10	10	10
ENSG00000136874.10	STX17	1.22888	0.017672	0.219116	0.00485463	0.077376	2.69444e-11	NA	35	35	35
ENSG00000168228.14	ZCCHC4	1.22827	0.0113736	0.219346	0.0116896	0.0321183	2.47867e-05	NA	61	61	61
ENSG00000172236.16	TPSAB1	-1.22804	-0.0134211	0.219431	0.00836488	0.0573392	8.2066e-09	NA	9	9	9
ENSG00000170469.10	SPATA24	1.22763	0.0107776	0.219586	0.0115335	0.0316587	2.46616e-05	NA	18	18	18
ENSG00000100228.12	RAB36	-1.22762	-0.0541726	0.21959	0.000516743	0.0342235	1.29214e-05	NA	16	16	16
ENSG00000101188.4	NTSR1	1.22731	0.00541388	0.219707	0.0510641	0.35305	2.61123e-57	NA	52	52	52
ENSG00000111581.9	NUP107	-1.22725	-0.0187551	0.219728	0.00393212	0.0575321	1.25428e-08	NA	24	24	24
ENSG00000090263.15	MRPS33	1.22656	0.0265745	0.219989	0.00198197	0.0343198	1.19856e-05	NA	24	24	24
ENSG00000002587.9	HS3ST1	1.22639	0.0181536	0.220052	0.00461917	0.019778	0.000968197	NA	12	12	12
ENSG00000198301.11	SDAD1	1.22615	0.0323056	0.220144	0.00148463	0.0195204	0.000939563	NA	30	30	30
ENSG00000213077.5	FAM106A	-1.22606	-0.00464332	0.220178	0.098562	0.257628	4.17213e-41	NA	8	8	8
ENSG00000077782.19	FGFR1	1.22492	0.00432903	0.220605	0.0809132	0.32078	1.54815e-50	NA	42	42	42
ENSG00000125900.12	SIRPD	1.2248	0.0167957	0.220652	0.00504165	0.110845	7.86749e-16	NA	26	26	26
ENSG00000239779.6	WBP1	-1.22471	-0.0310115	0.220684	0.00153901	0.0167229	0.00248341	NA	18	18	18
ENSG00000174175.16	SELP	1.22465	0.0205322	0.220706	0.00340943	0.0247245	0.000211241	NA	41	41	41
ENSG00000100311.16	PDGFB	-1.22463	-0.00956037	0.220716	0.0162166	0.0684915	4.05793e-10	NA	16	16	16
ENSG00000010278.12	CD9	1.2244	0.00631285	0.220802	0.0580986	0.179718	8.8213e-27	NA	19	19	19
ENSG00000150540.13	HNMT	1.22351	0.0312363	0.221137	0.00158747	0.0247714	0.00022063	NA	17	17	17
ENSG00000146674.14	IGFBP3	-1.22351	-0.030352	0.221138	0.00153504	0.0186013	0.00130046	NA	8	8	8
ENSG00000100362.12	PVALB	1.22333	0.00473859	0.221207	0.0717702	0.249711	2.54617e-37	NA	7	7	7
ENSG00000205903.6	ZNF316	-1.22267	-0.0113825	0.221454	0.0119983	0.131195	1.00248e-18	NA	10	10	10
ENSG00000145220.13	LYAR	-1.22258	-0.0116816	0.221487	0.0111782	0.105965	1.13566e-15	NA	26	26	26
ENSG00000121892.14	PDS5A	1.22236	0.0279793	0.221571	0.00183154	0.0271114	0.000110491	NA	31	31	31
ENSG00000260943.1	RP11-476D10.1	1.22145	0.00596363	0.221917	0.0443189	0.324806	2.0257e-51	NA	29	29	29
ENSG00000111110.11	PPM1H	1.22132	0.0276854	0.221963	0.00168175	0.0356331	8.3265e-06	NA	11	11	11
ENSG00000163659.12	TIPARP	1.22126	0.0190851	0.221989	0.00414723	0.0150794	0.0039905	NA	47	47	47
ENSG00000069020.18	MAST4	-1.22103	-0.0107081	0.222076	0.0139099	0.0851314	2.51168e-12	NA	13	13	13
ENSG00000162757.4	C1orf74	-1.22101	-0.0106324	0.222081	0.0126724	0.0836904	2.92158e-12	NA	28	28	28
ENSG00000224877.3	NDUFAF8	-1.2209	-0.0119642	0.222126	0.0111409	0.106067	2.40041e-15	NA	15	15	15
ENSG00000159374.17	M1AP	1.22083	0.0341277	0.222152	0.00119648	0.0291125	5.64207e-05	NA	8	8	8
ENSG00000176092.14	AIM1L	-1.21971	-0.00678898	0.222576	0.0360351	0.0349497	9.90512e-06	NA	70	70	70
ENSG00000214087.8	ARL16	1.21964	0.00256091	0.222603	0.215667	0.644762	1.47872e-150	NA	15	15	15
ENSG00000171714.10	ANO5	1.21875	0.010841	0.22294	0.0134458	0.0583104	9.01935e-09	NA	30	30	30
ENSG00000132842.13	AP3B1	1.21863	0.0163135	0.222986	0.00505395	0.134522	2.03344e-19	NA	39	39	39
ENSG00000189067.12	LITAF	1.21815	0.0318199	0.223166	0.00161606	0.0319546	2.32228e-05	NA	34	34	34
ENSG00000031691.6	CENPQ	-1.21779	-0.00617274	0.223302	0.0360112	0.161904	2.33131e-23	NA	34	34	34
ENSG00000119899.12	SLC17A5	1.21696	0.0191058	0.223619	0.0045668	0.0682742	2.95087e-10	NA	18	18	18
ENSG00000108883.12	EFTUD2	1.21694	0.0270553	0.223627	0.0017069	0.056578	1.49627e-08	NA	21	21	21
ENSG00000166164.15	BRD7	1.2168	0.00408003	0.22368	0.0753848	0.365554	4.30618e-61	NA	13	13	13
ENSG00000106144.19	CASP2	1.21644	0.0140291	0.223817	0.00485201	0.101225	2.07767e-15	NA	2	3	3
ENSG00000108932.11	SLC16A6	-1.21568	-0.0214637	0.224107	0.00315229	0.0305411	3.35898e-05	NA	18	18	18
ENSG00000134758.13	RNF138	-1.21552	-0.0267171	0.224169	0.00199929	0.0710874	1.94334e-10	NA	14	14	14
ENSG00000151150.21	ANK3	1.21516	0.00872047	0.224304	0.0181746	0.12433	6.65433e-18	NA	18	18	18
ENSG00000185619.18	PCGF3	1.21433	0.00362591	0.224623	0.103819	0.592788	9.1338e-125	NA	34	34	34
ENSG00000175536.6	LIPT2	-1.21431	-0.031564	0.224628	0.00135046	0.011839	0.0107215	NA	17	17	17
ENSG00000072864.14	NDE1	1.21429	0.0078437	0.224639	0.0224344	0.207153	6.99259e-32	NA	8	8	8
ENSG00000133103.16	COG6	1.21397	0.0108573	0.224758	0.0123775	0.116958	8.56945e-17	NA	51	51	51
ENSG00000198719.8	DLL1	1.21395	0.0130423	0.224769	0.00752462	0.0401092	2.0806e-06	NA	29	29	29
ENSG00000164176.12	EDIL3	-1.21345	-0.0115327	0.224956	0.0115095	0.0424164	1.1023e-06	NA	25	25	25
ENSG00000027697.13	IFNGR1	-1.21286	-0.0884855	0.225185	0.000188638	0.0321144	2.44376e-05	NA	3	3	3
ENSG00000185475.10	TMEM179B	-1.21269	-0.0505283	0.225249	0.000574385	0.0103612	0.016459	NA	10	10	10
ENSG00000091039.16	OSBPL8	1.21222	0.0162954	0.225427	0.00544551	0.172797	3.98083e-25	NA	35	35	35
ENSG00000142330.19	CAPN10	-1.21146	-0.0235372	0.225717	0.00227879	0.0456418	3.90628e-07	NA	7	7	7
ENSG00000112232.8	KHDRBS2	-1.21107	-0.0242711	0.225869	0.00266343	0.011524	0.0111461	NA	10	10	10
ENSG00000268355.1	AC006129.1	1.21069	0.0115271	0.226015	0.0131267	0.0472956	1.87712e-07	NA	29	29	29
ENSG00000112599.8	GUCA1B	1.20983	0.0139219	0.226345	0.00803511	0.0558184	1.87425e-08	NA	15	15	15
ENSG00000172059.10	KLF11	-1.20963	-0.0148076	0.226423	0.00696158	0.0906104	4.34655e-13	NA	30	30	30
ENSG00000160293.16	VAV2	-1.20943	-0.0126214	0.226497	0.0115787	0.0602152	4.00565e-09	NA	74	74	74
ENSG00000029364.11	SLC39A9	-1.2089	-0.0108469	0.226702	0.0125349	0.188297	2.74257e-28	NA	16	16	16
ENSG00000177868.11	SVBP	1.20876	0.0049786	0.226756	0.0552559	0.398174	4.25856e-67	NA	21	21	21
ENSG00000133048.12	CHI3L1	1.20811	0.00673339	0.227003	0.0304993	0.208649	2.68071e-31	NA	36	36	36
ENSG00000106344.8	RBM28	1.20767	0.0158991	0.227173	0.00548865	0.0172953	0.00207096	NA	60	60	60
ENSG00000142046.14	TMEM91	-1.20715	-0.00887791	0.227374	0.0133547	0.227947	9.48512e-34	NA	102	102	102
ENSG00000178184.15	PARD6G	1.20613	0.00608692	0.227768	0.0287832	0.110454	8.69899e-16	NA	36	36	36
ENSG00000103415.11	HMOX2	-1.2059	-0.0537064	0.227856	0.00048771	0.0118106	0.0108509	NA	9	9	9
ENSG00000112619.7	PRPH2	-1.20534	-0.0151316	0.22807	0.00517904	0.027002	9.33895e-05	NA	23	23	23
ENSG00000205791.3	LOH12CR2	-1.205	-0.0112404	0.228203	0.0114742	0.0803084	8.41038e-12	NA	14	14	14
ENSG00000088854.12	C20orf194	1.20473	0.00639591	0.228306	0.0289609	0.0837054	3.55626e-12	NA	148	148	148
ENSG00000198265.11	HELZ	1.20434	0.0318058	0.228458	0.00142545	0.0155205	0.00351901	NA	33	33	33
ENSG00000257704.3	INAFM1	-1.20428	-0.01526	0.228482	0.00588643	0.102402	7.85464e-15	NA	4	4	4
ENSG00000077616.10	NAALAD2	1.20322	0.0130959	0.22889	0.00792119	0.0105321	0.0164118	NA	30	30	30
ENSG00000139180.10	NDUFA9	-1.20307	-0.0134026	0.22895	0.00808686	0.164034	6.95815e-24	NA	13	13	13
ENSG00000174885.12	NLRP6	-1.20288	-0.0134704	0.229022	0.00867188	0.128084	6.56995e-19	NA	30	30	30
ENSG00000117395.12	EBNA1BP2	-1.20287	-0.0364667	0.229028	0.00104941	0.0207134	0.000742882	NA	26	26	26
ENSG00000075303.12	SLC25A40	-1.20279	-0.0626559	0.229058	0.000478273	0.0109469	0.0137534	NA	58	58	58
ENSG00000115457.9	IGFBP2	1.20272	0.00335662	0.229086	0.1435	0.332286	5.79882e-53	NA	58	58	58
ENSG00000118849.9	RARRES1	-1.20262	-0.0237162	0.229125	0.00268265	0.0149213	0.00426941	NA	8	8	8
ENSG00000118965.14	WDR35	-1.20225	-0.0266603	0.229267	0.00205596	0.034139	1.20804e-05	NA	17	17	17
ENSG00000163220.10	S100A9	1.20214	0.0328675	0.229308	0.00130794	0.110934	2.69308e-16	NA	20	20	20
ENSG00000147471.11	PROSC	-1.20199	-0.0162224	0.229367	0.00538548	0.137928	8.94587e-20	NA	4	4	4
ENSG00000244242.1	IFITM10	1.20183	0.018281	0.22943	0.00416698	0.0692736	3.13775e-10	NA	5	5	5
ENSG00000164896.19	FASTK	1.20182	0.0479595	0.229432	0.000523745	0.0176004	0.00172975	NA	10	10	10
ENSG00000151233.10	GXYLT1	-1.20152	-0.0161445	0.229551	0.0048167	0.0559083	2.01384e-08	NA	69	69	69
ENSG00000170456.15	DENND5B	1.20129	0.022782	0.229639	0.00257147	0.0311487	2.82371e-05	NA	13	13	13
ENSG00000219200.11	RNASEK	1.20113	0.0192585	0.229699	0.00318641	0.14744	2.28688e-21	NA	10	10	10
ENSG00000169019.10	COMMD8	1.20097	0.0440742	0.229763	0.000755097	0.0240205	0.000260158	NA	11	11	11
ENSG00000182230.11	FAM153B	-1.2009	-0.00413506	0.22979	0.0908169	0.277312	1.74514e-42	NA	73	73	73
ENSG00000134905.16	CARS2	-1.20089	-0.0151191	0.229793	0.00658268	0.107626	2.21342e-15	NA	61	61	61
ENSG00000110108.9	TMEM109	1.20028	0.0823732	0.230031	0.000217573	0.0174862	0.00197854	NA	19	19	19
ENSG00000165914.14	TTC7B	-1.20018	-0.0203994	0.230069	0.00370424	0.0191303	0.00108322	NA	30	30	30
ENSG00000169189.16	NSMCE1	1.20003	0.0302301	0.230129	0.00159028	0.016343	0.00254126	NA	22	22	22
ENSG00000162438.11	CTRC	1.19975	0.0141621	0.230235	0.00738187	0.0473498	2.06847e-07	NA	6	6	6
ENSG00000232956.8	SNHG15	1.19904	0.0559164	0.230512	0.000507763	0.0132773	0.00653633	NA	5	5	5
ENSG00000119943.12	PYROXD2	-1.19874	-0.0236965	0.230628	0.00260271	0.0272178	7.26296e-05	NA	7	7	7
ENSG00000159128.14	IFNGR2	-1.19723	-0.0359664	0.231217	0.000981433	0.0441447	6.77826e-07	NA	4	4	4
ENSG00000138814.16	PPP3CA	-1.19717	-0.0607195	0.231239	0.000416065	0.010607	0.0158884	NA	11	11	11
ENSG00000158987.20	RAPGEF6	1.19701	0.0311411	0.231302	0.00132427	0.0301666	3.33647e-05	NA	10	10	10
ENSG00000160310.17	PRMT2	1.19638	0.00599782	0.231549	0.0423929	0.399797	1.11824e-67	NA	44	44	44
ENSG00000198218.10	QRICH1	1.1957	0.0158604	0.231815	0.00581653	0.0786029	1.73978e-11	NA	50	50	50
ENSG00000093072.15	CECR1	-1.19548	-0.0160481	0.231898	0.00666144	0.110707	6.06088e-16	NA	20	20	20
ENSG00000164008.14	C1orf50	-1.1953	-0.0131864	0.23197	0.00758741	0.0848999	3.03845e-12	NA	6	6	6
ENSG00000241973.10	PI4KA	1.1953	0.0357011	0.231971	0.00110791	0.0518216	5.92028e-08	NA	13	13	13
ENSG00000271344.1	RP11-274B21.9	1.19503	0.0160515	0.232074	0.0055447	0.0408113	1.693e-06	NA	57	57	57
ENSG00000111229.15	ARPC3	1.19406	0.05815	0.232453	0.000420194	0.0442915	4.90441e-07	NA	10	10	10
ENSG00000206560.11	ANKRD28	1.19378	0.0116185	0.232566	0.0096948	0.08277	5.45977e-12	NA	23	23	23
ENSG00000161048.11	NAPEPLD	1.19361	0.035652	0.232629	0.00117941	0.0100705	0.0182386	NA	44	44	44
ENSG00000116903.7	EXOC8	-1.19359	-0.05549	0.232637	0.000494603	0.0296173	4.69746e-05	NA	14	14	14
ENSG00000163535.17	SGO2	1.19299	0.0352112	0.232873	0.00108159	0.010913	0.0142617	NA	20	20	20
ENSG00000103226.17	NOMO3	-1.19264	-0.00598526	0.233011	0.0759162	0.232533	7.37341e-35	NA	20	20	20
ENSG00000112149.9	CD83	1.19235	0.0559645	0.233125	0.00036277	0.0149351	0.00406323	NA	6	6	6
ENSG00000125845.6	BMP2	1.19227	0.00977052	0.233153	0.0156815	0.0209065	0.000624484	NA	43	43	43
ENSG00000113845.9	TIMMDC1	-1.1908	-0.0343247	0.233732	0.00122864	0.020061	0.000905612	NA	35	35	35
ENSG00000135632.11	SMYD5	1.19033	0.0468181	0.233918	0.000612639	0.0222781	0.00045221	NA	6	6	6
ENSG00000035928.15	RFC1	-1.19032	-0.0348976	0.233922	0.00111423	0.020076	0.000854401	NA	10	10	10
ENSG00000174600.13	CMKLR1	-1.18964	-0.0155079	0.234186	0.00522352	0.0464235	3.24588e-07	NA	24	24	24
ENSG00000150681.9	RGS18	1.18957	0.0449223	0.234217	0.00071335	0.0435887	5.51651e-07	NA	6	6	6
ENSG00000133055.8	MYBPH	1.18923	0.0065413	0.23435	0.0313121	0.126243	1.20518e-18	NA	30	30	30
ENSG00000244754.8	N4BP2L2	1.18875	0.0302551	0.23454	0.00159243	0.0101071	0.0188346	NA	64	64	64
ENSG00000009335.17	UBE3C	-1.18857	-0.0458069	0.23461	0.00064871	0.0148497	0.00431874	NA	16	16	16
ENSG00000086548.8	CEACAM6	1.18732	0.0600202	0.235102	0.000396944	0.021464	0.000587315	NA	4	4	4
ENSG00000235478.4	LINC01664	1.18645	0.00906065	0.235446	0.018333	0.0820526	7.07326e-12	NA	19	19	19
ENSG00000129450.8	SIGLEC9	1.18631	0.0877037	0.235502	0.000193787	0.0239609	0.000269472	NA	2	2	2
ENSG00000105576.15	TNPO2	1.18621	0.0456427	0.235541	0.00069534	0.029385	4.99638e-05	NA	9	9	9
ENSG00000163563.7	MNDA	1.18584	0.0174563	0.235684	0.00479003	0.127111	2.88722e-18	NA	20	20	20
ENSG00000198286.9	CARD11	1.18527	0.0876675	0.235911	0.000196023	0.0214149	0.000613732	NA	9	9	9
ENSG00000104064.16	GABPB1	1.18442	0.0324854	0.236247	0.00141165	0.0246253	0.000228218	NA	7	7	7
ENSG00000111863.12	ADTRP	-1.18333	-0.0121509	0.236677	0.0084541	0.0401318	1.77106e-06	NA	29	29	29
ENSG00000154930.14	ACSS1	1.18313	0.024436	0.236757	0.00220865	0.0254861	0.000170801	NA	32	32	32
ENSG00000160360.12	GPSM1	1.18284	0.0124899	0.236872	0.00930449	0.0996518	2.11211e-14	NA	10	10	10
ENSG00000106100.10	NOD1	-1.18252	-0.115833	0.237	0.000119951	0.0149861	0.00406925	NA	1	1	1
ENSG00000102547.18	CAB39L	-1.18246	-0.0086745	0.237024	0.0179408	0.0472577	2.52538e-07	NA	62	62	62
ENSG00000149573.8	MPZL2	1.18211	0.00629298	0.237164	0.0349931	0.132093	3.79847e-19	NA	38	38	38
ENSG00000197324.8	LRP10	1.18203	0.0352671	0.237194	0.00103229	0.0130962	0.00747631	NA	42	42	42
ENSG00000139178.10	C1RL	-1.18192	-0.0196293	0.237238	0.00291263	0.0398834	2.40474e-06	NA	51	51	51
ENSG00000027075.14	PRKCH	-1.18129	-0.0852393	0.237486	0.000178953	0.0145367	0.00474466	NA	3	3	3
ENSG00000173530.5	TNFRSF10D	1.18076	0.0105459	0.237698	0.0108108	0.0481485	1.7189e-07	NA	47	47	47
ENSG00000104983.8	CCDC61	-1.18029	-0.0180917	0.237885	0.00491759	0.0526984	3.70078e-08	NA	14	14	14
ENSG00000103723.12	AP3B2	1.17987	0.00512121	0.23805	0.0570433	0.343888	2.45401e-55	NA	27	27	27
ENSG00000261455.1	LINC01003	-1.17985	-0.00763911	0.238061	0.0237226	0.174269	1.18559e-25	NA	81	81	81
ENSG00000221988.12	PPT2	-1.17975	-0.0453195	0.2381	0.000797343	0.0108086	0.0146714	NA	9	9	9
ENSG00000167113.10	COQ4	1.1788	0.018704	0.238477	0.00260031	0.0150268	0.00398617	NA	46	46	46
ENSG00000185442.12	FAM174B	-1.17856	-0.0103211	0.238575	0.0137029	0.105688	2.51138e-15	NA	26	26	26
ENSG00000157426.13	AASDH	-1.17836	-0.00852601	0.238652	0.0189862	0.185449	3.80406e-27	NA	24	24	24
ENSG00000100979.14	PLTP	-1.17737	-0.0191289	0.239049	0.00377346	0.0455265	4.23034e-07	NA	3	3	3
ENSG00000204516.9	MICB	-1.17725	-0.00473637	0.239094	0.0886507	0.369182	7.27206e-61	NA	116	116	116
ENSG00000183605.16	SFXN4	-1.177	-0.00431144	0.239197	0.0749122	0.33413	3.52393e-53	NA	10	10	10
ENSG00000173085.13	COQ2	1.17682	0.0146388	0.239267	0.00741153	0.01782	0.00171927	NA	79	79	79
ENSG00000047056.14	WDR37	1.1759	0.0250081	0.239635	0.00219984	0.0730289	1.0701e-10	NA	34	34	34
ENSG00000180628.14	PCGF5	1.17551	0.0571817	0.239791	0.000453624	0.0103048	0.0171015	NA	5	5	5
ENSG00000134265.12	NAPG	1.17517	0.0124688	0.239925	0.00890365	0.113328	1.96173e-16	NA	21	21	21
ENSG00000171530.13	TBCA	1.17477	0.0152325	0.240087	0.00575586	0.0871653	1.01809e-12	NA	45	45	45
ENSG00000175395.15	ZNF25	1.17468	0.0135679	0.240123	0.00849804	0.0708915	2.05527e-10	NA	74	74	74
ENSG00000242622.1	RP11-18H7.1	1.17465	0.0144006	0.240134	0.00522125	0.0167021	0.00244231	NA	40	40	40
ENSG00000171135.13	JAGN1	1.17453	0.0154606	0.240185	0.00578441	0.0709329	2.11495e-10	NA	63	63	63
ENSG00000054965.10	FAM168A	1.1739	0.0200148	0.240437	0.00337391	0.0685515	3.7707e-10	NA	46	46	46
ENSG00000188185.11	LINC00265	1.17361	0.00895929	0.240551	0.0170743	0.11083	6.86104e-16	NA	31	31	31
ENSG00000141480.17	ARRB2	1.17346	0.0137364	0.240613	0.00711774	0.223182	8.21354e-34	NA	14	14	14
ENSG00000154153.13	FAM134B	1.17333	0.0051517	0.240662	0.0535855	0.156164	1.24212e-22	NA	92	92	92
ENSG00000166579.15	NDEL1	1.17276	0.0346167	0.240892	0.00109286	0.0538103	2.56819e-08	NA	11	11	11
ENSG00000042286.14	AIFM2	1.17264	0.0142232	0.240938	0.00728237	0.0104944	0.0166302	NA	32	32	32
ENSG00000071051.13	NCK2	-1.1721	-0.0156466	0.241158	0.00637366	0.0401839	2.20057e-06	NA	53	53	53
ENSG00000134873.9	CLDN10	1.17198	0.00764281	0.241206	0.0238127	0.0637532	1.76111e-09	NA	25	25	25
ENSG00000160111.12	CPAMD8	1.17189	0.00499511	0.24124	0.0536636	0.189117	6.18332e-28	NA	57	57	57
ENSG00000240344.8	PPIL3	-1.17181	-0.00404947	0.241275	0.080013	0.393489	2.12119e-66	NA	39	39	39
ENSG00000085265.10	FCN1	1.17169	0.00429425	0.241323	0.0680726	0.397002	6.58153e-68	NA	51	51	51
ENSG00000175931.12	UBE2O	1.17128	0.0395794	0.241488	0.00098197	0.0173671	0.00199434	NA	8	8	8
ENSG00000100580.7	TMED8	1.16984	0.0179758	0.242064	0.00417825	0.132054	2.03943e-19	NA	17	17	17
ENSG00000164171.10	ITGA2	-1.1697	-0.0122228	0.242121	0.00862915	0.014455	0.0049126	NA	16	16	16
ENSG00000176919.11	C8G	-1.16905	-0.0233479	0.242385	0.00245799	0.0117233	0.0112801	NA	7	7	7
ENSG00000185404.16	SP140L	-1.16901	-0.0131873	0.242398	0.00773501	0.127776	2.22795e-18	NA	19	19	19
ENSG00000056972.18	TRAF3IP2	1.1689	0.0114703	0.242445	0.00905463	0.0349251	1.04783e-05	NA	26	26	26
ENSG00000134352.19	IL6ST	1.16864	0.0281219	0.24255	0.00187879	0.0277106	8.46832e-05	NA	21	21	21
ENSG00000161551.14	ZNF577	1.16848	0.00660374	0.242613	0.0260915	0.0706943	2.07151e-10	NA	46	46	46
ENSG00000173585.15	CCR9	-1.16848	-0.0111672	0.242614	0.0121405	0.0115673	0.0120593	NA	66	66	66
ENSG00000122912.14	SLC25A16	1.16804	0.0246106	0.24279	0.00224029	0.0301967	3.85833e-05	NA	17	17	17
ENSG00000196715.5	VKORC1L1	1.1675	0.00303118	0.243008	0.131954	0.410693	4.33623e-71	NA	35	35	35
ENSG00000157613.10	CREB3L1	1.16745	0.0108891	0.243029	0.0104036	0.0144385	0.00484377	NA	29	29	29
ENSG00000108773.10	KAT2A	-1.16723	-0.0382373	0.243116	0.00079358	0.0156204	0.00343605	NA	23	23	23
ENSG00000164430.15	MB21D1	1.16684	0.0288931	0.243276	0.00154958	0.01887	0.00129884	NA	49	49	49
ENSG00000130669.17	PAK4	-1.1659	-0.0121393	0.243657	0.00973265	0.0974718	3.43076e-14	NA	9	9	9
ENSG00000153029.14	MR1	1.16537	0.0473789	0.243867	0.000657332	0.0155636	0.00316165	NA	14	14	14
ENSG00000136045.11	PWP1	1.16528	0.00850923	0.243907	0.0171096	0.169568	2.04781e-24	NA	23	23	23
ENSG00000176834.13	VSIG10	-1.16514	-0.00316777	0.243963	0.143852	0.357392	4.86738e-58	NA	63	63	63
ENSG00000147912.12	FBXO10	-1.1648	-0.00773504	0.244099	0.0211222	0.064078	1.58982e-09	NA	65	65	65
ENSG00000205560.12	CPT1B	1.16422	0.00342095	0.244334	0.10262	0.422518	8.57541e-74	NA	36	36	36
ENSG00000204856.11	FAM216A	1.1641	0.00994659	0.244382	0.0141286	0.111735	2.26486e-16	NA	11	11	11
ENSG00000106263.17	EIF3B	-1.1637	-0.0285767	0.244546	0.00155871	0.0237899	0.00029916	NA	44	44	44
ENSG00000091262.15	ABCC6	-1.16363	-0.0164855	0.244573	0.0104234	0.0524662	4.60214e-08	NA	33	33	33
ENSG00000267547.1	RP11-686D22.4	1.16313	0.00703689	0.244777	0.0278384	0.203673	4.55238e-30	NA	15	15	15
ENSG00000170606.14	HSPA4	1.16252	0.0136809	0.245022	0.00646356	0.0979078	4.73049e-14	NA	17	17	17
ENSG00000135655.15	USP15	1.16208	0.0143523	0.245204	0.00683729	0.22974	3.45393e-34	NA	29	29	29
ENSG00000104738.16	MCM4	-1.16175	-0.0459455	0.245337	0.00065854	0.0381005	4.13931e-06	NA	6	6	6
ENSG00000049759.17	NEDD4L	1.16073	0.013393	0.245752	0.00727564	0.0168585	0.00219445	NA	102	102	102
ENSG00000159625.14	DRC7	-1.16054	-0.00297032	0.245828	0.154839	0.422815	1.83365e-74	NA	5	5	5
ENSG00000227124.8	ZNF717	1.15991	0.0180965	0.246085	0.00620004	0.124629	3.89271e-18	NA	7	9	9
ENSG00000124406.16	ATP8A1	-1.15868	-0.0284882	0.246586	0.00145074	0.0128422	0.00759657	NA	29	29	29
ENSG00000111913.17	FAM65B	1.1582	0.0448056	0.246784	0.000680824	0.0282938	7.41681e-05	NA	16	16	16
ENSG00000165629.19	ATP5C1	1.15753	0.0783054	0.247055	0.000224329	0.0182452	0.0015349	NA	8	8	8
ENSG00000272301.1	RP11-111M22.4	-1.15745	-0.00502533	0.24709	0.0515055	0.0104095	0.0169196	NA	128	128	128
ENSG00000165568.17	AKR1E2	1.15685	0.00814822	0.247332	0.0204012	0.0151139	0.00400729	NA	58	58	58
ENSG00000170954.11	ZNF415	-1.15647	-0.00446146	0.247487	0.0882269	0.164182	6.26788e-24	NA	77	77	77
ENSG00000281357.2	ARRDC3-AS1	1.15647	0.0235518	0.247488	0.00238429	0.0127075	0.0083587	NA	6	6	6
ENSG00000172551.10	MUCL1	1.15634	0.0113552	0.247541	0.0113282	0.0354281	8.85855e-06	NA	12	12	12
ENSG00000205133.11	TRIQK	1.15601	0.0365648	0.247676	0.000975219	0.045321	3.48451e-07	NA	10	10	10
ENSG00000038945.14	MSR1	-1.15599	-0.00453646	0.247684	0.062733	0.264045	2.8722e-40	NA	67	67	67
ENSG00000188076.2	SCGB1C1	1.15578	0.00775615	0.24777	0.0222761	0.0934537	1.85963e-13	NA	8	9	9
ENSG00000129103.17	SUMF2	1.15552	0.0089788	0.247877	0.016056	0.268716	3.89929e-41	NA	37	37	37
ENSG00000143198.12	MGST3	-1.1553	-0.0057982	0.24797	0.0374397	0.283611	3.74599e-44	NA	8	8	8
ENSG00000165983.14	PTER	-1.15518	-0.0146427	0.248018	0.006389	0.0573146	1.35538e-08	NA	42	42	42
ENSG00000089063.14	TMEM230	1.15515	0.00946377	0.24803	0.0156103	0.17967	4.60391e-26	NA	11	11	11
ENSG00000117448.13	AKR1A1	1.15481	0.067427	0.24817	0.000287844	0.017477	0.00188444	NA	4	4	4
ENSG00000125730.16	C3	-1.15461	-0.0387367	0.24825	0.000909471	0.0205412	0.000750088	NA	9	9	9
ENSG00000255221.3	CARD17	-1.15452	-0.00694559	0.248288	0.0234254	0.0488531	1.19002e-07	NA	41	41	41
ENSG00000106034.17	CPED1	-1.15325	-0.00633367	0.248807	0.0326487	0.131215	6.92688e-19	NA	44	44	44
ENSG00000158710.14	TAGLN2	-1.15305	-0.0256659	0.24889	0.00208231	0.0407606	1.91484e-06	NA	6	6	6
ENSG00000144118.13	RALB	-1.1528	-0.0415648	0.248992	0.000779997	0.0392748	2.99376e-06	NA	35	35	35
ENSG00000172845.14	SP3	-1.1526	-0.0317488	0.249075	0.00098892	0.0160564	0.00303353	NA	42	42	42
ENSG00000168036.16	CTNNB1	1.15259	0.065818	0.249078	0.000326933	0.0167019	0.00239017	NA	11	11	11
ENSG00000163703.17	CRELD1	1.15258	0.0116138	0.249081	0.00880129	0.0884066	6.66074e-13	NA	51	51	51
ENSG00000206127.10	GOLGA8O	-1.15221	-0.0148767	0.249237	0.00495178	0.0158947	0.00299216	NA	12	12	12
ENSG00000144115.16	THNSL2	-1.15202	-0.00252398	0.249314	0.339178	0.476458	3.43434e-87	NA	106	106	106
ENSG00000107951.14	MTPAP	-1.15197	-0.0189092	0.249335	0.00385165	0.037326	4.54473e-06	NA	8	8	8
ENSG00000117899.10	MESDC2	1.15132	0.0495516	0.249599	0.000489169	0.0164232	0.00263068	NA	10	10	10
ENSG00000157800.17	SLC37A3	1.15078	0.0145332	0.249825	0.00643703	0.121228	1.18039e-17	NA	72	72	72
ENSG00000137270.10	GCM1	1.15047	0.0111827	0.249951	0.00929767	0.108392	1.41322e-15	NA	13	13	13
ENSG00000005249.12	PRKAR2B	-1.15006	-0.0425006	0.250119	0.000704175	0.0269288	0.000103012	NA	7	7	7
ENSG00000143498.17	TAF1A	1.14993	0.00869479	0.250174	0.0181764	0.0594233	6.43057e-09	NA	27	27	27
ENSG00000133661.15	SFTPD	-1.14932	-0.0140185	0.250423	0.00708463	0.0122862	0.00952459	NA	21	21	21
ENSG00000169131.11	ZNF354A	1.14829	0.00436326	0.25085	0.0668624	0.373337	1.35732e-61	NA	41	41	41
ENSG00000037757.13	MRI1	-1.14747	-0.00672924	0.251188	0.0289029	0.164353	1.37158e-23	NA	80	80	80
ENSG00000141497.13	ZMYND15	-1.14737	-0.00573564	0.25123	0.0378783	0.208839	1.56159e-30	NA	44	44	44
ENSG00000138777.19	PPA2	-1.14736	-0.0091535	0.251233	0.0140509	0.12905	1.30167e-18	NA	51	51	51
ENSG00000128271.21	ADORA2A	-1.14626	-0.0152577	0.251689	0.00707971	0.07617	1.54524e-11	NA	32	32	32
ENSG00000154813.9	DPH3	-1.14614	-0.0372854	0.251736	0.00104313	0.0500257	7.24093e-08	NA	8	8	8
ENSG00000093010.13	COMT	-1.14601	-0.0299135	0.251792	0.00146134	0.0300562	3.70202e-05	NA	12	12	12
ENSG00000276234.4	TADA2A	1.14575	0.00515806	0.251898	0.0435835	0.196978	8.18192e-29	NA	88	88	88
ENSG00000130175.9	PRKCSH	-1.14568	-0.0415221	0.251927	0.001115	0.0541691	3.23924e-08	NA	5	5	5
ENSG00000005175.9	RPAP3	-1.14563	-0.0122719	0.251948	0.00873309	0.0894275	6.15439e-13	NA	76	76	76
ENSG00000164465.18	DCBLD1	1.14509	0.00445705	0.252171	0.0620282	0.286539	2.20174e-44	NA	22	22	22
ENSG00000182197.10	EXT1	-1.14497	-0.0221375	0.252223	0.00258285	0.0320679	2.05225e-05	NA	16	16	16
ENSG00000196405.12	EVL	-1.14494	-0.0320784	0.252233	0.00140361	0.0786678	1.61468e-11	NA	5	5	5
ENSG00000196743.8	GM2A	1.14391	0.00234305	0.252662	0.203686	0.642889	2.48396e-145	NA	40	40	40
ENSG00000164219.9	PGGT1B	1.14379	0.0216584	0.252711	0.00277965	0.0886792	4.05957e-13	NA	20	20	20
ENSG00000144026.11	ZNF514	1.14376	0.00309996	0.252724	0.125109	0.368318	2.05172e-60	NA	45	45	45
ENSG00000171105.13	INSR	1.14353	0.0236112	0.252819	0.00291534	0.0215931	0.000539982	NA	8	8	8
ENSG00000120539.14	MASTL	1.14325	0.00664286	0.252934	0.0299311	0.193225	3.43445e-28	NA	61	61	61
ENSG00000198961.9	PJA2	1.14322	0.0225468	0.252945	0.00262902	0.12302	9.58161e-18	NA	66	66	66
ENSG00000170074.19	FAM153A	-1.14255	-0.00827278	0.253225	0.0248136	0.126547	3.69943e-18	NA	41	41	41
ENSG00000116922.14	C1orf109	1.1423	0.00930449	0.25333	0.0140739	0.112906	1.7542e-16	NA	23	23	23
ENSG00000185379.20	RAD51D	-1.14137	-0.0134527	0.253717	0.00615391	0.0281505	7.95547e-05	NA	66	66	66
ENSG00000112977.15	DAP	-1.14124	-0.00485789	0.253771	0.0520705	0.292065	2.13883e-45	NA	85	85	85
ENSG00000166523.7	CLEC4E	-1.14095	-0.0109129	0.253889	0.0114085	0.26539	5.0912e-40	NA	26	26	26
ENSG00000075151.20	EIF4G3	1.14041	0.0428804	0.254116	0.000821999	0.0142961	0.00507468	NA	25	25	25
ENSG00000126698.10	DNAJC8	-1.14034	-0.0101197	0.254143	0.0124615	0.148766	1.39717e-21	NA	22	22	22
ENSG00000092096.16	SLC22A17	1.13831	0.0192809	0.25499	0.00257501	0.0317293	2.84013e-05	NA	15	15	15
ENSG00000229453.2	SPINK8	-1.13819	-0.0082372	0.25504	0.0201744	0.0947247	1.22434e-13	NA	50	50	50
ENSG00000099250.17	NRP1	-1.138	-0.011827	0.255121	0.00850546	0.0667352	7.91925e-10	NA	11	11	11
ENSG00000073536.17	NLE1	-1.13764	-0.0073217	0.25527	0.0209484	0.175469	7.71922e-26	NA	28	28	28
ENSG00000138658.15	ZGRF1	1.13739	0.0139148	0.255375	0.00621795	0.0578337	9.14892e-09	NA	30	30	30
ENSG00000173200.12	PARP15	1.13589	0.0179277	0.256002	0.00359486	0.149612	1.62369e-21	NA	31	31	31
ENSG00000224383.7	PRR29	-1.13573	-0.0392216	0.256071	0.000871928	0.024918	0.000180789	NA	3	3	3
ENSG00000163576.17	EFHB	-1.13567	-0.0021936	0.256093	0.265724	0.484018	1.63003e-90	NA	21	21	21
ENSG00000116874.11	WARS2	-1.13558	-0.00885759	0.256134	0.0166169	0.0970687	4.99249e-14	NA	64	64	64
ENSG00000204653.9	ASPDH	-1.13414	-0.0202577	0.256734	0.00288362	0.0224867	0.000420734	NA	14	14	14
ENSG00000133895.14	MEN1	1.1341	0.0240125	0.256751	0.00235117	0.0669394	4.41025e-10	NA	18	18	18
ENSG00000248508.6	SRP14-AS1	-1.13333	-0.0059792	0.257077	0.0349732	0.175177	1.57675e-25	NA	14	14	14
ENSG00000197417.7	SHPK	1.13275	0.0106261	0.257318	0.0103255	0.0914819	2.90906e-13	NA	30	30	30
ENSG00000182141.10	ZNF708	-1.13266	-0.00430053	0.257359	0.0699178	0.364252	1.42383e-59	NA	25	25	25
ENSG00000054277.13	OPN3	1.13205	0.00886264	0.257611	0.0158486	0.125294	4.26951e-18	NA	6	6	6
ENSG00000141837.19	CACNA1A	1.13202	0.0117258	0.257627	0.0105013	0.0678028	3.77682e-10	NA	9	9	9
ENSG00000139651.10	ZNF740	1.132	0.0184977	0.257634	0.00383258	0.0829629	3.81124e-12	NA	15	15	15
ENSG00000117461.14	PIK3R3	-1.13148	-0.0210202	0.257852	0.00285682	0.0133282	0.0066709	NA	24	24	24
ENSG00000108771.12	DHX58	-1.13146	-0.00645223	0.257862	0.0265292	0.199174	3.95783e-29	NA	59	59	59
ENSG00000179855.5	GIPC3	1.13064	0.00553573	0.258208	0.0351283	0.153527	4.81255e-22	NA	46	46	46
ENSG00000111331.12	OAS3	1.13009	0.0190376	0.25844	0.00278029	0.0290043	5.08946e-05	NA	51	51	51
ENSG00000153130.17	SCOC	1.12836	0.019446	0.259169	0.00309663	0.0342351	1.25892e-05	NA	43	43	43
ENSG00000153179.12	RASSF3	1.12798	0.0734214	0.259328	0.000240085	0.0288802	6.30804e-05	NA	2	2	2
ENSG00000170791.17	CHCHD7	-1.12791	-0.0176578	0.259358	0.0044936	0.0537263	3.35105e-08	NA	16	16	16
ENSG00000246100.3	LINC00900	-1.12788	-0.0089796	0.259371	0.014774	0.0498107	8.34706e-08	NA	24	24	24
ENSG00000182240.15	BACE2	-1.12747	-0.0100124	0.259544	0.0131575	0.070491	2.27672e-10	NA	31	31	31
ENSG00000165280.15	VCP	-1.12659	-0.00923485	0.259914	0.0138469	0.245559	2.45739e-37	NA	12	12	12
ENSG00000054219.10	LY75	1.1265	0.00418559	0.259953	0.0695483	0.386262	2.3748e-64	NA	37	37	37
ENSG00000164379.6	FOXQ1	1.12625	0.00527595	0.260061	0.0673162	0.185321	3.21018e-27	NA	32	32	32
ENSG00000188227.12	ZNF793	1.12577	0.00855616	0.260263	0.0171726	0.0827925	3.88929e-12	NA	33	33	33
ENSG00000168958.19	MFF	-1.12568	-0.0224399	0.260303	0.00261557	0.077741	2.42068e-11	NA	31	31	31
ENSG00000141642.8	ELAC1	1.12531	0.0294731	0.26046	0.00156011	0.0100748	0.0183263	NA	13	13	13
ENSG00000132640.14	BTBD3	-1.12524	-0.010757	0.260486	0.0120673	0.0569832	1.42929e-08	NA	44	44	44
ENSG00000166710.17	B2M	-1.12501	-0.0445845	0.260585	0.000722529	0.027057	9.61474e-05	NA	7	7	7
ENSG00000166166.12	TRMT61A	-1.12444	-0.0168222	0.260825	0.00442915	0.0450337	4.18581e-07	NA	18	18	18
ENSG00000156172.5	C8orf37	1.12427	0.012622	0.260898	0.00773012	0.04615	3.08049e-07	NA	7	7	7
ENSG00000090905.18	TNRC6A	1.12401	0.013356	0.261009	0.00683208	0.13173	5.57984e-19	NA	13	13	13
ENSG00000139146.13	FAM60A	-1.12361	-0.0357428	0.261178	0.000905235	0.0244716	0.000230146	NA	17	17	17
ENSG00000205038.11	PKHD1L1	-1.12334	-0.013265	0.261292	0.00612694	0.0211502	0.000646148	NA	30	30	30
ENSG00000178202.12	KDELC2	-1.12321	-0.011834	0.261347	0.00980058	0.147086	2.45551e-21	NA	26	26	26
ENSG00000198482.11	ZNF808	1.12304	0.0213499	0.261421	0.00269444	0.034727	9.46944e-06	NA	10	10	10
ENSG00000197020.10	ZNF100	-1.12254	-0.00315671	0.261635	0.133582	0.510526	1.05454e-96	NA	34	34	34
ENSG00000167618.9	LAIR2	-1.12222	-0.00510785	0.261768	0.0526097	0.11523	1.59806e-16	NA	81	81	81
ENSG00000108846.15	ABCC3	1.12205	0.00477923	0.26184	0.0566977	0.323203	1.13571e-51	NA	50	50	50
ENSG00000172977.12	KAT5	1.12172	0.0195537	0.261982	0.00273431	0.0322668	1.98065e-05	NA	16	16	16
ENSG00000131686.14	CA6	-1.1215	-0.00506477	0.262076	0.0504345	0.17203	1.29494e-25	NA	11	11	11
ENSG00000197576.13	HOXA4	-1.12114	-0.00685168	0.262226	0.0279131	0.0392594	2.68593e-06	NA	41	41	41
ENSG00000050820.16	BCAR1	1.12108	0.0185412	0.262253	0.0037159	0.0447356	5.70012e-07	NA	9	9	9
ENSG00000130684.13	ZNF337	1.12034	0.0477473	0.262568	0.00061738	0.0129426	0.00749746	NA	25	25	25
ENSG00000130363.11	RSPH3	1.12	0.00590839	0.262712	0.0304072	0.157492	1.07273e-22	NA	45	45	45
ENSG00000135953.10	MFSD9	1.11994	0.001952	0.262738	0.312772	0.684998	1.62681e-166	NA	32	32	32
ENSG00000198276.15	UCKL1	1.11963	0.0181151	0.26287	0.00404425	0.114772	7.64207e-17	NA	14	14	14
ENSG00000078114.18	NEBL	-1.119	-0.00292331	0.263141	0.157531	0.362239	3.76796e-59	NA	44	44	44
ENSG00000176087.14	SLC35A4	-1.11875	-0.0192193	0.263246	0.00299784	0.0941153	1.41776e-13	NA	28	28	28
ENSG00000175573.6	C11orf68	1.11852	0.0196073	0.263346	0.00242835	0.046147	3.42527e-07	NA	34	34	34
ENSG00000168385.17	2002-09-01	-1.11808	-0.00465738	0.263534	0.0660212	0.491311	7.55685e-92	NA	31	31	31
ENSG00000212916.4	MAP10	1.1178	0.0176178	0.263653	0.00455298	0.0380796	3.91427e-06	NA	24	24	24
ENSG00000121064.12	SCPEP1	1.11653	0.0115466	0.264196	0.00962157	0.139725	3.18049e-20	NA	15	15	15
ENSG00000152767.16	FARP1	1.11599	0.00850105	0.264428	0.0180033	0.176766	9.2888e-26	NA	28	28	28
ENSG00000114405.10	C3orf14	1.11586	0.00598845	0.264482	0.0321028	0.0918756	3.24959e-13	NA	20	20	20
ENSG00000142197.12	DOPEY2	1.1149	0.0199073	0.264891	0.00280889	0.0520882	6.04339e-08	NA	19	19	19
ENSG00000127328.21	RAB3IP	1.1147	0.00708699	0.264977	0.0213825	0.139924	5.37736e-20	NA	58	58	58
ENSG00000008018.8	PSMB1	1.11463	0.0132013	0.265008	0.00724447	0.110364	8.04064e-16	NA	39	39	39
ENSG00000163931.15	TKT	-1.11453	-0.0142239	0.265053	0.00588077	0.175949	8.13019e-26	NA	16	16	16
ENSG00000103275.19	UBE2I	-1.11413	-0.00891686	0.265222	0.0144369	0.0950369	7.54569e-14	NA	27	27	27
ENSG00000123472.12	ATPAF1	-1.11412	-0.0409727	0.265227	0.000746232	0.0246619	0.000216707	NA	8	8	8
ENSG00000114125.13	RNF7	-1.11276	-0.0151164	0.26581	0.00671108	0.0233557	0.000290127	NA	81	81	81
ENSG00000131558.14	EXOC4	1.11234	0.0121131	0.265992	0.00811054	0.0641291	1.18165e-09	NA	41	41	41
ENSG00000169715.14	MT1E	1.11224	0.00852363	0.266036	0.0161067	0.089239	4.34383e-13	NA	20	20	20
ENSG00000174886.12	NDUFA11	-1.11186	-0.0316327	0.2662	0.00124923	0.0249997	0.000203342	NA	30	30	30
ENSG00000166529.14	ZSCAN21	1.11175	0.00843372	0.266244	0.0178151	0.062191	2.98456e-09	NA	18	18	18
ENSG00000176681.14	LRRC37A	1.11152	0.00336805	0.266346	0.129455	0.27299	7.32867e-42	NA	36	36	36
ENSG00000198574.5	SH2D1B	-1.11143	-0.1287	0.266385	0.00210737	0.020896	0.000689283	NA	55	55	55
ENSG00000100347.14	SAMM50	-1.1109	-0.00692567	0.266612	0.0219222	0.226843	9.09861e-34	NA	48	48	48
ENSG00000182986.12	ZNF320	1.11018	0.0076828	0.266924	0.0259144	0.125753	5.96327e-18	NA	47	47	47
ENSG00000013374.15	NUB1	1.10963	0.0122132	0.26716	0.00938726	0.0790948	1.21187e-11	NA	55	55	55
ENSG00000096872.15	IFT74	-1.10948	-0.0393652	0.267224	0.000580413	0.0183768	0.00147042	NA	2	2	2
ENSG00000145780.7	FEM1C	-1.10945	-0.0437736	0.267238	0.000631713	0.0454531	3.98919e-07	NA	14	14	14
ENSG00000178726.6	THBD	-1.10911	-0.0104241	0.267384	0.010794	0.0743552	1.34683e-11	NA	30	30	30
ENSG00000256576.2	RP13-977J11.2	1.10881	0.0046651	0.26751	0.0591193	0.24009	4.65717e-36	NA	45	47	47
ENSG00000072736.18	NFATC3	1.10829	0.013441	0.267734	0.00812431	0.101326	1.74556e-14	NA	21	21	21
ENSG00000026950.16	BTN3A1	-1.10827	-0.0132325	0.267747	0.0066268	0.0633343	1.68105e-09	NA	41	41	41
ENSG00000174004.5	NRROS	-1.10773	-0.0112296	0.267978	0.00942153	0.0948891	1.14676e-13	NA	49	49	49
ENSG00000099814.15	CEP170B	1.10745	0.00607673	0.268098	0.031691	0.18383	1.45009e-27	NA	21	21	21
ENSG00000160221.16	C21orf33	-1.10726	-0.00179564	0.268183	0.368959	0.58358	3.05908e-122	NA	19	19	19
ENSG00000173621.8	LRFN4	1.10672	0.00590147	0.268415	0.0313956	0.190165	6.35736e-28	NA	9	9	9
ENSG00000260302.1	RP11-973H7.1	-1.1064	-0.00708451	0.268552	0.0311444	0.175475	1.86356e-25	NA	38	38	38
ENSG00000167984.17	NLRC3	-1.10616	-0.0254179	0.268659	0.00161167	0.0756128	3.52277e-11	NA	18	18	18
ENSG00000225331.1	LINC01678	1.10579	0.0073752	0.268817	0.0222028	0.0636696	1.62713e-09	NA	10	10	10
ENSG00000092621.11	PHGDH	-1.10511	-0.0298215	0.269114	0.00124259	0.0267861	0.000110829	NA	2	2	2
ENSG00000013810.18	TACC3	-1.1045	-0.016073	0.269375	0.00428103	0.133762	4.23962e-19	NA	22	22	22
ENSG00000164576.11	SAP30L	-1.10392	-0.0154801	0.269627	0.0050872	0.104173	5.30752e-15	NA	11	11	11
ENSG00000151445.15	VIPAS39	1.10319	0.0110569	0.269947	0.0096827	0.150895	4.18857e-22	NA	44	44	44
ENSG00000168961.16	LGALS9	-1.10295	-0.00351724	0.270049	0.101122	0.55177	6.77303e-111	NA	26	26	26
ENSG00000141519.14	CCDC40	-1.10282	-0.00516596	0.270103	0.0479036	0.188571	2.27773e-27	NA	19	19	19
ENSG00000089177.18	KIF16B	-1.10271	-0.00232697	0.270153	0.203711	0.533749	1.16511e-106	NA	59	59	59
ENSG00000137106.17	GRHPR	1.1022	0.0023182	0.270376	0.237894	0.671466	1.90225e-160	NA	46	46	46
ENSG00000111254.7	AKAP3	-1.10187	-0.00576094	0.270516	0.0362898	0.108771	1.24811e-15	NA	26	26	26
ENSG00000163933.9	RFT1	1.10134	0.0191244	0.270749	0.00374187	0.0485594	1.49897e-07	NA	43	43	43
ENSG00000141959.16	PFKL	-1.10085	-0.0156752	0.27096	0.00494621	0.141599	3.15862e-20	NA	21	21	21
ENSG00000152291.13	TGOLN2	-1.1008	-0.0251354	0.270984	0.00180411	0.0494167	8.11446e-08	NA	8	8	8
ENSG00000176597.11	B3GNT5	1.10052	0.0334494	0.271106	0.00113445	0.0139066	0.00572687	NA	13	13	13
ENSG00000185697.16	MYBL1	1.10042	0.0308983	0.271147	0.0011966	0.0209912	0.000683935	NA	42	42	42
ENSG00000111144.9	LTA4H	1.10025	0.00934244	0.271225	0.0128757	0.124336	5.98776e-18	NA	27	27	27
ENSG00000181513.14	ACBD4	1.09982	0.0138529	0.27141	0.00530679	0.0268932	0.000106943	NA	39	39	39
ENSG00000176024.17	ZNF613	-1.0996	-0.0123177	0.271506	0.00804249	0.0950248	8.94838e-14	NA	43	43	43
ENSG00000167766.18	ZNF83	1.09918	0.00395283	0.271689	0.0767994	0.502426	1.61673e-94	NA	11	11	11
ENSG00000183688.4	RFLNB	1.09902	0.0118657	0.271759	0.0086863	0.12379	9.56625e-18	NA	37	37	37
ENSG00000116786.11	PLEKHM2	-1.0983	-0.0142362	0.272075	0.00508298	0.0767845	2.42604e-11	NA	26	26	26
ENSG00000155097.11	ATP6V1C1	1.09774	0.00830207	0.272318	0.0176776	0.321734	8.73911e-51	NA	44	44	44
ENSG00000140307.10	GTF2A2	-1.09714	-0.0111417	0.272581	0.00961631	0.155716	2.27485e-22	NA	35	35	35
ENSG00000172340.14	SUCLG2	-1.09702	-0.00806875	0.272632	0.0181521	0.19391	2.09244e-28	NA	56	56	56
ENSG00000064687.12	ABCA7	-1.09653	-0.00313328	0.272846	0.115871	0.43474	4.2702e-76	NA	85	85	85
ENSG00000004534.14	RBM6	1.0957	0.00320188	0.273211	0.111984	0.554401	5.14888e-111	NA	39	39	39
ENSG00000065621.14	GSTO2	-1.09553	-0.00953902	0.273283	0.01388	0.0838951	3.1073e-12	NA	32	32	32
ENSG00000171631.14	P2RY6	-1.09538	-0.0174734	0.273352	0.00357139	0.0170345	0.00214165	NA	5	5	5
ENSG00000120708.16	TGFBI	1.0953	0.0123629	0.273385	0.00863099	0.0814079	7.64927e-12	NA	20	20	20
ENSG00000166578.9	IQCD	-1.09491	-0.0119766	0.273556	0.00804173	0.017681	0.00177203	NA	19	19	19
ENSG00000120029.12	C10orf76	1.09456	0.0169534	0.273708	0.00424368	0.0458535	3.3438e-07	NA	19	19	19
ENSG00000136044.11	APPL2	1.09395	0.0117482	0.273977	0.00899657	0.149078	1.24207e-21	NA	25	25	25
ENSG00000118785.13	SPP1	1.09349	0.00593765	0.274181	0.03275	0.126918	2.30539e-18	NA	42	42	42
ENSG00000181404.15	WASHC1	-1.09278	-0.00280378	0.274491	0.266498	0.446937	3.06455e-79	NA	74	74	74
ENSG00000169981.10	ZNF35	-1.09242	-0.0172201	0.274647	0.00431053	0.0354411	9.18426e-06	NA	15	15	15
ENSG00000121281.12	ADCY7	1.09239	0.0097455	0.27466	0.0100056	0.176705	1.44875e-25	NA	22	22	22
ENSG00000131969.14	ABHD12B	1.09223	0.0198613	0.274731	0.00301284	0.0439869	5.69542e-07	NA	21	21	21
ENSG00000163389.10	POGLUT1	1.09218	0.00705777	0.274753	0.0282758	0.247085	4.68172e-37	NA	19	19	19
ENSG00000234284.6	ZNF879	-1.09165	-0.0160374	0.274987	0.00462107	0.0445466	3.88381e-07	NA	17	17	17
ENSG00000243772.7	KIR2DL3	1.09157	0.020704	0.275021	0.0118006	0.153469	2.94784e-22	NA	9	9	9
ENSG00000100197.20	CYP2D6	1.09146	0.00256278	0.275072	0.176299	0.463131	1.16553e-83	NA	28	28	28
ENSG00000156453.13	PCDH1	1.09124	0.0196888	0.275166	0.00322996	0.0272585	0.000106945	NA	18	18	18
ENSG00000162231.13	NXF1	1.09101	0.0228567	0.275269	0.00347813	0.0124073	0.00886571	NA	43	43	43
ENSG00000117298.14	ECE1	1.09069	0.0238464	0.275408	0.00219497	0.0715596	1.6906e-10	NA	16	16	16
ENSG00000075407.18	ZNF37A	1.08977	0.0143611	0.275814	0.00630489	0.0245568	0.000214281	NA	28	29	29
ENSG00000135919.12	SERPINE2	-1.08944	-0.00541804	0.275961	0.0422904	0.0798629	1.00892e-11	NA	47	47	47
ENSG00000149084.12	HSD17B12	-1.08873	-0.00316879	0.276271	0.118403	0.553251	1.27593e-110	NA	46	46	46
ENSG00000198818.9	SFT2D1	-1.08838	-0.00868555	0.276427	0.0157664	0.335327	1.77892e-53	NA	37	37	37
ENSG00000118855.18	MFSD1	1.08736	0.0316659	0.276879	0.00109092	0.0310011	3.40846e-05	NA	16	16	16
ENSG00000196683.10	TOMM7	-1.08719	-0.00960722	0.276951	0.0129587	0.312678	6.22327e-50	NA	12	12	12
ENSG00000198468.7	FLVCR1-AS1	1.0871	0.00189774	0.276991	0.295538	0.59452	1.9451e-125	NA	43	43	43
ENSG00000101150.17	TPD52L2	1.08634	0.0701519	0.27733	0.000321039	0.0112266	0.0130811	NA	15	15	15
ENSG00000101004.14	NINL	1.08629	0.0159093	0.277349	0.00360178	0.0257395	0.000155525	NA	14	14	14
ENSG00000072401.14	UBE2D1	1.08629	0.0224942	0.277352	0.00216471	0.101318	1.42635e-14	NA	17	17	17
ENSG00000183397.5	C19orf71	1.08624	0.00724713	0.277371	0.0216351	0.14306	7.9656e-21	NA	15	15	15
ENSG00000145246.13	ATP10D	1.08586	0.0113986	0.277542	0.00924294	0.0785262	1.31792e-11	NA	38	38	38
ENSG00000108666.9	C17orf75	-1.08559	-0.0181911	0.277662	0.00335937	0.0150461	0.00398285	NA	36	36	36
ENSG00000160791.13	CCR5	1.08554	0.0101501	0.277684	0.0121777	0.0627919	2.31193e-09	NA	42	42	42
ENSG00000100393.12	EP300	-1.08489	-0.0382164	0.27797	0.000796982	0.0195262	0.00104052	NA	26	26	26
ENSG00000124126.13	PREX1	1.08485	0.0169113	0.277988	0.00294887	0.0598181	6.05208e-09	NA	64	64	64
ENSG00000137414.5	FAM8A1	1.08458	0.0278787	0.278106	0.00154654	0.0793522	1.48208e-11	NA	11	11	11
ENSG00000060491.16	OGFR	-1.08406	-0.0179515	0.278336	0.00344384	0.0555124	2.06877e-08	NA	21	21	21
ENSG00000143149.12	ALDH9A1	1.08381	0.0125588	0.278451	0.00873825	0.0309122	3.29304e-05	NA	62	62	62
ENSG00000196502.11	SULT1A1	1.08365	0.00411689	0.27852	0.0535628	0.28226	1.14764e-43	NA	26	26	26
ENSG00000048392.11	RRM2B	-1.08364	-0.0454919	0.278523	0.000550575	0.0347079	1.07884e-05	NA	33	33	33
ENSG00000143185.3	XCL2	1.08278	0.00694675	0.278905	0.0227575	0.235161	5.29424e-36	NA	24	24	24
ENSG00000215529.12	EFCAB8	-1.08229	-0.0122299	0.279125	0.00782607	0.0467433	2.56683e-07	NA	52	52	52
ENSG00000070423.17	RNF126	1.08218	0.0556025	0.279174	0.000429191	0.0242324	0.000253673	NA	8	8	8
ENSG00000183323.12	CCDC125	1.08213	0.0060768	0.279193	0.0329599	0.296848	2.21268e-46	NA	22	22	22
ENSG00000221823.10	PPP3R1	-1.08203	-0.0385472	0.279239	0.000784024	0.018372	0.00142759	NA	19	19	19
ENSG00000203705.10	TATDN3	1.08164	0.0132479	0.279413	0.00680365	0.0485089	1.76282e-07	NA	45	45	45
ENSG00000141956.13	PRDM15	-1.08024	-0.00645721	0.280037	0.0275301	0.184204	5.2843e-27	NA	81	81	81
ENSG00000119383.19	PTPA	-1.07977	-0.0076287	0.280245	0.0220642	0.321928	1.29688e-50	NA	39	39	39
ENSG00000091622.15	PITPNM3	-1.0787	-0.0122743	0.28072	0.00884024	0.0378215	4.0426e-06	NA	21	21	21
ENSG00000269973.1	RP11-95D17.1	-1.07868	-0.00909255	0.280732	0.014413	0.107101	1.51937e-15	NA	18	18	18
ENSG00000001629.9	ANKIB1	-1.07864	-0.0263433	0.280748	0.00166675	0.0593427	4.8085e-09	NA	26	26	26
ENSG00000176994.10	SMCR8	-1.07818	-0.0185921	0.280954	0.00298952	0.0894471	4.90751e-13	NA	16	16	16
ENSG00000174718.11	KIAA1551	-1.07741	-0.0201524	0.281298	0.00292545	0.0445289	5.69099e-07	NA	61	61	61
ENSG00000250673.2	RP11-6L6.2	1.07716	0.00372589	0.281409	0.0851787	0.353287	1.67313e-57	NA	71	71	71
ENSG00000198948.11	MFAP3L	1.07623	0.546032	0.281824	0.00169801	0.0228432	0.000374931	NA	13	13	13
ENSG00000164754.14	RAD21	-1.07619	-0.0416951	0.281841	0.000624581	0.0358472	7.5221e-06	NA	7	7	7
ENSG00000177990.11	DPY19L2	1.07563	0.0105695	0.282091	0.0100503	0.0695382	2.8872e-10	NA	5	5	5
ENSG00000118307.18	CASC1	-1.07557	-0.0207613	0.282117	0.00247978	0.0197366	0.000952322	NA	29	29	29
ENSG00000125871.13	MGME1	1.07538	0.00380772	0.282205	0.0879424	0.424826	2.12966e-74	NA	69	69	69
ENSG00000146587.17	RBAK	-1.07507	-0.0142647	0.282345	0.00598362	0.069146	3.79548e-10	NA	24	24	24
ENSG00000105948.13	TTC26	1.07449	0.0125426	0.282602	0.00714975	0.0664655	7.91622e-10	NA	36	36	36
ENSG00000162971.10	TYW5	1.074	0.0190721	0.282822	0.002985	0.0291634	5.75577e-05	NA	44	44	44
ENSG00000272338.2	RP11-722E23.2	1.07214	0.00430631	0.283659	0.0579254	0.155408	1.40248e-22	NA	15	15	15
ENSG00000132849.19	PATJ	-1.07198	-0.0164808	0.283729	0.00381316	0.0535907	3.21138e-08	NA	37	37	37
ENSG00000233746.1	LINC00656	-1.07155	-0.00933772	0.283922	0.0121678	0.0187838	0.00124592	NA	46	46	46
ENSG00000182566.13	CLEC4G	1.07128	0.00456295	0.284041	0.0579947	0.160299	4.56565e-23	NA	47	47	47
ENSG00000188487.11	INSC	-1.07109	-0.00696928	0.284128	0.0219357	0.0987383	2.53644e-14	NA	53	53	53
ENSG00000137825.10	ITPKA	1.07091	0.00933016	0.284211	0.0123973	0.0276554	9.03111e-05	NA	22	22	22
ENSG00000104689.9	TNFRSF10A	-1.06969	-0.00690698	0.284759	0.0253224	0.181859	2.66076e-26	NA	26	26	26
ENSG00000105352.10	CEACAM4	1.06928	0.0121698	0.284943	0.00769868	0.204407	5.40433e-30	NA	13	13	13
ENSG00000232229.5	LINC00865	1.06926	0.00909203	0.284951	0.0123182	0.0591689	5.76242e-09	NA	15	15	15
ENSG00000166471.10	TMEM41B	-1.06906	-0.0123143	0.285041	0.00768849	0.132418	3.00936e-19	NA	11	11	11
ENSG00000159784.17	FAM131B	1.06899	0.0115711	0.285076	0.00937969	0.053063	4.36466e-08	NA	20	25	25
ENSG00000105556.11	MIER2	-1.06877	-0.0105215	0.285172	0.0118741	0.0363651	4.45637e-06	NA	58	58	58
ENSG00000130770.17	ATPIF1	-1.06787	-0.00760843	0.28558	0.0197581	0.132214	6.1077e-19	NA	42	42	42
ENSG00000135052.16	GOLM1	1.0672	0.00440995	0.285882	0.0587797	0.232515	1.12051e-34	NA	88	88	88
ENSG00000123643.12	SLC36A1	-1.067	-0.00620665	0.285971	0.0286512	0.358353	1.88677e-58	NA	57	57	57
ENSG00000183474.15	GTF2H2C	-1.06604	-0.00647422	0.286406	0.0248521	0.130082	1.03338e-18	NA	56	56	56
ENSG00000165702.13	GFI1B	-1.06582	-0.0275793	0.286504	0.0015347	0.0266936	0.000109794	NA	14	14	14
ENSG00000050767.15	COL23A1	1.06581	0.00602935	0.286509	0.0328267	0.14491	8.87594e-21	NA	21	21	21
ENSG00000122335.13	SERAC1	-1.06524	-0.00461108	0.286768	0.0485945	0.240935	1.43293e-36	NA	56	56	56
ENSG00000203697.11	CAPN8	1.06494	0.0134467	0.286901	0.00705788	0.0131936	0.00681217	NA	25	25	25
ENSG00000171067.10	C11orf24	1.06478	0.0108374	0.286974	0.0103986	0.0429572	8.45344e-07	NA	40	40	40
ENSG00000172543.7	CTSW	1.06475	0.00724911	0.286989	0.0216886	0.354437	3.09052e-58	NA	16	16	16
ENSG00000135999.11	EPC2	1.06405	0.0270529	0.287305	0.00146971	0.0263692	0.000136426	NA	13	13	13
ENSG00000125388.19	GRK4	1.06379	0.00220372	0.287422	0.096582	0.151082	7.26848e-22	NA	54	54	54
ENSG00000169313.9	P2RY12	-1.06348	-0.0156744	0.287563	0.00511143	0.0324023	2.24348e-05	NA	27	27	27
ENSG00000165097.13	KDM1B	1.06308	0.0162724	0.287747	0.00479192	0.090423	4.28422e-13	NA	31	31	31
ENSG00000247400.3	DNAJC3-AS1	1.06272	0.0155242	0.287909	0.00461622	0.08722	1.27953e-12	NA	24	24	24
ENSG00000128683.13	GAD1	-1.06234	-0.00446225	0.288082	0.0663245	0.190637	2.07958e-28	NA	22	22	22
ENSG00000198053.11	SIRPA	1.06211	0.026004	0.288184	0.00149929	0.017539	0.00147018	NA	50	50	50
ENSG00000186088.15	GSAP	-1.0619	-0.00574412	0.288283	0.0350985	0.203923	7.05212e-30	NA	62	62	62
ENSG00000171150.7	SOCS5	1.06136	0.0133149	0.288528	0.00632742	0.0463376	3.40064e-07	NA	50	50	50
ENSG00000091542.8	ALKBH5	-1.05952	-0.0137548	0.289362	0.00525805	0.0415714	1.46778e-06	NA	23	23	23
ENSG00000187902.11	SHISA7	1.05937	0.0120437	0.289431	0.00821775	0.0255484	0.000139617	NA	42	42	42
ENSG00000095209.11	TMEM38B	1.05869	0.0130539	0.289743	0.00630481	0.0528169	4.74923e-08	NA	32	32	32
ENSG00000125952.18	MAX	-1.05859	-0.0174093	0.289788	0.00380622	0.0674335	5.93943e-10	NA	7	7	7
ENSG00000272602.5	ZNF595	-1.05747	-0.00535862	0.290299	0.040639	0.116153	9.49962e-17	NA	35	36	36
ENSG00000183044.11	ABAT	1.05711	0.00772296	0.290463	0.022687	0.263171	2.17957e-40	NA	49	49	49
ENSG00000198625.12	MDM4	1.05676	0.0207239	0.29062	0.0026196	0.0604356	4.71402e-09	NA	9	9	9
ENSG00000122642.10	FKBP9	-1.05658	-0.0102968	0.290705	0.010339	0.105011	2.93935e-15	NA	14	14	14
ENSG00000147459.17	DOCK5	1.05625	0.0241843	0.290852	0.00189743	0.0537174	3.57232e-08	NA	38	38	38
ENSG00000184584.12	TMEM173	-1.0562	-0.0200541	0.290875	0.00270468	0.0198138	0.00088692	NA	16	16	16
ENSG00000196418.12	ZNF124	-1.05469	-0.00465325	0.291568	0.0473683	0.15683	1.71165e-22	NA	53	53	53
ENSG00000278090.1	RP11-6O2.2	-1.05454	-0.011563	0.291636	0.00900422	0.0997333	2.78083e-14	NA	24	24	24
ENSG00000102699.5	PARP4	1.05394	0.020075	0.291912	0.00263572	0.0844975	2.69574e-12	NA	22	22	22
ENSG00000111647.12	UHRF1BP1L	-1.05382	-0.0198202	0.291966	0.00230553	0.0805268	8.35487e-12	NA	29	29	29
ENSG00000143322.19	ABL2	-1.05339	-0.00607849	0.292164	0.0272186	0.146909	5.71218e-21	NA	40	40	40
ENSG00000076248.10	UNG	1.05313	0.0164934	0.292281	0.00376972	0.0779008	1.68166e-11	NA	19	19	19
ENSG00000176422.13	SPRYD4	-1.05248	-0.00392664	0.292579	0.0733368	0.239933	9.84123e-36	NA	34	34	34
ENSG00000117597.17	DIEXF	1.05222	0.0076756	0.292697	0.0173144	0.211093	7.50672e-31	NA	10	10	10
ENSG00000184389.9	A3GALT2	1.05222	0.00453247	0.2927	0.0514662	0.30457	3.16871e-48	NA	45	45	45
ENSG00000117054.13	ACADM	-1.05142	-0.00872457	0.293067	0.0156342	0.185942	5.11253e-27	NA	68	68	68
ENSG00000142156.14	COL6A1	-1.05065	-0.00943561	0.293417	0.0111452	0.0423022	7.54231e-07	NA	47	47	47
ENSG00000110318.13	CEP126	1.05055	0.0254861	0.293467	0.00189981	0.0154511	0.00362594	NA	11	11	11
ENSG00000177700.5	POLR2L	-1.05046	-0.0140474	0.293505	0.00604656	0.124734	5.3557e-18	NA	21	21	21
ENSG00000182173.12	TSEN54	-1.05045	-0.0671547	0.29351	0.000269464	0.0242223	0.000256046	NA	14	14	14
ENSG00000043462.11	LCP2	-1.04911	-0.014268	0.294126	0.00561191	0.0526403	3.85002e-08	NA	61	61	61
ENSG00000147889.17	CDKN2A	-1.04877	-0.0287058	0.294283	0.00145822	0.0399044	2.36531e-06	NA	5	5	5
ENSG00000242110.7	AMACR	-1.04872	-0.00269808	0.294309	0.150088	0.450538	1.32e-80	NA	20	20	20
ENSG00000272282.1	LINC02084	1.0486	0.0116045	0.294362	0.00826583	0.145498	5.75226e-21	NA	29	29	29
ENSG00000205959.3	RP11-689P11.2	-1.04838	-0.00855699	0.294461	0.0138983	0.0510198	6.86463e-08	NA	29	29	29
ENSG00000123901.8	GPR83	1.04808	0.00723723	0.294602	0.0224052	0.0753659	3.58574e-11	NA	41	41	41
ENSG00000129515.18	SNX6	1.04785	0.0167913	0.294709	0.00363512	0.112585	3.91723e-16	NA	23	23	23
ENSG00000196151.10	WDSUB1	1.04772	0.00653668	0.294766	0.0269513	0.161243	3.4778e-23	NA	27	27	27
ENSG00000197548.12	ATG7	-1.04736	-0.0328939	0.294936	0.00126601	0.0503852	9.14288e-08	NA	4	4	4
ENSG00000188649.12	CC2D2B	-1.04724	-0.0120963	0.29499	0.00922458	0.11542	9.42915e-17	NA	30	30	30
ENSG00000142102.15	PGGHG	-1.04683	-0.00744878	0.295179	0.0165705	0.163711	4.82482e-24	NA	20	21	21
ENSG00000158104.11	HPD	1.04634	0.00462589	0.295404	0.0511012	0.188532	1.10947e-27	NA	23	23	23
ENSG00000142347.16	MYO1F	1.04628	0.0243051	0.295433	0.00175122	0.102417	7.77594e-15	NA	23	23	23
ENSG00000272871.1	RP11-408A13.4	1.04591	0.00497192	0.295602	0.0452788	0.135107	1.17416e-19	NA	40	40	40
ENSG00000090376.10	IRAK3	-1.04533	-0.0299157	0.295869	0.00127926	0.0269888	0.000115905	NA	43	43	43
ENSG00000103335.21	PIEZO1	-1.04524	-0.0282367	0.295911	0.00195939	0.0640364	1.1223e-09	NA	29	29	29
ENSG00000172671.19	ZFAND4	-1.04437	-0.00961088	0.296312	0.0113388	0.0606257	3.87145e-09	NA	45	48	48
ENSG00000169251.12	NMD3	1.04436	0.0380152	0.296318	0.000872617	0.0135351	0.00647645	NA	14	14	14
ENSG00000178449.8	COX14	-1.04385	-0.0157122	0.296557	0.0047843	0.0574507	1.23675e-08	NA	34	34	34
ENSG00000184182.18	UBE2F	1.04302	0.00589822	0.296937	0.029116	0.280152	8.90775e-44	NA	42	42	42
ENSG00000119321.8	FKBP15	-1.04132	-0.0113732	0.297726	0.00849289	0.157996	1.37065e-22	NA	35	35	35
ENSG00000105278.10	ZFR2	-1.04105	-0.00863961	0.297853	0.0123181	0.0769879	2.31519e-11	NA	33	33	33
ENSG00000122687.17	MRM2	-1.04048	-0.0180964	0.298117	0.00330314	0.0574711	9.79432e-09	NA	18	18	18
ENSG00000083642.18	PDS5B	1.04004	0.0429464	0.298321	0.000568667	0.0164061	0.00259992	NA	27	27	27
ENSG00000167747.13	C19orf48	1.03996	0.016946	0.29836	0.00389216	0.154654	3.05816e-22	NA	8	8	8
ENSG00000149269.9	PAK1	1.03936	0.0248132	0.298638	0.00198283	0.072637	1.31834e-10	NA	4	4	4
ENSG00000135698.9	MPHOSPH6	1.03895	0.00720464	0.298828	0.026444	0.154629	3.51952e-22	NA	28	28	28
ENSG00000110077.14	MS4A6A	1.03858	0.0154335	0.298999	0.00423028	0.107526	2.09862e-15	NA	28	28	28
ENSG00000099821.13	POLRMT	1.03836	0.0323678	0.299102	0.00154798	0.0167531	0.00213338	NA	24	24	24
ENSG00000198380.12	GFPT1	-1.03782	-0.0122861	0.299353	0.00662439	0.128981	3.85212e-19	NA	28	28	28
ENSG00000117479.12	SLC19A2	1.0376	0.0220528	0.299458	0.00221741	0.0269597	0.000111137	NA	26	26	26
ENSG00000139410.14	SDSL	-1.03732	-0.0137876	0.299589	0.00619827	0.0420365	1.06211e-06	NA	13	13	13
ENSG00000226067.6	LINC00623	-1.03693	-0.0550618	0.299771	0.00147226	0.293634	6.66421e-46	NA	6	10	10
ENSG00000283696.1	RP11-122G18.12	-1.03661	-0.00785315	0.299919	0.0172648	0.0982789	2.18041e-14	NA	31	31	31
ENSG00000100221.10	JOSD1	1.03624	0.028563	0.300092	0.0013202	0.0199908	0.000840308	NA	8	8	8
ENSG00000166405.14	RIC3	1.03589	0.0128734	0.300255	0.00686741	0.0761632	3.4047e-11	NA	44	44	44
ENSG00000166398.12	KIAA0355	-1.03562	-0.0356956	0.300377	0.00089711	0.0252667	0.000185869	NA	21	21	21
ENSG00000157551.17	KCNJ15	-1.03508	-0.0129533	0.300634	0.00724068	0.164625	6.47747e-24	NA	31	31	31
ENSG00000140623.13	2012-09-01	1.03413	0.00352757	0.301074	0.0811719	0.201163	1.64038e-29	NA	15	15	15
ENSG00000160193.11	WDR4	1.03408	0.0126689	0.301101	0.00572383	0.0780285	2.03332e-11	NA	13	13	13
ENSG00000115234.10	SNX17	1.03333	0.0359915	0.301449	0.000746542	0.0171092	0.0021905	NA	32	32	32
ENSG00000152457.17	DCLRE1C	-1.03331	-0.00815346	0.301459	0.0151975	0.0991615	2.4816e-14	NA	36	36	36
ENSG00000073614.12	KDM5A	-1.03271	-0.00689278	0.301742	0.0224979	0.289698	1.90825e-44	NA	15	15	15
ENSG00000189280.3	GJB5	-1.03248	-0.0088674	0.301849	0.0164678	0.039205	2.5162e-06	NA	21	21	21
ENSG00000170379.19	TCAF2	-1.03214	-0.00704425	0.302007	0.017908	0.0679429	5.19155e-10	NA	57	57	57
ENSG00000166225.8	FRS2	1.0319	0.0211608	0.302121	0.00292753	0.0585105	7.14699e-09	NA	16	16	16
ENSG00000172954.13	LCLAT1	-1.0317	-0.0067272	0.302214	0.019932	0.164597	6.1474e-24	NA	49	49	49
ENSG00000183520.11	UTP11	-1.03164	-0.0158439	0.302243	0.00425288	0.0526849	4.91769e-08	NA	26	26	26
ENSG00000122218.14	COPA	1.0312	0.00674709	0.302447	0.0244064	0.327379	2.03121e-52	NA	25	25	25
ENSG00000166689.15	PLEKHA7	1.03063	0.0100715	0.302713	0.00957025	0.0473671	2.07692e-07	NA	21	21	21
ENSG00000135250.16	SRPK2	-1.0301	-0.0134921	0.302964	0.00561398	0.133685	4.05953e-19	NA	39	39	39
ENSG00000118046.14	STK11	1.02994	0.0124735	0.303039	0.00853114	0.129372	9.66229e-19	NA	9	9	9
ENSG00000137441.7	FGFBP2	-1.0289	-0.0308929	0.303527	0.00104467	0.0269746	0.000104923	NA	10	10	10
ENSG00000066735.14	KIF26A	1.02835	0.0114675	0.303784	0.00971422	0.0767725	2.35279e-11	NA	11	11	11
ENSG00000258811.1	CTD-3051D23.1	-1.02817	-0.0121827	0.30387	0.00702906	0.0611189	3.49055e-09	NA	5	5	5
ENSG00000069482.6	GAL	-1.02786	-0.00412213	0.304016	0.0623185	0.171896	3.0631e-25	NA	15	15	15
ENSG00000163660.11	CCNL1	-1.02775	-0.0172806	0.30407	0.00357383	0.111917	3.74644e-16	NA	64	64	64
ENSG00000141027.20	NCOR1	-1.02764	-0.00688264	0.304121	0.0224692	0.172107	2.20289e-25	NA	30	30	30
ENSG00000228878.7	SEPT7-AS1	1.02753	0.0220973	0.304172	0.00205934	0.0195452	0.000981179	NA	4	4	4
ENSG00000157693.14	TMEM268	-1.0273	-0.0213566	0.304281	0.00212765	0.0361647	5.61135e-06	NA	8	8	8
ENSG00000244625.5	MIATNB	1.02666	0.00514372	0.304582	0.0451859	0.197221	8.9911e-29	NA	68	68	68
ENSG00000063127.15	SLC6A16	1.02665	0.0173799	0.304586	0.00303557	0.0397371	1.78929e-06	NA	4	4	4
ENSG00000105339.10	DENND3	1.02605	0.0289343	0.304868	0.00118284	0.0462116	3.56315e-07	NA	30	30	30
ENSG00000161265.14	U2AF1L4	1.02604	0.00306256	0.304872	0.103589	0.558513	8.77918e-114	NA	39	39	39
ENSG00000154027.18	AK5	1.02548	0.00394124	0.305135	0.0648833	0.269475	1.52227e-41	NA	69	69	69
ENSG00000115318.11	LOXL3	1.02469	0.018729	0.305508	0.00277733	0.0175924	0.00168293	NA	5	5	5
ENSG00000134748.12	PRPF38A	1.0239	0.0174764	0.305883	0.0044913	0.0605465	2.40789e-09	NA	17	17	17
ENSG00000169258.6	GPRIN1	1.02356	0.00924555	0.306044	0.0132703	0.077815	1.77156e-11	NA	28	28	28
ENSG00000175198.15	PCCA	1.02293	0.0111155	0.306339	0.00771372	0.0426301	8.54226e-07	NA	56	56	56
ENSG00000129484.13	PARP2	1.02236	0.0164232	0.306611	0.00405396	0.0494983	7.50952e-08	NA	15	15	15
ENSG00000205784.2	ARRDC5	1.02232	0.0151657	0.306632	0.00440255	0.0551128	2.13828e-08	NA	7	7	7
ENSG00000164867.10	NOS3	1.02195	0.0115338	0.306805	0.00793931	0.0260262	0.000149899	NA	27	27	27
ENSG00000105568.17	PPP2R1A	-1.0206	-0.0277023	0.307446	0.00162727	0.0292583	5.59381e-05	NA	32	32	32
ENSG00000109063.14	MYH3	1.02041	0.0142006	0.307533	0.00595432	0.0261426	0.000135389	NA	33	33	33
ENSG00000167716.18	WDR81	-1.01933	-0.0108269	0.308046	0.00842804	0.0947029	7.06665e-14	NA	29	29	29
ENSG00000183891.5	TTC32	1.01881	0.00995722	0.308293	0.00945701	0.0908666	4.34635e-13	NA	40	40	40
ENSG00000108523.15	RNF167	-1.0187	-0.0178673	0.308345	0.00376609	0.128001	2.88439e-18	NA	23	23	23
ENSG00000106268.15	NUDT1	-1.01865	-0.0442918	0.308371	0.000519197	0.0151479	0.00367159	NA	5	5	5
ENSG00000113240.12	CLK4	1.01846	0.00624271	0.308459	0.0254584	0.334515	9.80425e-54	NA	64	64	64
ENSG00000160013.8	PTGIR	1.01811	0.0131935	0.308628	0.00602036	0.0313551	2.81369e-05	NA	30	30	30
ENSG00000154229.11	PRKCA	1.01731	0.0117257	0.309005	0.00787895	0.0497509	1.23424e-07	NA	58	58	58
ENSG00000171314.8	PGAM1	-1.01707	-0.0111249	0.309119	0.00738675	0.114726	1.907e-16	NA	15	15	15
ENSG00000117385.15	P3H1	-1.017	-0.0297594	0.309154	0.00112337	0.0278474	7.06419e-05	NA	17	17	17
ENSG00000196470.11	SIAH1	-1.0169	-0.0148965	0.309202	0.0047938	0.0332181	1.67408e-05	NA	48	48	48
ENSG00000272092.1	RP11-350N15.5	-1.01601	-0.0176247	0.309625	0.00320841	0.0145208	0.00469988	NA	6	6	6
ENSG00000272693.3	RP11-479O9.4	1.01573	0.00767638	0.309757	0.0169686	0.0562422	1.41944e-08	NA	15	15	15
ENSG00000161664.6	ASB16	-1.01573	-0.018866	0.30976	0.00277381	0.039555	2.35036e-06	NA	13	13	13
ENSG00000166796.11	LDHC	-1.01538	-0.00218014	0.309925	0.226471	0.419949	1.38727e-72	NA	24	24	24
ENSG00000138101.18	DTNB	1.01473	0.0117623	0.310237	0.00743782	0.0913245	4.05635e-13	NA	8	8	8
ENSG00000184293.7	CLECL1	1.01451	0.00538447	0.310338	0.0321022	0.104856	3.68503e-15	NA	27	27	27
ENSG00000266389.1	CTB-41I6.1	-1.01353	-0.0122851	0.310806	0.00662268	0.0513088	4.70662e-08	NA	5	5	5
ENSG00000188171.15	ZNF626	-1.01307	-0.00644253	0.311028	0.0249272	0.123911	5.71934e-18	NA	46	47	47
ENSG00000152689.17	RASGRP3	1.01275	0.00771754	0.311181	0.0150613	0.0801003	1.2715e-11	NA	29	29	29
ENSG00000156574.9	NODAL	-1.01241	-0.00857945	0.31134	0.0148148	0.010011	0.0188254	NA	61	61	61
ENSG00000140090.17	SLC24A4	-1.01182	-0.00739604	0.311624	0.0187598	0.163492	5.96355e-24	NA	35	35	35
ENSG00000204946.9	ZNF783	1.0116	0.0133435	0.31173	0.00681235	0.110175	9.79202e-16	NA	70	70	70
ENSG00000172020.12	GAP43	1.01141	0.016002	0.311822	0.00454132	0.0174437	0.00194838	NA	13	13	13
ENSG00000121210.15	KIAA0922	-1.01116	-0.0220399	0.311942	0.00292929	0.0281501	8.14737e-05	NA	16	16	16
ENSG00000206562.11	METTL6	-1.0111	-0.0115947	0.311968	0.00718646	0.0292693	5.37356e-05	NA	38	38	38
ENSG00000185829.17	ARL17A	1.01102	0.00225675	0.312007	0.253294	0.395524	7.15869e-67	NA	64	64	64
ENSG00000172594.12	SMPDL3A	-1.01077	-0.00651765	0.312127	0.0241513	0.251709	1.02599e-37	NA	50	50	50
ENSG00000196814.14	MVB12B	-1.01038	-0.00880643	0.312316	0.0129748	0.106084	2.92268e-15	NA	29	29	29
ENSG00000183049.12	CAMK1D	-1.01026	-0.0100288	0.312373	0.00994908	0.142311	4.01158e-21	NA	12	12	12
ENSG00000164077.13	MON1A	1.0099	0.0133645	0.312543	0.00426551	0.0443756	5.48408e-07	NA	59	59	59
ENSG00000119632.3	IFI27L2	1.00977	0.00828319	0.312604	0.0153451	0.112465	4.57396e-16	NA	102	102	102
ENSG00000158517.13	NCF1	1.00976	0.0224623	0.312612	0.00285696	0.0584145	8.94173e-09	NA	16	16	16
ENSG00000181631.6	P2RY13	-1.00967	-0.0584998	0.312655	0.000288984	0.0105371	0.0160291	NA	7	7	7
ENSG00000066230.10	SLC9A3	1.00927	0.00470445	0.312843	0.088964	0.21286	2.73381e-31	NA	34	34	34
ENSG00000183977.13	PP2D1	-1.00925	-0.0363978	0.312852	0.000795154	0.0162838	0.00284244	NA	2	2	2
ENSG00000103647.12	CORO2B	1.00896	0.0107384	0.312995	0.00881836	0.0487403	1.48791e-07	NA	8	8	8
ENSG00000158201.9	ABHD3	-1.0072	-0.0249795	0.313838	0.00187116	0.016626	0.00253853	NA	34	34	34
ENSG00000204577.11	LILRB3	1.00716	0.0065913	0.313856	0.0259402	0.377149	3.68637e-62	NA	54	54	54
ENSG00000198520.10	C1orf228	-1.00691	-0.0414531	0.31398	0.000526102	0.0224257	0.000393346	NA	5	5	5
ENSG00000081148.11	IMPG2	1.00684	0.0169989	0.314011	0.00310774	0.0153995	0.00364288	NA	20	20	20
ENSG00000151655.18	ITIH2	1.00612	0.0136656	0.314359	0.00519764	0.0117972	0.0110391	NA	36	36	36
ENSG00000119446.13	RBM18	1.006	0.00975964	0.314415	0.00912446	0.0754898	4.68323e-11	NA	46	46	46
ENSG00000095261.13	PSMD5	1.00498	0.019093	0.314907	0.00290818	0.0238311	0.000285932	NA	13	13	13
ENSG00000167193.7	CRK	-1.00307	-0.0376226	0.315826	0.000741859	0.0398954	1.43915e-06	NA	7	7	7
ENSG00000273014.1	RP11-225B17.2	-1.00283	-0.00677322	0.315944	0.0201643	0.0693744	3.41189e-10	NA	25	25	25
ENSG00000100095.18	SEZ6L	1.00273	0.030237	0.315991	0.00107357	0.0164283	0.00241191	NA	11	11	11
ENSG00000204172.12	AGAP9	-1.00273	-0.00619984	0.315992	0.0301676	0.405472	3.57057e-69	NA	27	58	58
ENSG00000123338.12	NCKAP1L	1.00249	0.0214984	0.316107	0.00217504	0.0293686	4.97802e-05	NA	37	37	37
ENSG00000142192.20	APP	-1.00223	-0.00657703	0.316235	0.0171827	0.0999817	2.02112e-14	NA	112	112	112
ENSG00000147457.13	CHMP7	1.00219	0.0153796	0.316251	0.00400408	0.04334	8.91608e-07	NA	45	45	45
ENSG00000184887.13	BTBD6	-1.0021	-0.00421709	0.316294	0.0135392	0.0990335	2.74984e-14	NA	51	51	51
ENSG00000183486.12	MX2	1.00183	0.0157941	0.316427	0.00447811	0.1103	9.42784e-16	NA	11	11	11
ENSG00000257354.2	RP11-631N16.2	1.00162	0.0112687	0.316528	0.00737028	0.0147967	0.0044682	NA	54	54	54
ENSG00000125445.10	MRPS7	1.00159	0.00677733	0.316542	0.0245114	0.245782	2.10711e-37	NA	38	38	38
ENSG00000225231.1	AC091814.2	-0.99984	-0.00240493	0.317388	0.194244	0.332521	1.66306e-54	NA	67	67	67
ENSG00000259687.1	LINC01220	0.998789	0.0105944	0.317897	0.00836579	0.0755814	4.28218e-11	NA	3	3	3
ENSG00000186364.11	NUDT17	0.998576	2.2443	0.318	2.0109e-07	0.0421161	1.1792e-06	NA	1	12	12
ENSG00000179152.19	TCAIM	-0.99849	-0.0141762	0.318042	0.00450547	0.121869	1.30333e-17	NA	33	33	33
ENSG00000172728.15	FUT10	0.997005	0.00224252	0.318762	0.189147	0.423548	2.09916e-73	NA	29	29	29
ENSG00000228486.10	LINC01125	-0.996801	-0.00947	0.318861	0.0111126	0.0301074	4.34292e-05	NA	17	17	17
ENSG00000170846.16	AC093323.3	-0.996515	-0.0187893	0.319	0.00305097	0.0996783	1.49253e-14	NA	1	1	1
ENSG00000120645.11	IQSEC3	0.996441	0.00280883	0.319036	0.144481	0.339139	2.30866e-54	NA	37	37	37
ENSG00000073350.13	LLGL2	0.996247	0.0227985	0.31913	0.00181594	0.049194	1.33702e-07	NA	34	34	34
ENSG00000155974.11	GRIP1	0.996002	0.00681954	0.319249	0.0209358	0.0102075	0.0175083	NA	76	76	76
ENSG00000263528.7	IKBKE	0.995627	0.0108338	0.319431	0.00769367	0.0289804	5.72057e-05	NA	58	60	60
ENSG00000163344.5	PMVK	-0.995622	-0.0428881	0.319434	0.000534432	0.0171491	0.00218961	NA	7	7	7
ENSG00000159063.12	ALG8	0.995526	0.00972201	0.319481	0.00884193	0.0989865	2.57702e-14	NA	31	31	31
ENSG00000230438.6	SERPINB9P1	0.995176	0.00351858	0.319651	0.0875304	0.289517	5.30551e-45	NA	28	28	28
ENSG00000204099.11	NEU4	0.994871	0.00580649	0.319799	0.0345769	0.174395	2.00095e-25	NA	17	17	17
ENSG00000187231.13	SESTD1	-0.994672	-0.00643284	0.319896	0.0217521	0.1635	1.95357e-23	NA	37	37	37
ENSG00000182087.12	TMEM259	-0.994044	-0.0225606	0.320202	0.00203255	0.0410338	1.6682e-06	NA	18	18	18
ENSG00000163191.5	S100A11	0.993931	0.0438143	0.320256	0.00062653	0.0240955	0.000253146	NA	33	33	33
ENSG00000165555.9	NOXRED1	-0.993552	-0.0263577	0.320441	0.0014253	0.0272124	0.000107037	NA	21	21	21
ENSG00000023287.12	RB1CC1	0.99344	0.0248243	0.320496	0.00181159	0.0216787	0.000535272	NA	76	76	76
ENSG00000175920.16	DOK7	-0.993418	-0.00959632	0.320506	0.0156466	0.0699686	2.05744e-10	NA	23	23	23
ENSG00000111729.13	CLEC4A	-0.9933	-0.0123516	0.320564	0.00795695	0.0876129	1.04887e-12	NA	41	41	41
ENSG00000075884.13	ARHGAP15	-0.99243	-0.0135028	0.320988	0.0050134	0.0435153	7.97275e-07	NA	61	61	61
ENSG00000176871.8	WSB2	-0.991797	-0.00688614	0.321297	0.0235966	0.198083	8.2888e-29	NA	13	13	13
ENSG00000140750.16	ARHGAP17	0.991418	0.0247727	0.321482	0.00165693	0.0283183	7.28267e-05	NA	6	6	6
ENSG00000103168.16	TAF1C	-0.991098	-0.00965551	0.321638	0.0112092	0.120488	2.27983e-17	NA	62	62	62
ENSG00000055950.16	MRPL43	0.99036	0.0117719	0.321998	0.00595103	0.130178	1.42649e-18	NA	14	14	14
ENSG00000150403.17	TMCO3	0.990225	0.0104416	0.322064	0.00962148	0.168101	1.46497e-24	NA	51	51	51
ENSG00000204625.10	HCG9	-0.989889	-0.00383053	0.322228	0.0483374	0.0910928	3.90015e-13	NA	56	56	56
ENSG00000133812.15	SBF2	-0.989798	-0.0193909	0.322273	0.00234285	0.0401528	2.05551e-06	NA	26	26	26
ENSG00000050327.14	ARHGEF5	0.989769	0.00989265	0.322287	0.0105293	0.0261099	0.000145753	NA	60	60	60
ENSG00000152503.9	TRIM36	0.989701	0.0168597	0.32232	0.00305174	0.0211504	0.00060398	NA	7	7	7
ENSG00000167657.13	DAPK3	0.989588	0.0125711	0.322376	0.00627641	0.100308	1.95656e-14	NA	33	33	33
ENSG00000185122.10	HSF1	0.989204	0.0431632	0.322563	0.000543415	0.0269095	0.000112731	NA	6	7	7
ENSG00000249601.2	LINC01187	0.989032	0.00381049	0.322647	0.0730985	0.210811	6.44891e-31	NA	35	35	35
ENSG00000160194.17	NDUFV3	0.988576	0.0069385	0.322871	0.0182014	0.183795	5.89503e-27	NA	31	31	31
ENSG00000256092.2	RP13-942N8.1	-0.988208	-0.00449294	0.323051	0.0432269	0.0643621	7.29676e-10	NA	87	87	87
ENSG00000099785.10	2002-03-01	-0.987878	-0.00800578	0.323213	0.0158677	0.251393	5.7926e-38	NA	11	11	11
ENSG00000099139.13	PCSK5	-0.987872	-0.0149887	0.323216	0.00380372	0.0102835	0.0175428	NA	23	23	23
ENSG00000108179.13	PPIF	-0.987443	-0.0143044	0.323426	0.00547269	0.0545893	2.50087e-08	NA	27	27	27
ENSG00000267666.2	AC004156.3	0.987174	0.0201354	0.323557	0.00245074	0.0272719	0.000102737	NA	3	3	3
ENSG00000169962.4	TAS1R3	0.986911	0.00701234	0.323686	0.0189795	0.106564	1.74863e-15	NA	11	11	11
ENSG00000107593.16	PKD2L1	-0.986847	-0.00251404	0.323718	0.126	0.191373	5.81889e-28	NA	93	93	93
ENSG00000165650.11	PDZD8	-0.986819	-0.00643833	0.323731	0.0232419	0.292213	1.96759e-45	NA	52	52	52
ENSG00000117593.9	DARS2	0.986658	0.0155867	0.323811	0.0042318	0.0232567	0.000324312	NA	24	24	24
ENSG00000196757.7	ZNF700	-0.986568	-0.0754675	0.323854	0.000176637	0.0104547	0.0162893	NA	2	2	2
ENSG00000176393.10	RNPEP	0.98649	0.00284934	0.323893	0.106777	0.577969	5.70368e-119	NA	14	14	14
ENSG00000163521.15	GLB1L	-0.986051	-0.00251885	0.324108	0.169082	0.360786	1.23748e-59	NA	33	33	33
ENSG00000157191.19	NECAP2	0.985451	0.00849403	0.324403	0.0121467	0.161799	2.49641e-23	NA	9	9	9
ENSG00000068878.14	PSME4	-0.985396	-0.0222967	0.32443	0.00181943	0.0477902	1.84721e-07	NA	7	7	7
ENSG00000116157.5	GPX7	0.985312	0.00302611	0.324471	0.108221	0.385476	5.71784e-65	NA	44	44	44
ENSG00000146842.16	TMEM209	0.985152	0.0241399	0.324549	0.00156452	0.0429876	9.69816e-07	NA	7	7	7
ENSG00000188389.10	PDCD1	0.984948	0.00920342	0.32465	0.0105149	0.0637926	1.51869e-09	NA	31	31	31
ENSG00000232125.2	DYTN	0.984889	0.0100156	0.324679	0.00916874	0.0245017	0.000240495	NA	65	65	65
ENSG00000176659.7	C20orf197	-0.98478	-0.00920354	0.324732	0.0133832	0.0336206	1.63109e-05	NA	67	67	67
ENSG00000184840.11	TMED9	-0.984658	-0.00819576	0.324792	0.0150271	0.177789	5.77069e-26	NA	25	25	25
ENSG00000266074.8	BAHCC1	0.984352	0.0152868	0.324942	0.00363218	0.0199813	0.000933853	NA	11	11	11
ENSG00000135617.3	PRADC1	0.982799	0.0303953	0.325707	0.000972538	0.0130748	0.00725118	NA	6	6	6
ENSG00000109944.10	C11orf63	0.982775	0.00646849	0.325718	0.0251856	0.155108	3.42843e-22	NA	13	13	13
ENSG00000196199.13	MPHOSPH8	-0.982135	-0.0139665	0.326033	0.00616313	0.0747277	3.70838e-11	NA	45	45	45
ENSG00000259865.1	RP11-488L18.10	0.981675	0.0136075	0.32626	0.00601852	0.0768857	3.09459e-11	NA	24	24	24
ENSG00000076242.14	MLH1	0.980877	0.0154152	0.326653	0.00396083	0.0726597	8.9472e-11	NA	19	19	19
ENSG00000133316.15	WDR74	0.980846	0.0204418	0.326669	0.00206894	0.0452233	4.71325e-07	NA	27	27	27
ENSG00000186814.13	ZSCAN30	-0.980747	-0.0340149	0.326718	0.000769827	0.0151849	0.0037997	NA	19	19	19
ENSG00000135636.13	DYSF	-0.980674	-0.0696159	0.326753	0.000194503	0.0243283	0.000239669	NA	6	6	6
ENSG00000061676.14	NCKAP1	-0.979963	-0.0235156	0.327105	0.00182026	0.0221483	0.000446729	NA	12	12	12
ENSG00000122873.11	CISD1	-0.97876	-0.00258154	0.327698	0.14573	0.416534	1.93798e-72	NA	92	92	92
ENSG00000247595.4	SPTY2D1-AS1	0.978434	0.0102589	0.32786	0.00975069	0.0347437	1.01557e-05	NA	23	23	23
ENSG00000198466.11	ZNF587	-0.978135	-0.00712268	0.328007	0.0178012	0.182967	1.80205e-26	NA	39	39	39
ENSG00000165682.14	CLEC1B	-0.978124	-0.00565063	0.328013	0.0268654	0.234078	5.96967e-35	NA	9	9	9
ENSG00000072756.16	TRNT1	-0.977364	-0.0101632	0.328389	0.00901068	0.0741768	6.74328e-11	NA	58	58	58
ENSG00000095321.16	CRAT	-0.976533	-0.00438644	0.3288	0.0537691	0.373419	8.84438e-62	NA	33	33	33
ENSG00000177239.14	MAN1B1	-0.976472	-0.00572063	0.328831	0.0294142	0.332329	6.09881e-53	NA	22	22	22
ENSG00000101247.17	NDUFAF5	-0.97643	-0.00727043	0.328851	0.016581	0.126736	3.01854e-18	NA	7	7	7
ENSG00000160588.9	MPZL3	0.97599	0.00819609	0.329069	0.0133117	0.144294	1.07765e-20	NA	25	25	25
ENSG00000214872.8	SMTNL1	0.975521	0.00437764	0.329302	0.0466924	0.179569	1.96423e-26	NA	54	54	54
ENSG00000078140.13	UBE2K	-0.975413	-0.0200415	0.329355	0.00224697	0.056543	1.65852e-08	NA	33	33	33
ENSG00000134333.13	LDHA	-0.975173	-0.0241416	0.329475	0.00175409	0.045669	4.4e-07	NA	25	25	25
ENSG00000043514.15	TRIT1	-0.974991	-0.00547737	0.329565	0.0295016	0.172461	6.46883e-25	NA	58	58	58
ENSG00000250361.7	GYPB	0.974875	0.0259371	0.329622	0.00151805	0.037053	5.28548e-06	NA	8	8	8
ENSG00000149131.15	SERPING1	0.974685	0.0124745	0.329716	0.00717474	0.0144621	0.00475038	NA	66	66	66
ENSG00000204252.13	HLA-DOA	-0.974454	-0.0158045	0.329831	0.0041099	0.0784778	1.48933e-11	NA	41	41	41
ENSG00000128708.12	HAT1	0.973997	0.0200537	0.330058	0.00256465	0.0630726	1.87069e-09	NA	20	20	20
ENSG00000175857.8	GAPT	-0.973104	-0.00752116	0.330501	0.0147093	0.207098	2.3795e-30	NA	13	13	13
ENSG00000035862.12	TIMP2	0.972226	0.0248311	0.330938	0.00166659	0.0716525	1.58529e-10	NA	10	10	10
ENSG00000107736.19	CDH23	-0.972021	-0.00700892	0.33104	0.0189323	0.0773377	2.89474e-11	NA	88	88	88
ENSG00000205937.11	RNPS1	-0.971221	-0.0151239	0.331438	0.00409203	0.112312	2.07764e-16	NA	14	14	14
ENSG00000100316.15	RPL3	0.970935	0.0295395	0.331581	0.000921833	0.0109527	0.0141947	NA	49	49	49
ENSG00000007545.15	CRAMP1	0.970782	0.0189602	0.331657	0.00192856	0.040069	2.12354e-06	NA	15	15	15
ENSG00000049192.14	ADAMTS6	0.970575	0.0181257	0.33176	0.00280339	0.019985	0.000831614	NA	11	11	11
ENSG00000112759.16	SLC29A1	0.970554	0.0281109	0.33177	0.00116004	0.0291579	5.64218e-05	NA	6	6	6
ENSG00000267364.1	RP11-47L3.1	0.969528	0.0174664	0.332282	0.00354608	0.0190637	0.00121187	NA	20	20	20
ENSG00000124302.12	CHST8	0.968998	0.00548584	0.332546	0.0298444	0.105486	4.58182e-15	NA	12	12	12
ENSG00000139531.12	SUOX	-0.968544	-0.00786653	0.332773	0.0150068	0.177975	1.01136e-25	NA	15	15	15
ENSG00000221926.11	TRIM16	0.968368	0.0164262	0.332861	0.00310758	0.0156696	0.00340424	NA	15	16	16
ENSG00000108309.13	RUNDC3A	0.967025	0.0130733	0.333532	0.00450856	0.0569502	1.48466e-08	NA	25	25	25
ENSG00000171462.14	DLK2	-0.966609	-0.0149228	0.333739	0.00423334	0.0104353	0.0167565	NA	11	11	11
ENSG00000104325.6	DECR1	0.966443	0.00801791	0.333822	0.0172465	0.275766	1.81644e-42	NA	6	6	6
ENSG00000140830.8	TXNL4B	0.966306	0.0200671	0.333891	0.00143001	0.0319692	2.54229e-05	NA	10	10	10
ENSG00000135951.14	TSGA10	-0.965798	-0.00362128	0.334145	0.0738327	0.198872	1.89634e-29	NA	23	23	23
ENSG00000196169.14	KIF19	0.965325	0.0164627	0.334382	0.00343699	0.0298368	4.788e-05	NA	21	21	21
ENSG00000133794.17	ARNTL	0.964909	0.007041	0.334591	0.0188876	0.184217	9.32597e-27	NA	73	73	73
ENSG00000172890.11	NADSYN1	0.964855	0.00515412	0.334617	0.0333743	0.331944	3.77928e-53	NA	28	28	28
ENSG00000197465.13	GYPE	0.964685	0.0092259	0.334702	0.0119242	0.124175	6.56717e-18	NA	19	19	19
ENSG00000139977.13	NAA30	0.964226	0.0077051	0.334933	0.0164209	0.15096	6.58367e-22	NA	18	18	18
ENSG00000121797.9	CCRL2	0.964136	0.0123914	0.334978	0.00733475	0.0167973	0.00239661	NA	39	39	39
ENSG00000136100.12	VPS36	-0.963872	-0.0127892	0.33511	0.00687321	0.0899315	2.28058e-13	NA	40	40	40
ENSG00000142207.6	URB1	0.963334	0.00732535	0.33538	0.0168289	0.18741	2.45765e-27	NA	40	40	40
ENSG00000179954.15	SSC5D	-0.963303	-0.00679077	0.335395	0.0174339	0.0375932	4.77977e-06	NA	36	36	36
ENSG00000128731.15	HERC2	0.963176	0.00320381	0.335459	0.108522	0.438297	5.90388e-77	NA	45	45	45
ENSG00000125482.12	TTF1	0.96262	0.0271679	0.335738	0.0012145	0.0310195	3.36939e-05	NA	4	4	4
ENSG00000117500.12	TMED5	-0.962541	-0.0285634	0.335778	0.00121332	0.0670978	6.55726e-10	NA	64	64	64
ENSG00000277782.1	RP11-775C24.5	0.962203	0.00661967	0.335947	0.0221133	0.0718328	1.08497e-10	NA	8	8	8
ENSG00000162434.11	JAK1	0.9621	0.0216772	0.336	0.00168625	0.0274424	7.53176e-05	NA	34	34	34
ENSG00000136114.15	THSD1	-0.961981	-0.00625892	0.336059	0.0248505	0.0644841	1.18564e-09	NA	23	23	23
ENSG00000166479.9	TMX3	0.961371	0.0370771	0.336366	0.000679735	0.0541058	2.75196e-08	NA	11	11	11
ENSG00000110075.14	PPP6R3	0.96086	0.0346674	0.336623	0.000836955	0.0175386	0.00169491	NA	36	36	36
ENSG00000140807.6	NKD1	0.95913	0.0136289	0.337493	0.00434653	0.0354811	8.54504e-06	NA	38	38	38
ENSG00000160218.12	TRAPPC10	0.958997	0.0432867	0.33756	0.000503082	0.0227952	0.000322569	NA	10	10	10
ENSG00000002919.14	SNX11	-0.958706	-0.00641399	0.337707	0.0181271	0.234751	6.17601e-35	NA	64	64	64
ENSG00000163221.8	S100A12	0.958349	0.00997829	0.337887	0.00888005	0.278809	1.59625e-42	NA	26	26	26
ENSG00000164776.9	PHKG1	-0.958163	-0.00975745	0.337981	0.00906389	0.0480189	2.19949e-07	NA	15	15	15
ENSG00000105185.11	PDCD5	-0.958122	-0.00447355	0.338001	0.0306954	0.197833	7.26079e-29	NA	50	50	50
ENSG00000138738.10	PRDM5	-0.95724	-0.00447646	0.338446	0.0412018	0.323058	6.87209e-51	NA	98	98	98
ENSG00000129317.14	PUS7L	-0.956266	-0.0215582	0.338938	0.00190536	0.0304559	3.48221e-05	NA	24	24	24
ENSG00000166170.9	BAG5	0.954192	0.0227229	0.339986	0.00178801	0.0588411	7.30869e-09	NA	4	4	4
ENSG00000171503.11	ETFDH	-0.953691	-0.0105066	0.34024	0.00769064	0.0268475	0.000101927	NA	43	43	43
ENSG00000150712.10	MTMR12	0.952574	0.013972	0.340806	0.00441773	0.0434995	7.50323e-07	NA	34	34	34
ENSG00000103196.11	CRISPLD2	0.950668	0.00816652	0.341773	0.0148144	0.213352	2.72055e-31	NA	66	66	66
ENSG00000107902.13	LHPP	-0.95044	-0.0065072	0.341889	0.0209656	0.227291	5.38506e-34	NA	50	50	50
ENSG00000175193.13	PARL	0.950075	0.00695843	0.342074	0.0159305	0.163392	1.7568e-23	NA	25	25	25
ENSG00000162383.11	SLC1A7	-0.949835	-0.00645781	0.342196	0.0208831	0.16137	2.55767e-23	NA	24	24	24
ENSG00000185627.17	PSMD13	-0.949649	-0.00982153	0.34229	0.00874027	0.154942	2.50093e-22	NA	31	31	31
ENSG00000164236.11	ANKRD33B	-0.948707	-0.00858871	0.34277	0.0144392	0.0972919	4.25146e-14	NA	18	18	18
ENSG00000120889.12	TNFRSF10B	0.948172	0.00665032	0.343042	0.0216262	0.209374	6.31561e-31	NA	6	6	6
ENSG00000138780.14	GSTCD	0.947379	0.0150301	0.343446	0.00425082	0.0565894	1.52607e-08	NA	11	11	11
ENSG00000106976.20	DNM1	0.94725	0.00963779	0.343511	0.0137971	0.0622871	2.16726e-09	NA	13	13	13
ENSG00000137474.19	MYO7A	-0.946622	-0.00846756	0.343831	0.0112711	0.137373	9.69582e-20	NA	32	32	32
ENSG00000109272.3	PF4V1	-0.946145	-0.00248344	0.344075	0.123452	0.393971	3.42893e-66	NA	54	54	54
ENSG00000101342.9	TLDC2	0.945913	0.013021	0.344193	0.00515938	0.0519523	5.46133e-08	NA	17	17	17
ENSG00000141568.20	FOXK2	-0.945082	-0.0165044	0.344617	0.00409063	0.0216318	0.000550848	NA	28	28	28
ENSG00000121297.6	TSHZ3	0.94468	0.0144797	0.344822	0.00369128	0.049268	1.39379e-07	NA	20	20	20
ENSG00000125249.6	RAP2A	-0.944335	-0.0220162	0.344999	0.00193465	0.0306557	3.80149e-05	NA	14	14	14
ENSG00000198521.11	ZNF43	-0.944043	-0.00631923	0.345148	0.023739	0.164234	1.04859e-23	NA	9	9	9
ENSG00000113368.11	LMNB1	0.943598	0.0192764	0.345375	0.00260093	0.0592057	6.25892e-09	NA	47	47	47
ENSG00000168071.21	CCDC88B	0.94351	0.0219766	0.34542	0.00173128	0.0281506	7.97495e-05	NA	24	24	24
ENSG00000153574.8	RPIA	0.943267	0.00808912	0.345544	0.00401084	0.0316911	2.27578e-05	NA	86	86	86
ENSG00000065802.11	ASB1	0.943134	0.00706653	0.345612	0.0160888	0.179509	5.43081e-27	NA	22	22	22
ENSG00000182919.14	C11orf54	-0.943005	-0.00980727	0.345678	0.00900516	0.190234	1.16914e-27	NA	24	24	24
ENSG00000105122.12	RASAL3	-0.942358	-0.0351754	0.34601	0.000741183	0.038018	4.24435e-06	NA	6	6	6
ENSG00000148204.11	CRB2	-0.94207	-0.00627342	0.346157	0.0222386	0.0737167	8.65277e-11	NA	20	20	20
ENSG00000151148.13	UBE3B	-0.941836	-0.0140095	0.346277	0.00413486	0.0614915	2.19126e-09	NA	16	16	16
ENSG00000127561.14	SYNGR3	-0.941835	-0.0116568	0.346277	0.0063908	0.0820661	4.2566e-12	NA	7	7	7
ENSG00000112874.9	NUDT12	0.941124	0.00522434	0.346641	0.0304261	0.130111	8.2843e-19	NA	9	9	9
ENSG00000103199.13	ZNF500	0.940931	0.00734828	0.34674	0.0167299	0.133172	2.94792e-19	NA	18	18	18
ENSG00000124201.14	ZNFX1	-0.939664	-0.0185762	0.34739	0.00232935	0.0578651	9.1344e-09	NA	6	6	6
ENSG00000116288.12	PARK7	0.939377	0.0123067	0.347537	0.00522996	0.116971	1.03861e-16	NA	28	28	28
ENSG00000197852.9	FAM212B	0.939062	0.0228829	0.347699	0.00164595	0.0948972	9.21111e-14	NA	21	21	21
ENSG00000166016.5	ABTB2	-0.938991	-0.00369254	0.347736	0.0656487	0.215622	1.22119e-31	NA	36	36	36
ENSG00000146166.16	LGSN	-0.938529	-0.00236794	0.347972	0.151824	0.321032	9.57398e-51	NA	25	25	25
ENSG00000239521.7	GATS	-0.937488	-0.00885842	0.348507	0.0215164	0.0122128	0.00919477	NA	114	114	114
ENSG00000154760.13	SLFN13	-0.936676	-0.0312552	0.348925	0.00125975	0.0115586	0.0118614	NA	11	11	11
ENSG00000163328.13	GPR155	0.936393	0.0236982	0.349071	0.00227595	0.0114336	0.0123001	NA	34	34	34
ENSG00000196912.12	ANKRD36B	0.935893	0.0110331	0.349328	0.0073474	0.102761	9.13758e-15	NA	13	15	15
ENSG00000100949.14	RABGGTA	0.935873	0.0962343	0.349339	0.000103788	0.0150918	0.00387829	NA	4	4	4
ENSG00000212127.5	TAS2R14	0.935848	0.00701905	0.349352	0.0184231	0.111952	5.22394e-16	NA	34	34	34
ENSG00000164331.9	ANKRA2	-0.935351	-0.0189478	0.349607	0.00233654	0.0714828	1.4995e-10	NA	17	17	17
ENSG00000025039.14	RRAGD	-0.935273	-0.0183949	0.349648	0.0028104	0.0471203	2.68447e-07	NA	9	9	9
ENSG00000196689.11	TRPV1	-0.934752	-0.0114007	0.349916	0.00803567	0.0266536	0.000103383	NA	14	14	14
ENSG00000111231.8	GPN3	0.934728	0.00258987	0.349928	0.133614	0.471027	5.18477e-86	NA	25	25	25
ENSG00000170638.9	TRABD	0.934523	0.00790412	0.350034	0.0155776	0.165943	3.47697e-24	NA	67	67	67
ENSG00000147316.12	MCPH1	0.93402	0.0240726	0.350293	0.00141021	0.0428951	9.19465e-07	NA	15	15	15
ENSG00000112877.7	CEP72	-0.933318	-0.0117862	0.350656	0.00604146	0.0143192	0.00477234	NA	39	39	39
ENSG00000182648.11	LINC01006	-0.933214	-0.00850825	0.350709	0.0116918	0.0494607	9.15954e-08	NA	13	13	13
ENSG00000143546.9	S100A8	0.93285	0.033565	0.350897	0.000778555	0.0573323	1.09725e-08	NA	30	30	30
ENSG00000067606.16	PRKCZ	0.932767	0.0128677	0.35094	0.00507765	0.0807963	7.03335e-12	NA	15	15	15
ENSG00000266709.1	RP11-214O1.2	0.932547	0.0127341	0.351054	0.00645846	0.0799463	8.94786e-12	NA	30	30	30
ENSG00000144895.11	EIF2A	0.932417	0.00751696	0.351121	0.0144338	0.219229	1.75082e-32	NA	24	24	24
ENSG00000132507.17	EIF5A	0.932044	0.015453	0.351314	0.00360455	0.0792804	1.57117e-11	NA	14	14	14
ENSG00000151789.10	ZNF385D	0.931973	0.00571125	0.35135	0.0264818	0.0627355	2.49643e-09	NA	36	36	36
ENSG00000167685.14	ZNF444	0.931884	0.011394	0.351396	0.00637445	0.0215773	0.000564956	NA	65	65	65
ENSG00000183625.14	CCR3	0.931073	0.00385324	0.351816	0.0623483	0.266126	1.88756e-40	NA	37	37	37
ENSG00000164124.10	TMEM144	-0.930763	-0.00789006	0.351976	0.0154967	0.139102	6.23246e-20	NA	52	52	52
ENSG00000173559.12	NABP1	0.930574	0.00799092	0.352074	0.0113114	0.262325	1.18372e-39	NA	19	19	19
ENSG00000128159.11	TUBGCP6	-0.9297	-0.0387936	0.352526	0.000610491	0.0438294	7.5211e-07	NA	7	7	7
ENSG00000204851.6	PNMAL2	-0.929216	-0.00278664	0.352777	0.113114	0.192423	4.10882e-28	NA	44	44	44
ENSG00000159231.5	CBR3	-0.929045	-0.00595013	0.352866	0.0208627	0.0979651	4.50833e-14	NA	14	14	14
ENSG00000183826.16	BTBD9	0.929038	0.00957898	0.35287	0.00946383	0.0768763	3.40254e-11	NA	43	43	43
ENSG00000161921.14	CXCL16	-0.928699	-0.00472898	0.353045	0.035644	0.235583	2.00451e-35	NA	50	50	50
ENSG00000163510.13	CWC22	-0.928615	-0.0100053	0.353089	0.0100061	0.164932	5.59747e-24	NA	54	54	54
ENSG00000129038.15	LOXL1	-0.928072	-0.0182122	0.35337	0.00274764	0.0125399	0.00845129	NA	13	13	13
ENSG00000242498.7	ARPIN	-0.928064	-0.00296839	0.353374	0.10382	0.529942	3.15222e-103	NA	27	27	27
ENSG00000170425.3	ADORA2B	-0.927703	-0.00575586	0.353562	0.0245196	0.126613	4.97946e-18	NA	32	32	32
ENSG00000164483.16	SAMD3	0.927402	0.0126856	0.353718	0.00464408	0.113938	2.38007e-16	NA	50	50	50
ENSG00000147853.16	AK3	-0.927363	-0.011954	0.353738	0.0053455	0.0350809	8.0318e-06	NA	59	59	59
ENSG00000141564.13	RPTOR	0.926592	0.011449	0.354138	0.00655484	0.123048	8.01582e-18	NA	27	27	27
ENSG00000126246.9	IGFLR1	0.926562	0.0108992	0.354154	0.00739205	0.179146	6.37298e-26	NA	16	16	16
ENSG00000110934.10	BIN2	-0.926106	-0.0453424	0.354391	0.000335627	0.0337433	1.29582e-05	NA	4	4	4
ENSG00000100258.17	LMF2	0.925938	0.0282643	0.354478	0.00128785	0.0150289	0.00409701	NA	25	25	25
ENSG00000164078.12	MST1R	0.925892	0.00892328	0.354502	0.0100859	0.0205707	0.000732992	NA	12	12	12
ENSG00000214776.10	RP11-726G1.1	-0.925754	-0.00499388	0.354574	0.0326717	0.156724	1.78873e-22	NA	28	28	28
ENSG00000144021.2	CIAO1	-0.925328	-0.00366969	0.354795	0.0617041	0.250006	1.011e-37	NA	27	27	27
ENSG00000167272.10	POP5	-0.925013	-0.0187005	0.354959	0.00244875	0.0321497	1.98445e-05	NA	17	17	17
ENSG00000181074.3	OR52N4	0.924428	0.00665132	0.355263	0.0177232	0.0309198	3.23598e-05	NA	43	43	43
ENSG00000204344.14	STK19	-0.923887	-0.0112152	0.355545	0.00691911	0.0523149	2.34528e-08	NA	24	24	24
ENSG00000186010.18	NDUFA13	-0.92383	-0.0522632	0.355575	0.000271986	0.0101608	0.0183459	NA	15	15	15
ENSG00000182993.3	C12orf60	-0.923093	-0.0242216	0.355959	0.00136695	0.0207792	0.000675639	NA	2	2	2
ENSG00000119699.7	TGFB3	0.922996	0.00943868	0.356009	0.0110098	0.0484381	1.58746e-07	NA	68	68	68
ENSG00000186026.6	ZNF284	0.922974	0.00635185	0.356021	0.0229322	0.107135	1.7994e-15	NA	14	14	14
ENSG00000270419.1	CAHM	0.922866	0.0292444	0.356077	0.000934959	0.0202549	0.000805861	NA	15	15	15
ENSG00000114739.13	ACVR2B	0.92269	0.00834358	0.356169	0.0119666	0.0884754	7.34472e-13	NA	19	19	19
ENSG00000146054.17	TRIM7	-0.922428	-0.0193723	0.356305	0.00224093	0.0166157	0.00254113	NA	12	12	12
ENSG00000104946.12	TBC1D17	0.922375	0.0328236	0.356333	0.00076186	0.0304729	3.84614e-05	NA	12	12	12
ENSG00000169242.11	EFNA1	0.921609	0.0135612	0.356732	0.0040359	0.020974	0.000578106	NA	20	20	20
ENSG00000166140.17	ZFYVE19	-0.921519	-0.00979842	0.356779	0.00801939	0.10033	1.70914e-14	NA	18	18	18
ENSG00000131979.18	GCH1	0.921211	0.00529242	0.35694	0.0343813	0.285116	8.99264e-44	NA	37	37	37
ENSG00000127586.16	CHTF18	0.918368	0.032155	0.358426	0.000696102	0.0137846	0.00589138	NA	10	10	10
ENSG00000139187.9	KLRG1	0.918354	0.0127526	0.358434	0.0055911	0.0624203	2.59653e-09	NA	32	32	32
ENSG00000232388.4	LINC00493	-0.918276	-0.00952762	0.358475	0.00994854	0.138664	7.54602e-20	NA	17	17	17
ENSG00000125454.11	SLC25A19	-0.917893	-0.0331458	0.358675	0.000841696	0.0156254	0.00332137	NA	3	3	3
ENSG00000078043.15	PIAS2	-0.917669	-0.00976293	0.358792	0.00833136	0.0750402	4.37175e-11	NA	21	21	21
ENSG00000115956.9	PLEK	0.917543	0.0105718	0.358858	0.00674121	0.0420305	1.30228e-06	NA	66	66	66
ENSG00000136383.6	ALPK3	-0.917268	-0.0242668	0.359002	0.00135274	0.0116773	0.0115012	NA	7	7	7
ENSG00000116205.12	TCEANC2	0.916978	0.0204236	0.359154	0.00200972	0.065411	9.81174e-10	NA	26	26	26
ENSG00000088766.11	CRLS1	-0.916936	-0.0300373	0.359176	0.000998903	0.0248561	0.000208663	NA	14	14	14
ENSG00000159840.15	ZYX	0.916517	0.00394759	0.359396	0.033536	0.509315	2.11511e-97	NA	57	61	61
ENSG00000157653.11	C9orf43	0.916166	0.010074	0.35958	0.00855031	0.0267563	0.000121054	NA	9	9	9
ENSG00000147894.14	C9orf72	0.916067	0.0217601	0.359632	0.00193615	0.0406124	1.97327e-06	NA	44	44	44
ENSG00000177646.18	ACAD9	-0.915898	-0.00614447	0.359721	0.0209039	0.211105	1.03543e-31	NA	31	31	31
ENSG00000215012.8	C22orf29	0.91506	0.0116745	0.36016	0.0065336	0.0737527	9.06743e-11	NA	22	22	22
ENSG00000170917.13	NUDT6	-0.914683	-0.0165758	0.360358	0.00328013	0.0113631	0.0125822	NA	7	7	7
ENSG00000145020.15	AMT	-0.91453	-0.00516796	0.360438	0.0317569	0.281622	8.19653e-44	NA	60	60	60
ENSG00000151773.12	CCDC122	0.914394	0.00446726	0.36051	0.0394616	0.113399	3.11396e-16	NA	20	20	20
ENSG00000088833.17	NSFL1C	0.913645	0.00939391	0.360903	0.00937474	0.285624	1.94628e-44	NA	32	32	32
ENSG00000163803.12	PLB1	-0.913017	-0.00650125	0.361234	0.0209216	0.263014	1.05237e-39	NA	48	48	48
ENSG00000260274.1	RP11-817O13.8	-0.912519	-0.00413133	0.361496	0.0505655	0.172859	3.88899e-25	NA	24	24	24
ENSG00000161542.16	PRPSAP1	0.9125	0.0432747	0.361505	0.000446909	0.0159343	0.00311841	NA	5	5	5
ENSG00000275023.4	MLLT6	-0.912222	-0.0179545	0.361652	0.00213421	0.0377146	3.31908e-06	NA	24	24	24
ENSG00000242616.3	GNG10	0.912112	0.0116553	0.36171	0.00600481	0.186217	2.1689e-27	NA	20	20	20
ENSG00000143379.12	SETDB1	-0.912018	-0.0276423	0.361759	0.00111378	0.0480481	1.71269e-07	NA	11	11	11
ENSG00000171469.10	ZNF561	-0.910148	-0.00896784	0.362744	0.00991191	0.0824668	3.70863e-12	NA	39	39	39
ENSG00000181315.10	ZNF322	0.910062	0.00649985	0.36279	0.0185738	0.140362	2.72901e-20	NA	26	26	26
ENSG00000185920.15	PTCH1	0.909919	0.0196642	0.362865	0.00211533	0.0376672	4.41593e-06	NA	37	37	37
ENSG00000151458.11	ANKRD50	-0.909293	-0.0161052	0.363195	0.0032014	0.0349598	1.04584e-05	NA	32	32	32
ENSG00000089006.16	SNX5	0.908533	0.0243524	0.363597	0.00152382	0.0232631	0.000325607	NA	11	11	11
ENSG00000090487.10	SPG21	-0.908415	-0.0410556	0.363659	0.000474971	0.0183292	0.00152733	NA	10	10	10
ENSG00000040633.12	PHF23	-0.908074	-0.0657504	0.363839	0.000210596	0.017176	0.00190695	NA	2	2	2
ENSG00000274245.1	RP11-357P18.2	-0.907841	-0.0162389	0.363962	0.00296044	0.0191904	0.00115112	NA	22	22	22
ENSG00000100364.18	KIAA0930	0.907457	0.00920918	0.364165	0.00974332	0.184637	9.15755e-27	NA	41	41	41
ENSG00000160712.12	IL6R	0.90742	0.0170215	0.364185	0.00279232	0.0888834	6.32416e-13	NA	23	23	23
ENSG00000150753.11	CCT5	-0.906913	-0.0252335	0.364453	0.00126422	0.0609287	3.41086e-09	NA	29	29	29
ENSG00000197771.12	MCMBP	-0.906775	-0.0297797	0.364526	0.00114224	0.0684585	3.84312e-10	NA	14	14	14
ENSG00000121236.20	TRIM6	0.905954	0.00679525	0.36496	0.0192826	0.0413718	1.19458e-06	NA	37	37	37
ENSG00000123213.22	NLN	-0.905778	-0.00654236	0.365053	0.0178949	0.163908	1.4199e-23	NA	23	23	23
ENSG00000095739.10	BAMBI	0.905692	0.00260164	0.365099	0.104442	0.257901	7.89596e-39	NA	47	47	47
ENSG00000163633.10	C4orf36	-0.905118	-0.0104012	0.365403	0.00783237	0.0367349	5.51105e-06	NA	18	18	18
ENSG00000117115.12	PADI2	0.902858	0.00255371	0.366601	0.131979	0.69687	1.07692e-173	NA	19	19	19
ENSG00000153406.13	NMRAL1	-0.902573	-0.00359175	0.366752	0.059684	0.447161	4.39521e-80	NA	34	34	34
ENSG00000163608.14	NEPRO	-0.902388	-0.00794567	0.366851	0.0116524	0.0788897	1.48342e-11	NA	45	45	45
ENSG00000245954.6	RP11-18H21.1	0.901575	0.00187608	0.367283	0.225639	0.603841	1.51734e-129	NA	18	18	18
ENSG00000197249.13	SERPINA1	-0.901499	-0.0152745	0.367323	0.00344046	0.132869	4.38663e-19	NA	26	26	26
ENSG00000275764.1	RP11-582E3.6	0.90141	0.0118983	0.367371	0.00523582	0.0507727	9.80108e-08	NA	66	66	66
ENSG00000167083.6	GNGT2	-0.901212	-0.0201748	0.367476	0.00196034	0.0337737	1.55211e-05	NA	15	15	15
ENSG00000112079.8	STK38	-0.900397	-0.0239119	0.367909	0.00151322	0.0236591	0.000254358	NA	23	23	23
ENSG00000255587.7	RAB44	-0.89989	-0.0064972	0.368179	0.0177039	0.142735	1.70352e-20	NA	60	60	60
ENSG00000146373.16	RNF217	0.899536	0.0171415	0.368367	0.00288294	0.0126934	0.00826361	NA	18	18	18
ENSG00000074966.10	TXK	0.898668	0.0199466	0.36883	0.00213701	0.0546531	2.70894e-08	NA	19	19	19
ENSG00000146731.10	CCT6A	-0.898348	-0.0382632	0.369	0.000554772	0.0372825	5.14625e-06	NA	1	1	1
ENSG00000196141.13	SPATS2L	-0.896952	-0.0082165	0.369745	0.0124156	0.0513459	7.98386e-08	NA	61	61	61
ENSG00000134061.5	CD180	-0.896842	-0.00661951	0.369803	0.0177052	0.104909	1.89949e-15	NA	60	60	60
ENSG00000183741.11	CBX6	-0.896233	-0.00637065	0.370128	0.0249049	0.0880347	9.90202e-13	NA	67	67	67
ENSG00000105270.14	CLIP3	0.89615	0.0092497	0.370172	0.00983282	0.0675096	5.55151e-10	NA	24	24	24
ENSG00000126838.9	PZP	0.895999	0.00715627	0.370253	0.0154048	0.0933159	1.88772e-13	NA	20	20	20
ENSG00000154914.16	USP43	-0.895986	-0.00872197	0.37026	0.0099357	0.0300307	4.60991e-05	NA	49	49	49
ENSG00000121390.18	PSPC1	0.895545	0.0223313	0.370496	0.00163834	0.0221822	0.00041496	NA	12	12	12
ENSG00000277767.1	RP11-365P13.5	0.895319	0.00796879	0.370616	0.0123757	0.0840423	2.79323e-12	NA	12	12	12
ENSG00000132781.17	MUTYH	0.895209	0.0296975	0.370675	0.0013174	0.0136056	0.00597988	NA	32	32	32
ENSG00000120071.13	KANSL1	0.89487	0.00393055	0.370857	0.0579239	0.351425	1.48439e-57	NA	48	48	48
ENSG00000258839.3	MC1R	0.894066	0.00448602	0.371287	0.0426574	0.176213	8.04323e-26	NA	18	18	18
ENSG00000111215.11	PRR4	0.893896	0.00392869	0.371378	0.0546369	0.19661	4.10809e-29	NA	38	38	38
ENSG00000166743.9	ACSM1	0.893834	0.00345893	0.371411	0.0752113	0.171847	9.84879e-25	NA	37	37	37
ENSG00000198756.10	COLGALT2	0.892513	0.00303473	0.372118	0.08377	0.381375	1.11959e-64	NA	62	62	62
ENSG00000197969.11	VPS13A	-0.892132	-0.0219883	0.372322	0.00185725	0.0607518	4.03087e-09	NA	48	48	48
ENSG00000265975.1	CTB-41I6.2	-0.891881	-0.00786616	0.372457	0.0126028	0.0992458	3.06687e-14	NA	14	14	14
ENSG00000005156.11	LIG3	0.891724	0.0109736	0.372541	0.00637974	0.120206	1.86765e-17	NA	24	24	24
ENSG00000005801.16	ZNF195	-0.891385	-0.00749144	0.372722	0.0131536	0.136119	1.57721e-19	NA	19	19	19
ENSG00000184613.10	NELL2	-0.891072	-0.0279299	0.37289	0.000951311	0.0293552	5.39581e-05	NA	15	15	15
ENSG00000179750.15	APOBEC3B	0.890407	0.00150467	0.373248	0.334009	0.551149	2.14225e-111	NA	15	15	15
ENSG00000166831.8	RBPMS2	-0.889728	-0.00248925	0.373612	0.0797673	0.264959	2.31993e-41	NA	49	49	49
ENSG00000100079.6	LGALS2	-0.889358	-0.00175135	0.373811	0.23256	0.645284	1.03066e-148	NA	19	19	19
ENSG00000124102.4	PI3	0.888538	0.0139759	0.374251	0.003712	0.0385152	2.73529e-06	NA	16	16	16
ENSG00000135049.15	AGTPBP1	0.888194	0.0260957	0.374436	0.00104586	0.0476622	2.36009e-07	NA	60	60	60
ENSG00000163382.11	NAXE	0.886714	0.0131274	0.375233	0.00652169	0.0715571	1.77669e-10	NA	73	73	73
ENSG00000072958.8	AP1M1	-0.886651	-0.00995295	0.375267	0.00883689	0.158004	6.39598e-23	NA	68	68	68
ENSG00000156564.8	LRFN2	-0.886511	-0.00588735	0.375342	0.0233105	0.0955926	5.27151e-14	NA	45	45	45
ENSG00000168918.13	INPP5D	-0.886498	-0.0134563	0.375349	0.00405093	0.06474	1.32586e-09	NA	8	8	8
ENSG00000116711.9	PLA2G4A	-0.886461	-0.0301172	0.375369	0.000856161	0.0107986	0.0147794	NA	8	8	8
ENSG00000099994.10	SUSD2	-0.885934	-0.00550114	0.375653	0.0229532	0.112127	5.26484e-16	NA	4	4	4
ENSG00000262814.7	MRPL12	0.88578	0.0362784	0.375736	0.000532723	0.0131891	0.00708781	NA	11	11	11
ENSG00000116574.5	RHOU	0.885525	0.0146582	0.375874	0.00413334	0.0355505	8.21471e-06	NA	24	25	25
ENSG00000268555.1	RP11-678G14.3	-0.884605	-0.0017521	0.37637	0.267717	0.608661	1.00577e-130	NA	41	41	41
ENSG00000213066.11	FGFR1OP	-0.883903	-0.011146	0.376749	0.00690233	0.0815575	6.75307e-12	NA	21	21	21
ENSG00000176783.14	RUFY1	-0.88322	-0.00782103	0.377117	0.0128012	0.21332	2.72921e-31	NA	38	38	38
ENSG00000184313.19	MROH7	0.883045	0.0106818	0.377212	0.00850989	0.0533045	3.96951e-08	NA	20	20	20
ENSG00000263033.2	RP11-396B14.2	0.882643	0.00547372	0.377429	0.0194867	0.010833	0.014722	NA	52	52	52
ENSG00000135823.13	STX6	-0.882426	-0.0115357	0.377546	0.00611889	0.0746981	6.69887e-11	NA	18	18	18
ENSG00000042980.12	ADAM28	-0.881966	-0.0116112	0.377795	0.0055547	0.0625193	2.7878e-09	NA	41	41	41
ENSG00000185527.11	PDE6G	-0.881941	-0.0374849	0.377809	0.000540628	0.0109109	0.0140964	NA	5	5	5
ENSG00000179526.16	SHARPIN	-0.881374	-0.0157188	0.378116	0.00298696	0.011478	0.0121525	NA	35	36	36
ENSG00000153551.13	CMTM7	-0.880782	-0.00611661	0.378436	0.0195162	0.178908	2.81957e-26	NA	69	69	69
ENSG00000244041.7	LINC01011	0.880348	0.00605767	0.378671	0.0216853	0.146804	4.1862e-21	NA	33	33	33
ENSG00000153048.10	CARHSP1	0.880076	0.003765	0.378818	0.0527052	0.195873	1.96591e-28	NA	144	144	144
ENSG00000268240.1	RP11-678G14.4	-0.879872	-0.00346536	0.378929	0.0688879	0.266451	1.49512e-40	NA	13	13	13
ENSG00000140948.11	ZCCHC14	-0.879867	-0.0088708	0.378931	0.0151803	0.0740084	8.49287e-11	NA	23	23	23
ENSG00000213213.13	CCDC183	-0.879782	-0.00920488	0.378978	0.0104386	0.0358812	6.16048e-06	NA	10	10	10
ENSG00000253214.1	RP11-1149M10.2	-0.879481	-0.00590267	0.379141	0.021478	0.179556	3.36595e-27	NA	43	43	43
ENSG00000224397.5	SMIM25	-0.879434	-0.0143387	0.379166	0.00375302	0.0878255	4.83541e-13	NA	22	22	22
ENSG00000158485.10	CD1B	-0.879376	-0.009512	0.379197	0.0119305	0.0519922	6.3771e-08	NA	32	32	32
ENSG00000226137.5	BAIAP2-AS1	-0.878702	-0.00628435	0.379563	0.0244088	0.194418	8.73099e-29	NA	24	24	24
ENSG00000103264.17	FBXO31	0.878178	0.0178195	0.379847	0.00280512	0.0355962	8.35161e-06	NA	33	33	33
ENSG00000198951.11	NAGA	0.877534	0.0237036	0.380197	0.00119076	0.0303816	3.8417e-05	NA	18	18	18
ENSG00000116473.14	RAP1A	0.877011	0.0200581	0.380481	0.00197511	0.0596612	5.73819e-09	NA	59	59	59
ENSG00000206177.6	HBM	-0.876955	-0.0175444	0.380511	0.00174052	0.0192996	0.00112978	NA	19	19	19
ENSG00000188177.13	ZC3H6	-0.876937	-0.0461376	0.380521	0.000369919	0.0242497	0.000249731	NA	2	2	2
ENSG00000044090.8	CUL7	0.876275	0.00510335	0.380881	0.0371888	0.228964	3.27096e-34	NA	98	98	98
ENSG00000140859.15	KIFC3	0.87622	0.0148165	0.38091	0.00330747	0.0300135	4.28081e-05	NA	6	6	6
ENSG00000042088.13	TDP1	0.875929	0.011463	0.381069	0.00537768	0.0515855	7.13119e-08	NA	57	57	57
ENSG00000105254.11	TBCB	-0.875823	-0.0084276	0.381126	0.00458565	0.069232	2.09246e-10	NA	75	75	75
ENSG00000133106.14	EPSTI1	0.875309	0.00687199	0.381406	0.0158729	0.166731	4.34771e-24	NA	14	14	14
ENSG00000081985.10	IL12RB2	0.874675	0.00640855	0.381751	0.019093	0.17171	1.23367e-25	NA	24	24	24
ENSG00000160294.10	MCM3AP	-0.873601	-0.0105559	0.382335	0.00807371	0.09622	5.02634e-14	NA	16	16	16
ENSG00000166136.15	NDUFB8	-0.873581	-0.0256408	0.382346	0.00109981	0.0524634	3.02051e-08	NA	17	17	17
ENSG00000117090.14	SLAMF1	0.873265	0.0183034	0.382519	0.00235385	0.0420606	1.19505e-06	NA	14	14	14
ENSG00000143320.8	CRABP2	0.872065	0.0085172	0.383173	0.00987561	0.0973003	2.16819e-14	NA	5	5	5
ENSG00000167600.13	CYP2S1	-0.871971	-0.00930716	0.383224	0.0177686	0.0944566	1.03462e-13	NA	37	37	37
ENSG00000144792.9	ZNF660	0.871454	0.00765315	0.383506	0.0115508	0.0453429	4.73922e-07	NA	17	17	17
ENSG00000271553.1	RP11-274B21.10	-0.871291	-0.00507204	0.383595	0.0325217	0.223459	3.59395e-33	NA	72	72	72
ENSG00000112667.12	DNPH1	0.871051	0.0116795	0.383726	0.00632598	0.058769	8.14304e-09	NA	29	29	29
ENSG00000273032.1	DGCR9	-0.869732	-0.00800553	0.384447	0.0126575	0.111618	5.48877e-16	NA	27	27	27
ENSG00000175711.8	B3GNTL1	0.869583	0.00983417	0.384528	0.0067751	0.0670246	6.58579e-10	NA	17	17	17
ENSG00000188542.9	DUSP28	0.869572	0.0260047	0.384534	0.0226934	0.072937	7.83086e-11	NA	78	78	78
ENSG00000082212.12	ME2	-0.869429	-0.00526649	0.384612	0.0269435	0.337488	8.66987e-54	NA	37	37	37
ENSG00000206052.10	DOK6	0.869295	0.0063974	0.384686	0.0182894	0.10035	1.82132e-14	NA	36	36	36
ENSG00000156482.10	RPL30	-0.869084	-0.0539095	0.384801	0.000264181	0.0160187	0.00283885	NA	11	11	11
ENSG00000185963.13	BICD2	0.868783	0.0151642	0.384966	0.00315986	0.115232	8.77547e-17	NA	36	36	36
ENSG00000178297.12	TMPRSS9	-0.868721	-0.00339857	0.385	0.0624038	0.229929	1.97968e-34	NA	19	19	19
ENSG00000153976.2	HS3ST3A1	-0.868394	-0.00516236	0.385179	0.0366901	0.137226	1.42935e-19	NA	22	22	22
ENSG00000232104.3	RFX3-AS1	0.868141	0.0245438	0.385317	0.0010284	0.017371	0.00198397	NA	4	4	4
ENSG00000110713.15	NUP98	0.867687	0.0162656	0.385565	0.00318403	0.0742674	6.93918e-11	NA	26	26	26
ENSG00000007038.10	PRSS21	0.867649	0.00965141	0.385586	0.0086292	0.0101706	0.0184083	NA	18	18	18
ENSG00000104320.13	NBN	-0.867586	-0.029148	0.385621	0.000848566	0.0282394	7.42408e-05	NA	28	28	28
ENSG00000183597.15	TANGO2	0.867572	0.0244726	0.385629	0.00149526	0.0406468	1.87028e-06	NA	22	22	22
ENSG00000133805.15	AMPD3	0.867562	0.0145024	0.385634	0.00393012	0.0211922	0.000629476	NA	54	54	54
ENSG00000167595.14	PROSER3	0.865643	0.0124602	0.386686	0.00543629	0.0296931	4.92149e-05	NA	31	31	31
ENSG00000006432.15	MAP3K9	0.864675	0.00724582	0.387217	0.015	0.173928	4.64079e-25	NA	25	25	25
ENSG00000154642.10	C21orf91	-0.864591	-0.0270081	0.387263	0.000982737	0.0102	0.0169055	NA	10	10	10
ENSG00000141759.14	TXNL4A	-0.864564	-0.0150041	0.387278	0.00340901	0.0477834	1.82463e-07	NA	13	13	13
ENSG00000158488.15	CD1E	0.864397	0.00930068	0.38737	0.00813043	0.0411531	1.73815e-06	NA	76	76	76
ENSG00000189319.13	FAM53B	0.863991	0.025726	0.387593	0.001028	0.0213153	0.000604979	NA	15	15	15
ENSG00000188641.12	DPYD	-0.863568	-0.0121186	0.387825	0.00453988	0.0383879	3.7591e-06	NA	75	75	75
ENSG00000039523.19	FAM65A	0.863487	0.0176707	0.38787	0.00241724	0.0471501	1.76965e-07	NA	8	8	8
ENSG00000007376.7	RPUSD1	0.86279	0.0203868	0.388253	0.00189748	0.026154	0.000143335	NA	34	34	34
ENSG00000064270.12	ATP2C2	0.862565	0.00472126	0.388377	0.0310174	0.165537	7.94298e-24	NA	38	38	38
ENSG00000136718.9	IMP4	-0.862392	-0.0125027	0.388472	0.00382358	0.039799	2.3285e-06	NA	30	30	30
ENSG00000111880.15	RNGTT	-0.861288	-0.0155745	0.389079	0.00295614	0.0659083	9.62651e-10	NA	11	11	11
ENSG00000165802.21	NSMF	-0.86096	-0.0306513	0.38926	0.000848625	0.0369177	5.43309e-06	NA	10	10	10
ENSG00000228623.5	ZNF883	-0.860695	-0.00976399	0.389406	0.00924258	0.0109507	0.0145816	NA	15	15	15
ENSG00000103489.11	XYLT1	-0.860067	-0.00756198	0.389752	0.0139184	0.117125	4.12248e-17	NA	30	30	30
ENSG00000137841.11	PLCB2	-0.859434	-0.00805675	0.390101	0.0164181	0.20117	2.24777e-29	NA	20	20	20
ENSG00000167565.12	SERTAD3	0.859325	0.00935352	0.390161	0.00857491	0.118818	3.62911e-17	NA	16	16	16
ENSG00000111596.11	CNOT2	-0.85785	-0.0091723	0.390975	0.00760056	0.045314	4.66721e-07	NA	59	59	59
ENSG00000089597.16	GANAB	0.857489	0.0208064	0.391175	0.00203985	0.0704976	1.40654e-10	NA	21	21	21
ENSG00000089335.20	ZNF302	0.857026	0.00674231	0.39143	0.0198169	0.225681	8.4015e-34	NA	27	27	27
ENSG00000166135.13	HIF1AN	-0.856856	-0.00533511	0.391524	0.0253317	0.286205	6.86341e-44	NA	86	86	86
ENSG00000230257.2	NFE4	0.856817	0.0158146	0.391546	0.00361964	0.0413034	1.57518e-06	NA	29	29	29
ENSG00000138381.9	ASNSD1	0.856172	0.00358831	0.391903	0.0535172	0.489393	2.7956e-91	NA	18	18	18
ENSG00000159479.16	MED8	0.85611	0.0313917	0.391937	0.000701012	0.0153163	0.00366678	NA	9	9	9
ENSG00000184985.16	SORCS2	0.856042	0.00676068	0.391975	0.0155571	0.0724485	1.14435e-10	NA	23	23	23
ENSG00000075234.16	TTC38	-0.855948	-0.00842605	0.392027	0.00967906	0.173332	1.70847e-25	NA	19	19	19
ENSG00000143797.11	MBOAT2	0.85576	0.0570434	0.392131	0.000254127	0.0161527	0.00292977	NA	4	4	4
ENSG00000106477.18	CEP41	0.853963	0.0118729	0.393125	0.00489493	0.0235508	0.000294836	NA	22	22	22
ENSG00000185033.14	SEMA4B	0.853824	0.0101934	0.393203	0.00708834	0.156812	1.926e-22	NA	14	14	14
ENSG00000215790.6	SLC35E2	0.853578	0.00462002	0.393339	0.0319455	0.0584261	9.3686e-09	NA	67	67	67
ENSG00000213918.10	DNASE1	-0.853223	-0.0305584	0.393535	0.00076987	0.0420877	9.90717e-07	NA	4	4	4
ENSG00000039650.11	PNKP	0.85279	0.00532471	0.393776	0.0252377	0.255534	1.14401e-38	NA	21	21	21
ENSG00000115091.11	ACTR3	0.852699	0.033271	0.393826	0.000685926	0.020482	0.000790785	NA	56	56	56
ENSG00000154099.17	DNAAF1	-0.852306	-0.00231742	0.394044	0.132674	0.331572	1.22199e-52	NA	20	20	20
ENSG00000049541.10	RFC2	0.851918	0.00917167	0.394259	0.00867291	0.0783273	1.71965e-11	NA	60	60	60
ENSG00000084110.10	HAL	0.851783	0.0135731	0.394335	0.00340759	0.127878	1.48549e-18	NA	35	35	35
ENSG00000182372.9	CLN8	0.851723	0.00604493	0.394368	0.020533	0.184574	8.93792e-27	NA	34	34	34
ENSG00000177483.11	RBM44	-0.851513	-0.00455986	0.394484	0.0388376	0.201599	1.55886e-29	NA	46	46	46
ENSG00000033030.13	ZCCHC8	0.85128	0.0198996	0.394614	0.00257231	0.0273286	0.000100759	NA	33	33	33
ENSG00000042445.13	RETSAT	-0.851072	-0.00341652	0.394729	0.046358	0.243035	3.45799e-36	NA	36	36	36
ENSG00000197965.11	MPZL1	-0.850927	-0.014022	0.39481	0.00395151	0.0603091	3.35493e-09	NA	37	37	37
ENSG00000268658.5	LINC00664	-0.850905	-0.00287089	0.394822	0.0959744	0.303051	7.72764e-48	NA	39	39	39
ENSG00000125149.11	C16orf70	-0.850566	-0.0265856	0.395011	0.00100425	0.0220792	0.000470411	NA	14	14	14
ENSG00000180398.11	MCFD2	-0.849996	-0.0102076	0.395327	0.00749754	0.139254	2.09051e-20	NA	11	11	11
ENSG00000176715.15	ACSF3	-0.849892	-0.010129	0.395385	0.00740118	0.0999087	1.50721e-14	NA	25	25	25
ENSG00000247982.6	LINC00926	-0.849473	-0.011361	0.395618	0.00541024	0.104943	2.51719e-15	NA	21	21	21
ENSG00000119138.4	KLF9	0.849444	0.0297211	0.395634	0.000716072	0.0306027	3.55467e-05	NA	5	5	5
ENSG00000188566.13	NDOR1	-0.848938	-0.00900623	0.395916	0.00839339	0.0999756	2.36666e-14	NA	41	41	41
ENSG00000128881.16	TTBK2	-0.84825	-0.0239424	0.396299	0.00119181	0.0108234	0.0149897	NA	17	17	17
ENSG00000196235.13	SUPT5H	0.848212	0.0353073	0.39632	0.00067809	0.0308954	3.55634e-05	NA	14	14	14
ENSG00000160199.14	PKNOX1	-0.847641	-0.00962669	0.396638	0.00651883	0.0763986	2.23084e-11	NA	35	35	35
ENSG00000132718.8	SYT11	-0.847348	-0.0124522	0.396801	0.00401016	0.0531939	4.58487e-08	NA	6	6	6
ENSG00000169413.2	RNASE6	-0.847197	-0.011053	0.396885	0.0204034	0.255993	1.23081e-38	NA	45	45	45
ENSG00000186020.12	ZNF529	0.846687	0.00868235	0.39717	0.00462861	0.0145853	0.00403741	NA	59	59	59
ENSG00000196417.12	ZNF765	-0.8466	-0.00876452	0.397218	0.0115732	0.0864908	1.79898e-12	NA	43	43	43
ENSG00000137393.9	RNF144B	0.846454	0.0143894	0.397299	0.00426722	0.0182854	0.00150939	NA	57	57	57
ENSG00000171476.21	HOPX	0.846093	0.0138487	0.397501	0.00351999	0.0117411	0.0112702	NA	25	25	25
ENSG00000119787.13	ATL2	-0.845823	-0.0113145	0.397652	0.0079526	0.0713279	1.71385e-10	NA	33	33	33
ENSG00000249846.6	LINC02021	0.844796	0.00339481	0.398225	0.0604327	0.103505	5.81133e-15	NA	58	58	58
ENSG00000163975.11	MELTF	-0.844116	-0.00399298	0.398605	0.0499737	0.15619	1.30272e-22	NA	42	42	42
ENSG00000254810.1	RP11-672A2.4	0.843817	0.00552004	0.398772	0.0251033	0.127014	3.33388e-18	NA	3	3	3
ENSG00000100201.20	DDX17	-0.843746	-0.00803415	0.398811	0.00942568	0.189145	1.54164e-27	NA	49	49	49
ENSG00000196705.8	ZNF431	0.843616	0.0039408	0.398884	0.041984	0.169497	1.18604e-24	NA	73	73	73
ENSG00000177963.14	RIC8A	-0.843351	-0.00823632	0.399032	0.010486	0.190253	1.02897e-27	NA	24	24	24
ENSG00000182774.10	RPS17	0.843007	0.0379434	0.399225	0.000480233	0.0423332	1.10842e-06	NA	9	9	9
ENSG00000151948.11	GLT1D1	-0.842551	-0.0536837	0.39948	0.000274011	0.0140094	0.00565478	NA	10	10	10
ENSG00000140009.18	ESR2	0.841698	0.00654806	0.399957	0.0162707	0.0808141	8.68341e-12	NA	37	37	37
ENSG00000116679.15	IVNS1ABP	-0.841683	-0.0297454	0.399965	0.000673362	0.0278193	7.70531e-05	NA	12	12	12
ENSG00000212719.10	C17orf51	0.841302	0.00330662	0.400179	0.0553284	0.0868898	1.09561e-12	NA	59	61	61
ENSG00000100330.15	MTMR3	-0.839887	-0.0114613	0.400972	0.00498268	0.104528	3.78553e-15	NA	45	45	45
ENSG00000152463.14	OLAH	-0.839692	-0.0281128	0.401081	0.00092677	0.041604	1.47611e-06	NA	5	5	5
ENSG00000075826.16	SEC31B	-0.838302	-0.00308826	0.401861	0.0709448	0.53602	1.63361e-104	NA	72	72	72
ENSG00000186132.14	C2orf76	0.838177	0.023233	0.401932	0.00181688	0.0157519	0.00306875	NA	18	18	18
ENSG00000154102.10	C16orf74	-0.838051	-0.0144169	0.402002	0.00268675	0.0130697	0.00686472	NA	14	14	14
ENSG00000106683.14	LIMK1	-0.837828	-0.00354395	0.402127	0.0581625	0.25504	2.35804e-39	NA	25	25	25
ENSG00000181381.13	DDX60L	0.83778	0.00641144	0.402154	0.0147168	0.213044	3.35381e-31	NA	56	56	56
ENSG00000196526.10	AFAP1	-0.837352	-0.00148152	0.402395	0.319322	0.596313	8.11578e-126	NA	20	20	20
ENSG00000187862.11	TTC24	-0.83734	-0.00506911	0.402401	0.0265088	0.178587	3.97004e-26	NA	8	8	8
ENSG00000132541.10	RIDA	0.836341	0.0106595	0.402963	0.00569147	0.0277494	8.26321e-05	NA	18	18	18
ENSG00000065357.19	DGKA	0.835107	0.0110302	0.403657	0.00634913	0.034445	1.05678e-05	NA	53	53	53
ENSG00000115687.13	PASK	-0.834693	-0.00601915	0.40389	0.0204704	0.248881	5.13668e-38	NA	39	39	39
ENSG00000160959.7	LRRC14	-0.834448	-0.00850083	0.404029	0.00827117	0.0831204	4.12184e-12	NA	29	29	29
ENSG00000185728.16	YTHDF3	0.834075	0.0287255	0.404238	0.000769339	0.0231968	0.000300838	NA	13	13	13
ENSG00000107672.14	NSMCE4A	0.833999	0.0243147	0.404281	0.00116202	0.0391367	2.7775e-06	NA	6	6	6
ENSG00000137285.9	TUBB2B	-0.833857	-0.00318247	0.404362	0.0664783	0.124233	6.66548e-18	NA	75	75	75
ENSG00000147439.12	BIN3	-0.833759	-0.0140347	0.404417	0.00357861	0.0679845	4.77783e-10	NA	14	14	14
ENSG00000234616.8	JRK	0.833249	0.00913891	0.404704	0.00869217	0.167191	5.15023e-24	NA	21	21	21
ENSG00000168734.13	PKIG	0.832502	0.0117864	0.405126	0.00483243	0.0853923	1.84165e-12	NA	6	6	6
ENSG00000141096.4	DPEP3	0.831683	0.0154386	0.405588	0.00290413	0.0667501	5.55037e-10	NA	15	15	15
ENSG00000181778.4	TMEM252	0.831224	0.00533854	0.405847	0.0301489	0.201687	2.08086e-29	NA	28	28	28
ENSG00000165092.12	ALDH1A1	0.831164	0.00559592	0.405881	0.0223818	0.0823763	5.82596e-12	NA	23	23	23
ENSG00000171792.10	RHNO1	0.831036	0.0082887	0.405953	0.0100476	0.129019	9.10348e-19	NA	15	15	15
ENSG00000148180.19	GSN	-0.830917	-0.0123201	0.406021	0.0042359	0.0479732	1.96906e-07	NA	29	29	29
ENSG00000123737.12	EXOSC9	-0.830488	-0.0094028	0.406263	0.00800075	0.0977326	4.41772e-14	NA	10	10	10
ENSG00000079313.13	REXO1	0.830394	0.0600262	0.406316	0.000186662	0.0126794	0.00822877	NA	4	4	4
ENSG00000095002.13	MSH2	0.829938	0.00555163	0.406574	0.0213084	0.190742	1.0547e-27	NA	30	30	30
ENSG00000124615.17	MOCS1	-0.82978	-0.00578882	0.406663	0.0158252	0.0668386	2.83074e-10	NA	7	7	7
ENSG00000185262.8	UBALD2	0.829423	0.0207183	0.406865	0.00143071	0.0233532	0.000336374	NA	31	31	31
ENSG00000267796.7	LIN37	0.829296	0.0164904	0.406937	0.00287827	0.0769055	3.62782e-11	NA	25	25	25
ENSG00000115306.15	SPTBN1	0.829014	0.00401258	0.407097	0.0415598	0.276625	1.97167e-42	NA	38	38	38
ENSG00000189269.12	DRICH1	-0.82862	-0.0017727	0.40732	0.239656	0.528648	1.39853e-102	NA	26	26	26
ENSG00000154222.14	CC2D1B	0.827774	0.00513477	0.407799	0.0342944	0.25787	3.55986e-39	NA	24	24	24
ENSG00000111886.10	GABRR2	-0.827633	-0.0109894	0.407878	0.00513054	0.0744544	5.02985e-11	NA	6	6	6
ENSG00000225880.5	LINC00115	-0.826222	-0.0235121	0.408678	0.0304967	0.191372	4.36495e-28	NA	11	11	11
ENSG00000093183.13	SEC22C	0.825285	0.0298581	0.40921	0.000877676	0.0290868	5.71909e-05	NA	6	6	6
ENSG00000115568.15	ZNF142	-0.824963	-0.0125935	0.409393	0.00422846	0.0719694	1.34538e-10	NA	22	22	22
ENSG00000146285.13	SCML4	-0.824813	-0.00431539	0.409478	0.038785	0.254657	6.70836e-39	NA	35	35	35
ENSG00000060982.14	BCAT1	0.824135	0.00444005	0.409863	0.0325176	0.385448	1.55707e-64	NA	55	55	55
ENSG00000135093.12	USP30	-0.823947	-0.00468886	0.40997	0.0311016	0.146857	5.15184e-21	NA	33	33	33
ENSG00000184117.11	NIPSNAP1	0.823254	0.0104795	0.410364	0.00665496	0.0361476	6.36227e-06	NA	25	25	25
ENSG00000255760.1	RP11-428G5.5	-0.823169	-0.00759146	0.410412	0.0117181	0.0851628	1.69524e-12	NA	27	27	27
ENSG00000146409.10	SLC18B1	-0.823124	-0.00284057	0.410438	0.0776093	0.324555	2.4827e-51	NA	48	48	48
ENSG00000112685.13	EXOC2	-0.823118	-0.00445734	0.410441	0.0369029	0.251182	4.24066e-38	NA	82	82	82
ENSG00000188313.12	PLSCR1	-0.822875	-0.0129054	0.410579	0.00413466	0.10544	3.03963e-15	NA	33	33	33
ENSG00000156876.9	SASS6	0.822774	0.0152414	0.410637	0.00312479	0.0323024	2.00129e-05	NA	6	6	6
ENSG00000099341.11	PSMD8	-0.822763	-0.0246162	0.410643	0.00147773	0.0333818	1.46381e-05	NA	9	9	9
ENSG00000166260.10	COX11	-0.822591	-0.025819	0.410741	0.00101018	0.0166285	0.00248125	NA	10	10	10
ENSG00000197321.14	SVIL	-0.822568	-0.014974	0.410754	0.00287311	0.0584841	9.0472e-09	NA	59	59	59
ENSG00000113742.12	CPEB4	-0.822509	-0.0136377	0.410787	0.00368811	0.0887468	6.41702e-13	NA	11	11	11
ENSG00000249396.1	LINC02212	-0.822204	-0.0206204	0.410961	0.00179611	0.0168818	0.00216646	NA	5	5	5
ENSG00000166130.14	IKBIP	0.821342	0.0105726	0.411452	0.00571035	0.0916184	3.34922e-13	NA	29	29	29
ENSG00000115255.10	REEP6	0.820567	0.00777611	0.411893	0.010627	0.0264654	0.000112314	NA	56	56	56
ENSG00000273749.4	CYFIP1	-0.820513	-0.0512634	0.411923	0.000267196	0.037307	3.76571e-06	NA	9	25	25
ENSG00000164054.15	SHISA5	-0.820298	-0.0465618	0.412046	0.000283534	0.0164804	0.00267181	NA	4	4	4
ENSG00000109046.14	WSB1	-0.820246	-0.0148024	0.412076	0.00329924	0.113507	1.79239e-16	NA	10	10	10
ENSG00000106526.10	ACTR3C	0.820035	0.00970401	0.412196	0.00725684	0.0442148	6.59244e-07	NA	6	6	6
ENSG00000137177.19	KIF13A	0.819618	0.0319904	0.412434	0.000662876	0.0386949	3.40096e-06	NA	5	5	5
ENSG00000058799.14	YIPF1	-0.818963	-0.0286159	0.412807	0.000786862	0.0456908	3.47552e-07	NA	25	25	25
ENSG00000255529.7	POLR2M	0.818899	0.0236816	0.412844	0.00129642	0.0254233	0.00015921	NA	13	13	13
ENSG00000168026.18	TTC21A	0.818143	0.0167293	0.413276	0.00267899	0.0202554	0.000805131	NA	16	16	16
ENSG00000176148.15	TCP11L1	-0.817985	-0.00230317	0.413366	0.119219	0.379705	1.94462e-63	NA	16	16	16
ENSG00000138698.14	RAP1GDS1	0.817815	0.0114613	0.413463	0.00501466	0.0108265	0.014652	NA	25	25	25
ENSG00000152700.13	SAR1B	-0.817649	-0.0176867	0.413558	0.00221712	0.0411824	1.53144e-06	NA	31	31	31
ENSG00000132330.16	SCLY	0.817089	0.0173455	0.413878	0.00284093	0.0160175	0.00289337	NA	10	10	10
ENSG00000160746.12	ANO10	-0.816467	-0.010347	0.414233	0.00558133	0.0690909	3.29411e-10	NA	64	64	64
ENSG00000103184.11	SEC14L5	0.816455	0.00409141	0.41424	0.0419232	0.217318	5.75908e-32	NA	36	36	36
ENSG00000088387.18	DOCK9	-0.816437	-0.00858006	0.41425	0.00886023	0.119436	4.93259e-17	NA	37	37	37
ENSG00000048342.15	CC2D2A	0.816411	0.00427059	0.414265	0.0331405	0.0753493	3.67497e-11	NA	77	77	77
ENSG00000143437.20	ARNT	-0.816238	-0.00650206	0.414364	0.0181257	0.17018	6.27136e-25	NA	21	21	21
ENSG00000186529.15	CYP4F3	-0.815468	-0.0115543	0.414805	0.00484892	0.0509812	7.2464e-08	NA	20	20	20
ENSG00000166851.14	PLK1	-0.815037	-0.0118392	0.415051	0.00493364	0.0250157	0.00020932	NA	40	40	40
ENSG00000166847.9	DCTN5	-0.815021	-0.00167393	0.415061	0.244686	0.700195	2.9322e-176	NA	20	20	20
ENSG00000143882.10	ATP6V1C2	-0.814882	-0.014482	0.41514	0.003138	0.0215841	0.000533733	NA	18	18	18
ENSG00000064313.11	TAF2	0.814689	0.013774	0.41525	0.00329013	0.0692317	3.27683e-10	NA	33	33	33
ENSG00000170891.10	CYTL1	0.814659	0.00279594	0.415267	0.0853324	0.249734	1.64749e-37	NA	13	13	13
ENSG00000183134.4	PTGDR2	0.813979	0.0103896	0.415657	0.00477713	0.0185385	0.00128016	NA	35	35	35
ENSG00000129946.10	SHC2	0.813859	0.00995596	0.415726	0.00575882	0.0354841	8.78594e-06	NA	11	11	11
ENSG00000144218.18	AFF3	0.813664	0.0138746	0.415838	0.00297638	0.073067	9.39955e-11	NA	25	25	25
ENSG00000124091.9	GCNT7	-0.813394	-0.0118786	0.415992	0.00723571	0.0427873	1.02973e-06	NA	43	43	43
ENSG00000121989.14	ACVR2A	-0.812448	-0.00369887	0.416535	0.0465007	0.218328	1.09492e-32	NA	43	43	43
ENSG00000176014.12	TUBB6	0.812273	0.00261602	0.416635	0.104513	0.330987	1.37769e-52	NA	53	53	53
ENSG00000086730.16	LAT2	-0.811894	-0.0128225	0.416853	0.00426939	0.118832	4.80066e-17	NA	19	19	19
ENSG00000145335.15	SNCA	-0.810958	-0.0171866	0.41739	0.00186286	0.0360503	7.66708e-06	NA	52	52	52
ENSG00000168159.11	RNF187	0.810835	0.023893	0.41746	0.00120611	0.0712054	1.65827e-10	NA	17	20	20
ENSG00000100353.17	EIF3D	0.810319	0.0340849	0.417757	0.000681347	0.0382187	3.88558e-06	NA	27	27	27
ENSG00000151239.13	TWF1	-0.810203	-0.0175336	0.417824	0.00231164	0.0936082	1.83255e-13	NA	22	22	22
ENSG00000056736.9	IL17RB	0.809806	0.00472369	0.418052	0.0309319	0.0853986	1.40862e-12	NA	24	24	24
ENSG00000135437.9	RDH5	0.80951	0.00391499	0.418222	0.0668164	0.390416	6.41239e-66	NA	40	40	40
ENSG00000072609.17	CHFR	0.808836	0.0268272	0.41861	0.00113758	0.053682	2.78883e-08	NA	7	7	7
ENSG00000134996.11	OSTF1	-0.808334	-0.0128522	0.418898	0.0040357	0.167621	2.98308e-24	NA	16	16	16
ENSG00000269842.5	CTC-339O9.1	-0.807949	-0.00243228	0.41912	0.130266	0.214446	4.56372e-32	NA	82	82	82
ENSG00000144791.9	LIMD1	0.807703	0.00760671	0.419262	0.00985407	0.126414	3.01429e-18	NA	26	26	26
ENSG00000156239.11	N6AMT1	0.807586	0.00949017	0.419329	0.00640702	0.0407472	1.83581e-06	NA	32	32	32
ENSG00000135838.13	NPL	-0.807471	-0.0161368	0.419395	0.00260385	0.0291156	5.41871e-05	NA	41	41	41
ENSG00000171840.11	NINJ2	-0.807279	-0.00872217	0.419506	0.00745292	0.0912235	3.30709e-13	NA	27	27	27
ENSG00000100297.15	MCM5	-0.806575	-0.012996	0.419912	0.00411525	0.123234	1.17219e-17	NA	15	15	15
ENSG00000204792.2	LINC01291	0.806533	0.0014321	0.419936	0.365966	0.593468	3.64564e-125	NA	46	46	46
ENSG00000134463.14	ECHDC3	-0.806441	-0.0496888	0.419989	0.000268149	0.0146248	0.00439403	NA	4	4	4
ENSG00000186591.11	UBE2H	-0.805569	-0.0137522	0.420492	0.00272104	0.0865813	1.37416e-12	NA	29	29	29
ENSG00000081791.8	KIAA0141	0.805409	0.0134317	0.420584	0.00355974	0.083943	3.78122e-12	NA	2	2	2
ENSG00000143013.12	LMO4	-0.805167	-0.0185077	0.420724	0.00187963	0.0127152	0.00834567	NA	12	12	12
ENSG00000138722.9	MMRN1	-0.804945	-0.0210131	0.420851	0.00137308	0.0213357	0.000577306	NA	12	12	12
ENSG00000160439.15	RDH13	0.804586	0.00231921	0.421059	0.126534	0.487033	2.72141e-90	NA	44	44	44
ENSG00000251576.1	LINC01267	0.804322	0.0151579	0.421211	0.00294114	0.043024	6.79927e-07	NA	4	4	4
ENSG00000071242.11	RPS6KA2	0.803707	0.00460736	0.421566	0.0255369	0.174445	5.89905e-26	NA	72	72	72
ENSG00000059377.16	TBXAS1	-0.803301	-0.0175516	0.421801	0.00219873	0.0994232	2.83746e-14	NA	17	17	17
ENSG00000148719.14	DNAJB12	-0.803144	-0.0214245	0.421891	0.00191855	0.0750175	5.88054e-11	NA	26	26	26
ENSG00000171766.15	GATM	0.80311	0.00537628	0.421911	0.0196213	0.11304	2.85665e-16	NA	23	23	23
ENSG00000242611.2	AC093627.8	-0.802814	-0.00529589	0.422082	0.0287091	0.0331017	1.69977e-05	NA	25	25	25
ENSG00000108039.17	XPNPEP1	0.802213	0.0161272	0.42243	0.00239224	0.0318528	2.64218e-05	NA	17	17	17
ENSG00000185156.5	MFSD6L	-0.801543	-0.0190433	0.422818	0.00171739	0.0140665	0.00505812	NA	6	6	6
ENSG00000243716.10	NPIPB5	0.801538	0.0113993	0.42282	0.00952721	0.0104966	0.0164029	NA	30	30	30
ENSG00000101574.14	METTL4	0.801513	0.00733013	0.422835	0.0116009	0.11385	2.60275e-16	NA	37	37	37
ENSG00000123200.16	ZC3H13	-0.801479	-0.0389782	0.422855	0.000393584	0.030828	3.39732e-05	NA	2	2	2
ENSG00000123219.12	CENPK	0.801391	0.00371891	0.422905	0.0447921	0.315343	7.93955e-50	NA	52	52	52
ENSG00000110801.13	PSMD9	-0.80006	-0.0183897	0.423676	0.00199697	0.0542995	2.89979e-08	NA	14	14	14
ENSG00000197860.9	SGTB	-0.799671	-0.0135091	0.423901	0.00322596	0.0512011	7.87586e-08	NA	42	42	42
ENSG00000269343.6	ZNF587B	-0.799603	-0.00596995	0.423941	0.0125059	0.163163	1.49142e-23	NA	33	33	33
ENSG00000125863.18	MKKS	-0.799583	-0.00978938	0.423953	0.00640847	0.119664	4.52481e-17	NA	21	21	21
ENSG00000143315.6	PIGM	-0.799365	-0.00608077	0.424079	0.0206402	0.164639	2.91566e-24	NA	13	13	13
ENSG00000064655.18	EYA2	0.799202	0.00722358	0.424173	0.0108964	0.0198326	0.000901402	NA	35	35	35
ENSG00000156599.10	ZDHHC5	0.79847	0.0139908	0.424598	0.00322759	0.0917943	3.09925e-13	NA	51	51	51
ENSG00000205786.8	LINC01531	-0.798393	-0.0090846	0.424642	0.00706698	0.0752499	5.19718e-11	NA	15	15	15
ENSG00000187498.14	COL4A1	0.797001	0.0130009	0.425451	0.00354072	0.0221014	0.000480039	NA	20	20	20
ENSG00000136717.14	BIN1	-0.796907	-0.00707271	0.425505	0.0143774	0.229084	5.98402e-34	NA	32	32	32
ENSG00000249476.1	CTD-2587M2.1	0.796288	0.00380877	0.425865	0.043709	0.348014	4.25995e-57	NA	25	25	25
ENSG00000271869.1	RP11-51J9.5	0.795982	0.00570925	0.426043	0.0207334	0.148991	2.53848e-21	NA	23	23	23
ENSG00000258754.7	LINC01579	0.795849	0.0129407	0.42612	0.00391969	0.0558247	1.95376e-08	NA	13	13	13
ENSG00000184378.2	ACTRT3	0.795817	0.00867568	0.426138	0.00637133	0.0253414	0.000184219	NA	54	54	54
ENSG00000112210.11	RAB23	-0.795756	-0.00726125	0.426174	0.0129517	0.048065	1.78991e-07	NA	13	13	13
ENSG00000168056.15	LTBP3	-0.795205	-0.0131702	0.426494	0.00356271	0.0850662	2.69984e-12	NA	19	19	19
ENSG00000188747.8	NOXA1	-0.794927	-0.00590931	0.426656	0.0203785	0.184895	8.71357e-27	NA	32	32	32
ENSG00000108622.10	ICAM2	-0.794226	-0.0236941	0.427064	0.00106385	0.0233187	0.000342524	NA	11	11	11
ENSG00000198039.11	ZNF273	-0.793796	-0.00909308	0.427314	0.00879335	0.0168237	0.0022837	NA	35	35	35
ENSG00000104899.7	AMH	-0.793676	-0.00307269	0.427384	0.0672476	0.185618	4.57258e-27	NA	21	21	21
ENSG00000148600.14	CDHR1	0.793658	0.0192611	0.427395	0.00164791	0.0461974	3.71596e-07	NA	7	7	7
ENSG00000163421.8	PROK2	0.793439	0.010432	0.427522	0.00591217	0.107853	5.08656e-16	NA	16	16	16
ENSG00000125630.15	POLR1B	0.793294	0.00412763	0.427606	0.0340523	0.249996	1.85101e-37	NA	18	18	18
ENSG00000196839.12	ADA	-0.793109	-0.0125105	0.427714	0.00382362	0.0448117	5.01289e-07	NA	43	43	43
ENSG00000135047.14	CTSL	-0.792974	-0.0263111	0.427793	0.000881954	0.0328745	1.91014e-05	NA	9	9	9
ENSG00000127084.17	FGD3	-0.792399	-0.00778386	0.428128	0.0107029	0.292208	1.86439e-45	NA	38	38	38
ENSG00000138688.15	KIAA1109	0.792241	0.0432296	0.42822	0.00034944	0.0153821	0.00368764	NA	19	19	19
ENSG00000081320.10	STK17B	-0.79224	-0.0122347	0.42822	0.0044034	0.0814857	6.05758e-12	NA	30	30	30
ENSG00000071082.10	RPL31	0.791653	0.0280573	0.428563	0.000742926	0.0127374	0.00817834	NA	24	24	24
ENSG00000179409.10	GEMIN4	0.79147	0.0416747	0.42867	0.000344433	0.0132538	0.00689658	NA	8	8	8
ENSG00000160226.15	C21orf2	0.791239	0.00313456	0.428805	0.0640003	0.427593	1.17211e-74	NA	64	64	64
ENSG00000179593.15	ALOX15B	0.790975	0.0131326	0.428959	0.00333484	0.0211183	0.000625142	NA	27	27	27
ENSG00000178342.4	KCNG2	0.789646	0.00424104	0.429734	0.0363729	0.2638	1.93614e-40	NA	38	38	38
ENSG00000223704.1	LINC01422	0.789394	0.00776527	0.429882	0.00986945	0.048361	1.91198e-07	NA	30	30	30
ENSG00000160185.14	UBASH3A	0.789312	0.00594962	0.42993	0.0147096	0.224775	2.49341e-33	NA	62	62	62
ENSG00000136014.11	USP44	-0.789059	-0.0100942	0.430077	0.0065168	0.0496848	1.07874e-07	NA	17	17	17
ENSG00000129667.12	RHBDF2	-0.788468	-0.0101811	0.430423	0.00475575	0.0598375	4.98076e-09	NA	19	19	19
ENSG00000135205.14	CCDC146	-0.78734	-0.00423988	0.431083	0.0351258	0.175108	1.74214e-25	NA	21	21	21
ENSG00000073169.13	SELENOO	0.787037	0.0144982	0.43126	0.00327099	0.0901875	4.75464e-13	NA	5	5	5
ENSG00000105202.8	FBL	-0.786563	-0.0264083	0.431538	0.000827908	0.0272332	9.78939e-05	NA	31	31	31
ENSG00000163833.7	FBXO40	-0.786184	-0.00904719	0.431759	0.00751197	0.0386455	3.40935e-06	NA	30	30	30
ENSG00000100888.12	CHD8	-0.786132	-0.0398443	0.43179	0.000466777	0.0163604	0.00278161	NA	16	16	16
ENSG00000138346.14	DNA2	-0.785843	-0.00615413	0.43196	0.0157789	0.118479	2.67502e-17	NA	66	66	66
ENSG00000145945.5	FAM50B	0.785647	0.00670707	0.432074	0.0154208	0.0679976	4.67343e-10	NA	37	37	37
ENSG00000197535.14	MYO5A	0.785415	0.0119697	0.43221	0.00447983	0.0462934	3.16837e-07	NA	26	26	26
ENSG00000143319.16	ISG20L2	-0.78527	-0.0163308	0.432295	0.00209898	0.0272798	0.000105033	NA	26	26	26
ENSG00000198865.9	CCDC152	-0.785072	-0.00748308	0.432411	0.00907693	0.0321638	2.33527e-05	NA	32	32	32
ENSG00000128989.10	ARPP19	0.785023	0.00914657	0.43244	0.00593179	0.121105	1.86179e-17	NA	35	35	35
ENSG00000166741.7	NNMT	0.784693	0.015003	0.432633	0.00274185	0.0305261	3.95563e-05	NA	24	24	24
ENSG00000237753.1	AC079922.3	-0.78469	-0.00198392	0.432635	0.143618	0.355987	8.16162e-58	NA	75	75	75
ENSG00000170091.10	HMP19	-0.784028	-0.00873938	0.433024	0.00670459	0.0373903	4.9739e-06	NA	23	23	23
ENSG00000070495.14	JMJD6	-0.783401	-0.0114925	0.433392	0.00473988	0.174828	3.62894e-25	NA	15	15	15
ENSG00000184939.15	ZFP90	0.783095	0.0024852	0.433571	0.0969454	0.525806	3.6675e-102	NA	45	45	45
ENSG00000281162.2	LINC01127	-0.78309	-0.00457664	0.433574	0.0272865	0.373864	1.73549e-61	NA	37	37	37
ENSG00000134864.10	GGACT	0.783031	0.00635016	0.433609	0.0171071	0.100545	6.21381e-15	NA	26	26	26
ENSG00000138172.10	CALHM2	-0.782886	-0.00591306	0.433694	0.0162699	0.182886	7.96092e-27	NA	33	33	33
ENSG00000165637.13	VDAC2	-0.782711	-0.0105916	0.433797	0.00590541	0.0934653	1.64471e-13	NA	34	34	34
ENSG00000196352.14	CD55	-0.782166	-0.00603598	0.434117	0.0161549	0.295226	8.26635e-46	NA	83	83	83
ENSG00000156113.22	KCNMA1	-0.7814	-0.00230828	0.434567	0.113179	0.427732	5.23692e-74	NA	68	68	68
ENSG00000166548.15	TK2	0.781317	0.00566717	0.434616	0.0206692	0.302175	2.89506e-47	NA	45	45	45
ENSG00000277147.4	LINC00869	0.780924	0.00570511	0.434847	0.00461618	0.0210739	0.000659373	NA	10	15	15
ENSG00000124588.19	NQO2	-0.780281	-0.00387137	0.435225	0.0412367	0.445403	7.25409e-79	NA	50	50	50
ENSG00000111424.10	VDR	-0.779778	-0.0128674	0.435521	0.0037541	0.0587762	5.24278e-09	NA	16	16	16
ENSG00000125124.11	BBS2	-0.779455	-0.00211403	0.435712	0.119763	0.483453	3.7388e-89	NA	49	49	49
ENSG00000171940.13	ZNF217	0.779376	0.0159671	0.435758	0.00205509	0.047699	2.24686e-07	NA	34	34	34
ENSG00000163661.3	PTX3	0.779347	0.0132912	0.435776	0.00338305	0.0539465	3.09106e-08	NA	20	20	20
ENSG00000277462.1	ZNF670	0.778217	0.00988543	0.436441	0.00645527	0.0101315	0.0183271	NA	18	18	18
ENSG00000115009.11	CCL20	0.777988	0.00456762	0.436576	0.0322581	0.163854	1.47267e-23	NA	38	38	38
ENSG00000162069.14	BICDL2	0.777691	0.00203499	0.436751	0.145495	0.458476	2.46673e-82	NA	9	9	9
ENSG00000167535.7	CACNB3	0.777432	0.00584805	0.436904	0.0222211	0.193753	3.91856e-28	NA	47	47	47
ENSG00000092871.16	RFFL	0.777396	0.0105004	0.436925	0.0050906	0.114423	9.27087e-17	NA	7	7	7
ENSG00000133063.15	CHIT1	-0.776808	-0.00376332	0.437272	0.0363037	0.206154	8.80618e-31	NA	76	76	76
ENSG00000117862.11	TXNDC12	-0.776738	-0.00627846	0.437313	0.0110948	0.167551	3.85467e-24	NA	32	32	32
ENSG00000158411.11	MITD1	0.776613	0.0197838	0.437387	0.00157635	0.0387777	3.03483e-06	NA	31	31	31
ENSG00000109762.15	SNX25	-0.776148	-0.00876378	0.437662	0.0076875	0.107496	2.08025e-15	NA	22	22	22
ENSG00000130956.13	HABP4	0.775938	0.0195905	0.437786	0.00116407	0.0373834	4.74408e-06	NA	31	31	31
ENSG00000105186.15	ANKRD27	-0.775567	-0.00407071	0.438005	0.0360345	0.263669	2.65783e-40	NA	33	33	33
ENSG00000173535.13	TNFRSF10C	-0.774515	-0.0102763	0.438627	0.00572127	0.131556	8.41961e-19	NA	58	58	58
ENSG00000179218.13	CALR	-0.772748	-0.0245734	0.439671	0.000925368	0.0112174	0.0129987	NA	17	17	17
ENSG00000178860.8	MSC	-0.772638	-0.0060818	0.439737	0.01538	0.0748365	4.35621e-11	NA	21	21	21
ENSG00000104974.11	LILRA1	0.772486	0.00754021	0.439826	0.0115188	0.161742	1.94265e-23	NA	16	16	16
ENSG00000135899.17	SP110	-0.772268	-0.0211303	0.439956	0.00136974	0.0412905	1.55958e-06	NA	5	5	5
ENSG00000175773.12	RP11-121M22.1	0.772261	0.00589541	0.43996	0.0188293	0.0185616	0.00120839	NA	53	53	53
ENSG00000184470.20	TXNRD2	0.771508	0.012895	0.440406	0.00376482	0.0167188	0.00247966	NA	41	41	41
ENSG00000133317.14	LGALS12	-0.771313	-0.00572515	0.440521	0.0179567	0.138055	1.17948e-19	NA	6	6	6
ENSG00000182670.13	TTC3	0.770333	0.0123475	0.441102	0.00378325	0.126986	3.26341e-18	NA	16	16	16
ENSG00000180953.11	ST20	-0.770228	-0.00477484	0.441164	0.0255514	0.37059	1.59067e-61	NA	46	46	46
ENSG00000124205.15	EDN3	-0.76907	-0.00737792	0.441852	0.0105815	0.0428918	8.96493e-07	NA	3	3	3
ENSG00000170889.13	RPS9	0.768423	0.00483825	0.442236	0.0245622	0.435799	1.96732e-76	NA	39	39	39
ENSG00000141401.11	IMPA2	0.768252	0.0122877	0.442338	0.00401702	0.057839	9.17942e-09	NA	63	63	63
ENSG00000143549.19	TPM3	0.76825	0.0176989	0.442339	0.00181761	0.0807664	8.24654e-12	NA	15	15	15
ENSG00000108561.8	C1QBP	-0.767557	-0.0259608	0.44275	0.00111178	0.019602	0.00103328	NA	18	18	18
ENSG00000133687.15	TMTC1	0.767479	0.00159165	0.442797	0.219469	0.529244	1.8004e-102	NA	72	72	72
ENSG00000176124.11	DLEU1	-0.767333	-0.00885673	0.442884	0.0099101	0.0193089	0.00110765	NA	29	29	29
ENSG00000125247.15	TMTC4	0.76707	0.00267216	0.44304	0.0833795	0.331695	3.66473e-53	NA	30	30	30
ENSG00000170185.9	USP38	0.766984	0.00825012	0.443091	0.00805775	0.128161	1.66515e-18	NA	36	36	36
ENSG00000129595.12	EPB41L4A	-0.766967	-0.00929898	0.443101	0.00682873	0.0501221	1.07167e-07	NA	46	46	46
ENSG00000165861.13	ZFYVE1	0.765413	0.0229664	0.444025	0.00145733	0.0124497	0.00903494	NA	12	12	12
ENSG00000154429.10	CCSAP	-0.765088	-0.0100604	0.444219	0.00552023	0.092851	2.43153e-13	NA	18	18	18
ENSG00000217442.3	SYCE3	0.764859	0.0054726	0.444356	0.0179309	0.064279	1.46692e-09	NA	31	31	31
ENSG00000162714.12	ZNF496	-0.764843	-0.00601173	0.444365	0.0152299	0.148932	2.35486e-21	NA	28	28	28
ENSG00000231672.6	DIRC3	0.76453	0.0103365	0.444551	0.0067167	0.0103115	0.0173893	NA	21	21	21
ENSG00000149089.12	APIP	-0.764154	-0.00513532	0.444775	0.0218695	0.230689	2.57656e-34	NA	38	38	38
ENSG00000270164.1	LINC01480	-0.763693	-0.00382988	0.44505	0.031054	0.124829	1.02325e-18	NA	13	13	13
ENSG00000165813.18	CCDC186	0.763467	0.0224215	0.445185	0.00119886	0.0142892	0.00522818	NA	36	36	36
ENSG00000131061.13	ZNF341	0.763089	0.0177291	0.44541	0.00185874	0.0195487	0.000888229	NA	20	20	20
ENSG00000085982.13	USP40	-0.76277	-0.00748472	0.445601	0.00934776	0.0945953	1.44368e-13	NA	3	3	3
ENSG00000085998.13	POMGNT1	-0.762601	-0.0182285	0.445702	0.0014079	0.0186196	0.00124183	NA	8	8	8
ENSG00000227456.7	LINC00310	-0.762494	-0.00545016	0.445765	0.0185899	0.0507902	7.90441e-08	NA	31	31	31
ENSG00000131873.5	CHSY1	-0.762444	-0.00495479	0.445795	0.0199557	0.217784	2.88532e-32	NA	25	25	25
ENSG00000168454.11	TXNDC2	0.762303	0.00808674	0.445879	0.00850143	0.0290779	4.25725e-05	NA	26	26	26
ENSG00000198643.6	FAM3D	-0.762084	-0.00583782	0.44601	0.0110158	0.0299326	4.13542e-05	NA	16	16	16
ENSG00000179165.10	PXT1	-0.762048	-0.0149591	0.446031	0.00249907	0.0128373	0.00788738	NA	12	12	12
ENSG00000272333.5	KMT2B	-0.761724	-0.0181871	0.446225	0.00175411	0.0524466	4.31943e-08	NA	10	10	10
ENSG00000160972.9	PPP1R16A	-0.761364	-0.00397506	0.44644	0.0419342	0.26353	3.9052e-41	NA	39	39	39
ENSG00000018699.11	TTC27	0.760779	0.0166263	0.446789	0.00214571	0.0166591	0.00248756	NA	13	13	13
ENSG00000146776.14	ATXN7L1	0.759847	0.01794	0.447346	0.00148269	0.0159422	0.00297186	NA	14	14	14
ENSG00000149346.14	SLX4IP	-0.759827	-0.0180078	0.447358	0.00177339	0.0274517	7.13654e-05	NA	11	11	11
ENSG00000166750.9	SLFN5	0.759704	0.00437318	0.447432	0.0271496	0.295666	1.45158e-45	NA	44	44	44
ENSG00000166938.12	DIS3L	-0.759695	-0.004024	0.447437	0.024819	0.149677	1.7079e-21	NA	75	75	75
ENSG00000164930.11	FZD6	-0.759538	-0.00730188	0.447531	0.00956535	0.0731734	6.07243e-11	NA	7	7	7
ENSG00000050426.15	LETMD1	-0.758849	-0.0119188	0.447943	0.00403322	0.0352113	8.96653e-06	NA	32	32	32
ENSG00000141086.17	CTRL	-0.758788	-0.0144337	0.447979	0.00274927	0.0422305	9.5326e-07	NA	18	18	18
ENSG00000181577.15	C6orf223	-0.758703	-0.0134706	0.44803	0.00310412	0.0371788	5.45573e-06	NA	11	11	11
ENSG00000116783.14	TNNI3K	-0.758662	-0.0042484	0.448055	0.0340934	0.0438933	6.98299e-07	NA	50	50	50
ENSG00000167105.7	TMEM92	-0.75841	-0.00315335	0.448206	0.058041	0.275252	2.98447e-42	NA	4	4	4
ENSG00000154124.4	OTULIN	0.75743	0.00673796	0.448792	0.0140596	0.187083	1.18878e-27	NA	39	39	39
ENSG00000205269.5	TMEM170B	-0.756932	-0.00593109	0.44909	0.0148136	0.188203	1.62358e-27	NA	55	55	55
ENSG00000273148.1	RP5-1068E13.7	-0.756783	-0.00919084	0.44918	0.00683229	0.0123092	0.00939543	NA	51	51	51
ENSG00000169692.12	AGPAT2	0.756573	0.0226121	0.449305	0.00107665	0.0793918	1.55408e-11	NA	7	7	7
ENSG00000120899.17	PTK2B	0.756554	0.0145014	0.449317	0.00258119	0.101319	1.42128e-14	NA	14	14	14
ENSG00000261371.5	PECAM1	-0.756072	-0.00681735	0.449606	0.0114886	0.161485	1.23597e-23	NA	29	29	29
ENSG00000259363.5	CTD-2054N24.2	0.75588	0.00401232	0.449721	0.0191628	0.0256149	0.000154949	NA	70	70	70
ENSG00000097046.12	CDC7	-0.755683	-0.00520654	0.449839	0.0185086	0.17914	2.8787e-26	NA	36	36	36
ENSG00000011523.13	CEP68	-0.755643	-0.00451723	0.449863	0.0278408	0.171894	8.1567e-25	NA	9	9	9
ENSG00000105443.13	CYTH2	-0.755582	-0.00636832	0.4499	0.0150789	0.208486	1.0333e-30	NA	15	15	15
ENSG00000133193.12	FAM104A	0.755463	0.0210489	0.449971	0.00137801	0.0330226	1.80777e-05	NA	13	13	13
ENSG00000111266.8	DUSP16	-0.75526	-0.00894454	0.450093	0.00769162	0.0828189	4.71137e-12	NA	22	22	22
ENSG00000111652.9	COPS7A	0.754678	0.0342067	0.450442	0.000878959	0.0109891	0.013317	NA	16	16	16
ENSG00000183354.11	KIAA2026	0.75406	0.0255412	0.450813	0.00106111	0.0198486	0.000972302	NA	19	19	19
ENSG00000181827.14	RFX7	-0.753895	-0.0316114	0.450913	0.000541147	0.0233614	0.000307607	NA	4	4	4
ENSG00000075275.16	CELSR1	0.753837	0.00490228	0.450947	0.0190169	0.134334	3.58814e-19	NA	14	14	14
ENSG00000011638.10	TMEM159	-0.752798	-0.00937358	0.451571	0.00565281	0.0325413	1.9626e-05	NA	19	19	19
ENSG00000006607.13	FARP2	0.752254	0.00526802	0.451898	0.023694	0.167028	4.4096e-24	NA	25	25	25
ENSG00000150594.6	ADRA2A	0.752252	0.00714749	0.4519	0.0110434	0.0137317	0.00569065	NA	37	37	37
ENSG00000131943.17	C19orf12	0.751667	0.00730748	0.452251	0.0104701	0.105477	3.72427e-15	NA	31	31	31
ENSG00000112787.12	FBRSL1	0.751473	0.00756845	0.452368	0.0123504	0.174991	3.14987e-25	NA	30	32	32
ENSG00000004809.13	SLC22A16	0.751334	0.0030295	0.452452	0.0564721	0.263834	3.62525e-41	NA	24	24	24
ENSG00000156639.11	ZFAND3	-0.750834	-0.0405929	0.452752	0.000372867	0.0368782	5.12486e-06	NA	5	5	5
ENSG00000157954.14	WIPI2	0.750738	0.016246	0.45281	0.00218058	0.0709595	1.54343e-10	NA	14	14	14
ENSG00000087008.15	ACOX3	-0.750668	-0.00660364	0.452853	0.0134111	0.0194945	0.00106791	NA	70	70	70
ENSG00000138385.15	SSB	-0.750426	-0.0241679	0.452998	0.00107114	0.0116883	0.0109944	NA	13	13	13
ENSG00000197930.12	ERO1A	0.749243	0.00415187	0.453711	0.0347601	0.207745	1.92162e-30	NA	64	64	64
ENSG00000272463.1	RP11-532F6.3	0.748649	0.00363071	0.454069	0.0446813	0.1974	1.11006e-28	NA	5	5	5
ENSG00000146063.19	TRIM41	0.748361	0.00825744	0.454242	0.00408545	0.0342412	1.19204e-05	NA	30	30	30
ENSG00000069275.12	NUCKS1	-0.748203	-0.0277144	0.454338	0.000726147	0.044773	4.44488e-07	NA	4	4	4
ENSG00000148344.10	PTGES	-0.74803	-0.00935935	0.454442	0.00728241	0.0618945	2.84457e-09	NA	18	18	18
ENSG00000145555.14	MYO10	-0.747624	-0.00998873	0.454687	0.00551057	0.0679768	5.0417e-10	NA	4	4	4
ENSG00000154079.5	SDHAF4	-0.747613	-0.0102901	0.454693	0.00622895	0.0367261	6.12949e-06	NA	25	25	25
ENSG00000182362.13	YBEY	-0.74746	-0.00166152	0.454786	0.223412	0.444902	1.26927e-78	NA	81	81	81
ENSG00000275395.4	FCGBP	0.747249	0.00322673	0.454913	0.0568239	0.244077	3.46916e-37	NA	58	58	58
ENSG00000075239.13	ACAT1	0.747221	0.0160893	0.45493	0.00191624	0.033417	1.67126e-05	NA	8	8	8
ENSG00000204248.10	COL11A2	0.746632	0.00653081	0.455286	0.01321	0.0117109	0.0108081	NA	37	37	37
ENSG00000250903.8	GMDS-AS1	0.746483	0.00829347	0.455376	0.00872689	0.0424779	1.06714e-06	NA	12	12	12
ENSG00000171475.13	WIPF2	-0.746193	-0.0291543	0.455551	0.000618974	0.0176133	0.00190432	NA	16	16	16
ENSG00000134545.13	KLRC1	0.745896	0.00476095	0.455731	0.027479	0.180366	3.73546e-26	NA	24	24	24
ENSG00000108599.14	AKAP10	-0.745808	-0.00403049	0.455784	0.035085	0.38374	3.13835e-65	NA	26	26	26
ENSG00000213809.8	KLRK1	-0.745553	-0.0124242	0.455937	0.00276117	0.0548374	2.69907e-08	NA	52	52	52
ENSG00000121653.11	MAPK8IP1	-0.745383	-0.00247238	0.45604	0.0874553	0.260908	4.18053e-40	NA	17	17	17
ENSG00000133597.10	ADCK2	0.745239	0.00470507	0.456127	0.0221227	0.208755	8.46045e-31	NA	35	35	35
ENSG00000100350.14	FOXRED2	-0.743959	-0.00313028	0.456902	0.0426684	0.22843	7.40864e-34	NA	17	17	17
ENSG00000198771.10	RCSD1	-0.743401	-0.00772505	0.457239	0.00959847	0.10999	7.16905e-16	NA	19	19	19
ENSG00000150048.10	CLEC1A	0.743358	0.0220812	0.457265	0.00123457	0.0193063	0.0011095	NA	8	8	8
ENSG00000063978.15	RNF4	0.742027	0.0346881	0.458071	0.000543531	0.0132177	0.0068235	NA	13	13	13
ENSG00000002016.17	RAD52	0.741955	0.00419327	0.458115	0.0305413	0.197808	1.43659e-29	NA	24	24	24
ENSG00000170445.12	HARS	-0.741526	-0.0152974	0.458375	0.00160687	0.030608	3.8282e-05	NA	11	11	11
ENSG00000187726.8	DNAJB13	0.740882	0.020554	0.458765	0.00138615	0.0145318	0.004626	NA	8	8	8
ENSG00000104518.10	GSDMD	-0.740505	-0.00452622	0.458993	0.0274661	0.259846	1.4724e-39	NA	20	20	20
ENSG00000105983.20	LMBR1	0.740344	0.010791	0.459092	0.00488304	0.0673031	5.97328e-10	NA	33	33	33
ENSG00000110107.8	PRPF19	-0.740329	-0.0335398	0.4591	0.00045083	0.0281027	8.16351e-05	NA	10	10	10
ENSG00000269713.7	NBPF9	-0.740078	0.00291292	0.459253	0.00539615	0.127885	2.4905e-18	NA	20	33	33
ENSG00000187624.8	C17orf97	-0.739826	-0.0014698	0.459406	0.270838	0.531061	4.3537e-104	NA	7	7	7
ENSG00000158106.13	RHPN1	0.739791	0.00776321	0.459427	0.00631815	0.082483	6.42974e-12	NA	46	46	46
ENSG00000129657.14	SEC14L1	-0.739706	-0.0174148	0.459478	0.00180501	0.0296795	4.81118e-05	NA	30	30	30
ENSG00000111412.5	C12orf49	0.739615	0.0142435	0.459534	0.00360515	0.0130741	0.00745469	NA	48	48	48
ENSG00000152207.7	CYSLTR2	0.739566	0.0122203	0.459564	0.00415523	0.0123136	0.00952493	NA	33	33	33
ENSG00000149591.16	TAGLN	0.739539	0.00193653	0.45958	0.148412	0.423084	9.267e-76	NA	30	30	30
ENSG00000234511.8	C5orf58	-0.739367	-0.019659	0.459684	0.0013362	0.032174	2.30052e-05	NA	33	33	33
ENSG00000107937.18	GTPBP4	-0.739172	-0.0134015	0.459803	0.00309962	0.0424533	1.06845e-06	NA	24	24	24
ENSG00000273542.1	HIST1H4K	-0.739136	-0.0120202	0.459825	0.003849	0.0195869	0.000994561	NA	5	5	5
ENSG00000240972.1	MIF	0.738778	0.00154732	0.460042	0.224991	0.387483	1.15049e-64	NA	31	31	31
ENSG00000150054.18	MPP7	-0.738457	-0.0134152	0.460237	0.00296972	0.0619899	3.06196e-09	NA	27	27	27
ENSG00000164307.12	ERAP1	-0.738441	-0.00173433	0.460247	0.181399	0.69836	8.75781e-175	NA	52	52	52
ENSG00000163082.9	SGPP2	0.738309	0.00477573	0.460327	0.0222611	0.0110381	0.013824	NA	74	74	74
ENSG00000197323.11	TRIM33	0.737986	0.0131651	0.460523	0.00302969	0.0421579	1.15145e-06	NA	27	27	27
ENSG00000153363.12	LINC00467	0.737848	0.00935807	0.460607	0.00735034	0.0648315	1.08276e-09	NA	6	6	6
ENSG00000134779.14	TPGS2	0.737469	0.00690181	0.460837	0.0122267	0.147841	2.50767e-21	NA	22	22	22
ENSG00000174136.11	RGMB	0.737421	0.00551204	0.460866	0.0154983	0.0181864	0.00156668	NA	36	36	36
ENSG00000105447.12	GRWD1	0.737023	0.00924426	0.461108	0.00614593	0.0930544	1.35888e-13	NA	13	13	13
ENSG00000188818.12	ZDHHC11	0.736907	0.0155591	0.461179	0.00367469	0.0157465	0.00329536	NA	10	10	10
ENSG00000125648.14	SLC25A23	0.736254	0.014828	0.461576	0.00256379	0.015785	0.00314642	NA	26	26	26
ENSG00000166165.12	CKB	-0.735912	-0.0150039	0.461784	0.00257731	0.0163432	0.00274974	NA	11	11	11
ENSG00000121410.11	A1BG	-0.735426	-0.00594178	0.46208	0.0144409	0.0686468	1.39437e-10	NA	16	16	16
ENSG00000008516.16	MMP25	0.735184	0.00439582	0.462227	0.0273825	0.272265	1.96949e-42	NA	50	50	50
ENSG00000241484.9	ARHGAP8	-0.735115	-0.00925277	0.462269	0.00641645	0.0719352	1.45952e-10	NA	20	20	20
ENSG00000092108.20	SCFD1	0.73469	0.00558261	0.462528	0.0176361	0.25926	1.90851e-39	NA	37	37	37
ENSG00000251615.3	RP11-774O3.3	0.734606	0.00483165	0.462579	0.0227856	0.130911	8.8045e-19	NA	44	44	44
ENSG00000240583.11	AQP1	-0.734563	-0.0138088	0.462606	0.0024812	0.0170421	0.00221799	NA	22	22	22
ENSG00000170558.8	CDH2	0.734349	0.005581	0.462736	0.0163912	0.0474341	2.56553e-07	NA	18	18	18
ENSG00000141574.7	SECTM1	0.733708	0.027203	0.463127	0.000910234	0.0559724	1.86493e-08	NA	10	10	10
ENSG00000105497.7	ZNF175	-0.733573	-0.00650116	0.463209	0.0126753	0.113614	3.11506e-16	NA	21	21	21
ENSG00000119457.7	SLC46A2	0.733108	0.00830624	0.463492	0.00849363	0.0907759	4.12917e-13	NA	18	18	18
ENSG00000168803.14	ADAL	0.732904	0.0140698	0.463617	0.00274846	0.0216986	0.000558223	NA	6	6	6
ENSG00000136868.10	SLC31A1	-0.732805	-0.0102364	0.463677	0.00519395	0.0413471	1.52605e-06	NA	5	5	5
ENSG00000101224.17	CDC25B	0.732585	0.00739772	0.463811	0.0059639	0.103648	6.2382e-15	NA	107	107	107
ENSG00000188986.6	NELFB	-0.732023	-0.0117219	0.464155	0.00267462	0.0402181	1.8336e-06	NA	33	33	33
ENSG00000171208.9	NETO2	-0.731096	-0.0240827	0.464721	0.0011312	0.0153181	0.00377972	NA	7	7	7
ENSG00000004399.12	PLXND1	0.730592	0.0096266	0.465028	0.0057202	0.0347504	1.12673e-05	NA	21	21	21
ENSG00000078687.17	TNRC6C	-0.730513	-0.0122458	0.465077	0.00392093	0.0138699	0.00554019	NA	31	31	31
ENSG00000166451.13	CENPN	-0.73033	-0.00922209	0.465188	0.00619241	0.0572157	1.17417e-08	NA	24	24	24
ENSG00000099804.8	CDC34	-0.730136	-0.00818515	0.465307	0.00839016	0.158556	8.47533e-23	NA	37	37	37
ENSG00000064490.13	RFXANK	0.730076	0.00509835	0.465343	0.00341392	0.0611702	3.83753e-09	NA	20	20	20
ENSG00000111696.11	NT5DC3	0.729468	0.00193383	0.465715	0.170062	0.46006	1.64807e-82	NA	54	54	54
ENSG00000185730.7	ZNF696	0.729377	0.0058435	0.465771	0.014385	0.0812352	8.42217e-12	NA	22	22	22
ENSG00000143442.21	POGZ	-0.729215	-0.00697157	0.46587	0.0126565	0.198274	2.4885e-29	NA	32	32	32
ENSG00000053524.12	MCF2L2	0.729174	0.00907954	0.465896	0.00582458	0.0453423	4.60876e-07	NA	16	16	16
ENSG00000126883.16	NUP214	-0.729103	-0.0268518	0.465939	0.000804848	0.030743	3.75722e-05	NA	10	10	10
ENSG00000142303.13	ADAMTS10	0.729031	0.00857851	0.465982	0.00670132	0.108322	5.66167e-16	NA	21	21	21
ENSG00000114745.13	GORASP1	0.72878	0.00913587	0.466136	0.00608115	0.0113127	0.0126691	NA	74	74	74
ENSG00000176386.8	CDC26	-0.728728	-0.00562515	0.466168	0.0163195	0.102052	1.31015e-14	NA	23	23	23
ENSG00000118495.18	PLAGL1	-0.728632	-0.00927361	0.466227	0.00550531	0.0690037	3.09006e-10	NA	42	42	42
ENSG00000196365.11	LONP1	0.728529	0.0156138	0.46629	0.00212128	0.0508558	9.34665e-08	NA	24	24	24
ENSG00000110871.14	COQ5	-0.728176	-0.00483082	0.466506	0.0251895	0.293744	1.15533e-45	NA	37	37	37
ENSG00000137714.2	FDX1	-0.72812	-0.011857	0.46654	0.00395068	0.0412593	1.52441e-06	NA	10	10	10
ENSG00000171204.12	TMEM126B	-0.72798	-0.0101175	0.466626	0.0044123	0.0304292	3.94074e-05	NA	45	45	45
ENSG00000138744.14	NAAA	-0.727575	-0.00187696	0.466874	0.162134	0.614601	3.08292e-136	NA	83	83	83
ENSG00000157637.12	SLC38A10	0.727403	0.00938435	0.466979	0.00618761	0.120267	3.38771e-17	NA	8	8	8
ENSG00000253986.1	CTC-756D1.3	-0.726916	-0.00817159	0.467277	0.00624068	0.043606	8.09056e-07	NA	18	18	18
ENSG00000151806.13	GUF1	-0.726901	-0.00375224	0.467287	0.0384171	0.170113	9.93259e-25	NA	44	44	44
ENSG00000124256.14	ZBP1	-0.726636	-0.018029	0.467449	0.00160495	0.0469	2.68763e-07	NA	11	11	11
ENSG00000164111.14	ANXA5	-0.724752	-0.00314197	0.468604	0.0595877	0.473895	1.55573e-86	NA	38	38	38
ENSG00000136436.14	CALCOCO2	0.724082	0.0109078	0.469016	0.0041859	0.0603376	4.08238e-09	NA	10	10	10
ENSG00000114850.6	SSR3	-0.723766	-0.0132503	0.469209	0.00309567	0.0325941	2.09913e-05	NA	24	24	24
ENSG00000163041.9	H3F3A	-0.723652	-0.00708399	0.46928	0.00886035	0.224472	3.46001e-33	NA	8	8	8
ENSG00000189339.11	SLC35E2B	-0.723587	-0.00562788	0.469319	0.0167242	0.120882	3.34411e-17	NA	14	14	14
ENSG00000156171.14	DRAM2	-0.72341	-0.00614247	0.469428	0.0149367	0.200933	1.50319e-29	NA	18	18	18
ENSG00000163428.3	LRRC58	0.723388	0.0171217	0.469441	0.00189806	0.0512208	7.29863e-08	NA	29	29	29
ENSG00000272279.1	RP11-157J24.2	0.722969	0.00359495	0.469699	0.0387687	0.117737	3.47374e-17	NA	18	18	18
ENSG00000255837.1	TAS2R20	0.722563	0.0059281	0.469948	0.0157604	0.0569128	1.07784e-08	NA	18	18	18
ENSG00000181804.14	SLC9A9	0.720487	0.00688808	0.471225	0.0110591	0.0970292	5.38477e-14	NA	14	14	14
ENSG00000197013.9	ZNF429	-0.720194	-0.00203922	0.471405	0.133655	0.60382	7.77993e-132	NA	38	38	38
ENSG00000146376.10	ARHGAP18	-0.71927	-0.0209702	0.471975	0.0012048	0.0249373	0.000211627	NA	18	18	18
ENSG00000166478.9	ZNF143	-0.719139	-0.00896783	0.472055	0.00648957	0.111203	5.82789e-16	NA	19	19	19
ENSG00000076826.9	CAMSAP3	-0.719136	-0.00523143	0.472057	0.0129847	0.0152515	0.00383584	NA	34	34	34
ENSG00000100603.13	SNW1	-0.718803	-0.0075992	0.472263	0.00918159	0.106756	1.98623e-15	NA	44	44	44
ENSG00000102837.6	OLFM4	0.718346	0.00254568	0.472544	0.0872714	0.35797	3.53023e-58	NA	15	15	15
ENSG00000138131.3	LOXL4	-0.718242	-0.00669439	0.472608	0.011962	0.0321947	2.24127e-05	NA	23	23	23
ENSG00000116678.19	LEPR	-0.718207	-0.00497115	0.47263	0.0212633	0.153847	2.94321e-22	NA	20	20	20
ENSG00000164695.4	CHMP4C	-0.717936	-0.00500308	0.472797	0.0133446	0.0272853	0.000101936	NA	26	26	26
ENSG00000179639.10	FCER1A	0.717903	0.0142057	0.472817	0.00237522	0.0452208	4.84639e-07	NA	4	4	4
ENSG00000180066.9	C10orf91	0.717237	0.00875665	0.473228	0.00746125	0.0225956	0.000350578	NA	12	12	12
ENSG00000074657.13	ZNF532	-0.716493	-0.0183152	0.473687	0.00147455	0.0301868	3.9951e-05	NA	7	7	7
ENSG00000103356.15	EARS2	0.716403	0.0122249	0.473742	0.0028255	0.0475192	2.28969e-07	NA	33	33	33
ENSG00000233608.3	TWIST2	-0.716326	-0.00236561	0.47379	0.0941583	0.258406	2.72537e-39	NA	18	18	18
ENSG00000167699.13	GLOD4	0.716251	0.00687336	0.473836	0.012555	0.122425	1.77506e-17	NA	72	72	72
ENSG00000226380.9	AC058791.1	0.715679	0.0118667	0.47419	0.00264999	0.0205468	0.000761037	NA	21	21	21
ENSG00000168229.3	PTGDR	-0.715563	-0.00878628	0.474261	0.00614579	0.111882	3.29494e-16	NA	41	41	41
ENSG00000127463.13	EMC1	0.715223	0.0127511	0.474471	0.00286478	0.0554271	2.28665e-08	NA	25	25	25
ENSG00000165626.16	BEND7	0.71448	0.00470026	0.47493	0.0286133	0.0439628	5.15064e-07	NA	51	51	51
ENSG00000130270.16	ATP8B3	-0.714438	-0.00333567	0.474956	0.0391946	0.13495	1.15547e-19	NA	44	44	44
ENSG00000001461.16	NIPAL3	-0.7141	-0.01833	0.475165	0.00147668	0.0303197	4.24389e-05	NA	12	12	12
ENSG00000145982.11	FARS2	-0.714003	-0.0102045	0.475225	0.00505962	0.0639945	1.23766e-09	NA	41	41	41
ENSG00000142794.18	NBPF3	-0.71396	-0.00121264	0.475252	0.328742	0.675018	3.10802e-161	NA	38	38	38
ENSG00000269220.1	LINC00528	0.71377	0.0119902	0.475369	0.00405672	0.014516	0.00458136	NA	24	24	24
ENSG00000180776.15	ZDHHC20	-0.713637	-0.0106484	0.475452	0.00435305	0.171354	1.13406e-24	NA	24	24	24
ENSG00000113360.16	DROSHA	0.713165	0.0103542	0.475743	0.0037493	0.0417345	1.41183e-06	NA	32	32	32
ENSG00000147526.19	TACC1	0.712831	0.00547877	0.47595	0.0110393	0.14799	3.54527e-21	NA	53	53	53
ENSG00000011114.14	BTBD7	-0.71253	-0.010752	0.476137	0.00375872	0.0590985	7.37012e-09	NA	39	39	39
ENSG00000175066.15	GK5	0.712511	0.0270376	0.476149	0.000858034	0.0180338	0.00159713	NA	29	29	29
ENSG00000135297.15	MTO1	-0.712391	-0.00606728	0.476222	0.0153518	0.138163	8.48877e-20	NA	22	22	22
ENSG00000186862.17	PDZD7	0.712279	0.00379765	0.476292	0.0255951	0.0430631	5.79543e-07	NA	48	48	48
ENSG00000145736.14	GTF2H2	-0.711924	-0.00182906	0.476512	0.195799	0.336646	1.15947e-53	NA	43	43	43
ENSG00000225528.3	RP3-370M22.8	0.711277	0.00826905	0.476912	0.00891475	0.0922115	2.01357e-13	NA	27	27	27
ENSG00000122550.17	KLHL7	-0.711273	-0.019135	0.476915	0.00129565	0.0238439	0.000258231	NA	24	24	24
ENSG00000100485.11	SOS2	0.710952	0.0417923	0.477114	0.000293623	0.0431405	9.42633e-07	NA	5	5	5
ENSG00000040933.15	INPP4A	0.710293	0.0127965	0.477523	0.00345996	0.0319493	2.49089e-05	NA	14	14	14
ENSG00000090432.6	MUL1	-0.710285	-0.00846504	0.477528	0.00557746	0.12503	1.96353e-18	NA	16	16	16
ENSG00000141127.14	PRPSAP2	-0.70955	-0.0268429	0.477983	0.000821147	0.013591	0.00571549	NA	4	4	4
ENSG00000064601.16	CTSA	0.709525	0.0143279	0.477999	0.0025981	0.046543	2.79202e-07	NA	25	25	25
ENSG00000160191.17	PDE9A	-0.709491	-0.0041266	0.47802	0.0346601	0.126469	3.91033e-18	NA	46	46	46
ENSG00000128534.7	LSM8	-0.708369	-0.0119616	0.478716	0.00353796	0.0377476	3.90613e-06	NA	39	39	39
ENSG00000125170.10	DOK4	-0.708244	-0.0186022	0.478794	0.00115357	0.0128869	0.0076905	NA	7	7	7
ENSG00000136011.14	STAB2	-0.707747	-0.00445862	0.479102	0.0237694	0.0587551	7.93409e-09	NA	74	74	74
ENSG00000196209.12	SIRPB2	0.707633	0.00341549	0.479173	0.0387755	0.492405	1.38402e-93	NA	123	123	123
ENSG00000197580.11	BCO2	-0.707492	-0.00407252	0.479261	0.0272893	0.068574	4.11199e-10	NA	30	30	30
ENSG00000101230.5	ISM1	0.707444	0.0121999	0.479291	0.00271415	0.0119115	0.010538	NA	8	8	8
ENSG00000140471.16	LINS1	0.706704	0.00689789	0.479751	0.0115748	0.0971268	3.13833e-14	NA	18	18	18
ENSG00000244733.5	RP11-506M13.3	0.706696	0.00346599	0.479755	0.0647223	0.155018	2.29746e-22	NA	40	40	40
ENSG00000144560.14	VGLL4	0.706661	0.0114279	0.479777	0.0027312	0.0141269	0.00442921	NA	34	34	34
ENSG00000167196.13	FBXO22	0.706282	0.0083604	0.480013	0.00667047	0.0218989	0.000526364	NA	68	68	68
ENSG00000204020.5	LIPN	-0.705545	-0.00215434	0.480471	0.107252	0.558008	2.15999e-113	NA	35	35	35
ENSG00000185272.13	RBM11	-0.705416	-0.00620795	0.480552	0.0156376	0.0370709	5.07712e-06	NA	36	36	36
ENSG00000148926.9	ADM	-0.7051	-0.00887104	0.480748	0.00548337	0.0121491	0.00982072	NA	53	53	53
ENSG00000152953.12	STK32B	0.704933	0.0213866	0.480852	0.00107981	0.0225466	0.000414459	NA	2	2	2
ENSG00000111731.12	C2CD5	0.704743	0.00796092	0.48097	0.0084129	0.161405	3.1772e-23	NA	35	35	35
ENSG00000117091.9	CD48	0.704632	0.0165324	0.481039	0.00242442	0.0200675	0.000896032	NA	17	17	17
ENSG00000131944.9	FAAP24	-0.704486	-0.00278024	0.48113	0.0652222	0.317008	8.47111e-51	NA	21	21	21
ENSG00000143614.9	GATAD2B	0.704279	0.0450347	0.481259	0.000247873	0.0147568	0.00441815	NA	10	10	10
ENSG00000251584.1	RP11-440I14.3	0.70379	0.00353678	0.481563	0.0431613	0.157137	1.08789e-22	NA	54	54	54
ENSG00000225828.1	FAM229A	-0.703766	-0.0185372	0.481578	0.00130243	0.0465339	2.9982e-07	NA	4	4	4
ENSG00000129245.11	FXR2	0.703633	0.0194905	0.481661	0.00152124	0.0134692	0.00661224	NA	12	12	12
ENSG00000130881.13	LRP3	0.703495	0.00730037	0.481747	0.00903097	0.146502	6.07767e-21	NA	18	18	18
ENSG00000261000.1	RP11-534L20.5	-0.703303	-0.00193527	0.481867	0.125541	0.305365	1.8072e-47	NA	27	27	27
ENSG00000198821.10	CD247	0.703285	0.0308449	0.481878	0.000705533	0.0130338	0.0076135	NA	38	38	38
ENSG00000103381.11	CPPED1	0.702914	0.0186764	0.482109	0.00122675	0.0841447	3.10068e-12	NA	5	5	5
ENSG00000141540.10	TTYH2	-0.701391	-0.0152569	0.483059	0.00370817	0.042444	1.14128e-06	NA	38	38	38
ENSG00000091409.14	ITGA6	-0.701215	-0.0188022	0.483169	0.00141427	0.0273452	9.8264e-05	NA	28	28	28
ENSG00000101294.16	HM13	0.701096	0.00314635	0.483243	0.0342282	0.274643	8.07809e-42	NA	45	45	45
ENSG00000101493.10	ZNF516	-0.700985	-0.00998508	0.483312	0.00514783	0.137543	1.08157e-19	NA	22	22	22
ENSG00000152672.7	CLEC4F	0.700826	0.00209929	0.483411	0.113937	0.385839	3.08587e-64	NA	20	20	20
ENSG00000106066.14	CPVL	-0.700698	-0.00410104	0.483492	0.0292915	0.284102	5.49819e-44	NA	40	40	40
ENSG00000101109.11	STK4	-0.700653	-0.0228354	0.48352	0.0010323	0.06461	1.27649e-09	NA	16	16	16
ENSG00000183542.5	KLRC4	-0.6994	-0.00732687	0.484302	0.00963348	0.0591263	6.76419e-09	NA	67	67	67
ENSG00000226328.6	NUP50-AS1	-0.699315	-0.00256326	0.484355	0.0700625	0.351421	5.14874e-57	NA	37	37	37
ENSG00000163607.15	GTPBP8	-0.699196	-0.00534051	0.48443	0.015132	0.0873215	1.09517e-12	NA	42	42	42
ENSG00000239839.6	DEFA3	0.699106	0.00233586	0.484486	0.0806546	0.353005	9.48003e-58	NA	46	46	46
ENSG00000135211.5	TMEM60	0.698337	0.00941173	0.484966	0.00577932	0.139061	7.76941e-20	NA	44	44	44
ENSG00000168806.7	LCMT2	0.69776	0.0187748	0.485327	0.00142315	0.03022	3.48571e-05	NA	18	18	18
ENSG00000143643.12	TTC13	0.69766	0.0108403	0.48539	0.00403242	0.0555756	1.83035e-08	NA	12	12	12
ENSG00000104472.9	CHRAC1	0.697579	0.00846668	0.485441	0.00593463	0.022667	0.000400052	NA	35	35	35
ENSG00000101751.10	POLI	0.697417	0.00594632	0.485542	0.0138728	0.289475	6.61245e-45	NA	21	21	21
ENSG00000140367.11	UBE2Q2	0.697356	0.0202824	0.48558	0.00131062	0.046332	3.07486e-07	NA	9	9	9
ENSG00000142675.17	CNKSR1	0.697121	0.00877006	0.485727	0.00281623	0.018797	0.00126678	NA	12	12	12
ENSG00000067225.17	PKM	-0.696915	-0.0299001	0.485856	0.000394476	0.0394557	2.74152e-06	NA	16	16	16
ENSG00000196511.14	TPK1	-0.696809	-0.00598895	0.485923	0.0117173	0.163722	1.32396e-23	NA	19	19	19
ENSG00000174705.12	SH3PXD2B	0.696628	0.0100113	0.486035	0.00421117	0.0471323	2.71469e-07	NA	32	32	32
ENSG00000147679.11	UTP23	0.6966	0.00931896	0.486053	0.00554932	0.0255013	0.000169442	NA	54	54	54
ENSG00000171860.4	C3AR1	-0.696161	-0.00181031	0.486328	0.156404	0.614827	1.10175e-133	NA	15	15	15
ENSG00000166582.9	CENPV	-0.695751	-0.00621716	0.486584	0.0119939	0.0814217	8.05975e-12	NA	20	20	20
ENSG00000184743.12	ATL3	0.695594	0.00324025	0.486683	0.00366965	0.0595434	5.3481e-09	NA	35	35	35
ENSG00000110218.8	PANX1	-0.695238	-0.0029226	0.486906	0.0574392	0.218172	2.44423e-32	NA	51	51	51
ENSG00000163814.7	CDCP1	-0.694405	-0.00524966	0.487428	0.0169314	0.0411024	1.62418e-06	NA	62	62	62
ENSG00000144320.13	LNPK	-0.694294	-0.00262889	0.487498	0.0595932	0.467028	5.09457e-85	NA	42	42	42
ENSG00000083937.8	CHMP2B	0.694194	0.0111001	0.487561	0.00398522	0.141307	1.75468e-20	NA	29	29	29
ENSG00000104613.11	INTS10	-0.693817	-0.0110972	0.487797	0.00388469	0.0524492	5.54016e-08	NA	13	13	13
ENSG00000106733.20	NMRK1	0.693181	0.00169743	0.488196	0.155243	0.559469	7.96929e-115	NA	111	111	111
ENSG00000188130.13	MAPK12	-0.692476	-0.0136998	0.488638	0.00226604	0.0131918	0.00685451	NA	8	8	8
ENSG00000184271.16	POU6F1	-0.692352	-0.0100345	0.488716	0.00467592	0.0701065	2.75543e-10	NA	20	20	20
ENSG00000136925.14	TSTD2	-0.691895	-0.00819778	0.489003	0.00758418	0.0243758	0.00021631	NA	55	55	55
ENSG00000139055.6	ERP27	0.691846	0.00653886	0.489034	0.00968321	0.120221	3.0483e-17	NA	33	33	33
ENSG00000198793.12	MTOR	-0.691598	-0.00952695	0.48919	0.00521178	0.0934538	1.46611e-13	NA	13	13	13
ENSG00000160255.17	ITGB2	0.690183	0.00543554	0.490079	0.0157234	0.335619	8.87699e-54	NA	15	15	15
ENSG00000161031.12	PGLYRP2	0.690171	0.00725177	0.490086	0.008738	0.0149669	0.00400902	NA	26	26	26
ENSG00000186207.4	LCE5A	0.690071	0.00900855	0.49015	0.00587739	0.0219473	0.000482354	NA	22	22	22
ENSG00000157326.18	DHRS4	-0.689452	-0.00922968	0.490539	0.00681206	0.0654142	5.9923e-10	NA	39	39	39
ENSG00000114013.15	CD86	0.689036	0.0116214	0.490801	0.00339987	0.0508254	8.31755e-08	NA	56	56	56
ENSG00000059378.12	PARP12	0.688371	0.0236397	0.491219	0.00239925	0.0382183	2.56549e-06	NA	11	11	11
ENSG00000100503.23	NIN	-0.687116	-0.0189722	0.492009	0.00138134	0.0232999	0.000332843	NA	27	27	27
ENSG00000160767.20	FAM189B	0.686912	0.010421	0.492138	0.00213928	0.0111953	0.0133276	NA	21	21	21
ENSG00000129562.10	DAD1	-0.686372	-0.0111111	0.492479	0.00404243	0.127451	2.47685e-18	NA	40	40	40
ENSG00000102606.17	ARHGEF7	0.685516	0.00483463	0.493018	0.0268703	0.297406	7.05229e-47	NA	24	24	24
ENSG00000159339.13	PADI4	-0.684893	-0.00764807	0.493411	0.00681216	0.0800921	1.04722e-11	NA	44	45	45
ENSG00000110079.16	MS4A4A	-0.684835	-0.0118807	0.493448	0.00289608	0.0252206	0.000183419	NA	45	45	45
ENSG00000126870.15	WDR60	0.684308	0.0075698	0.493781	0.00771062	0.102	8.24519e-15	NA	4	4	4
ENSG00000091140.13	DLD	-0.684287	-0.0257018	0.493794	0.000841167	0.0172108	0.00202177	NA	19	19	19
ENSG00000183570.16	PCBP3	0.683805	0.00480797	0.494098	0.0161677	0.0817077	6.39699e-12	NA	30	30	30
ENSG00000108091.10	CCDC6	-0.683621	-0.0116631	0.494214	0.00310108	0.0252552	0.000183957	NA	10	10	10
ENSG00000245719.1	RP11-34F13.2	0.682823	0.00619344	0.494718	0.0124011	0.0440595	6.84891e-07	NA	31	31	31
ENSG00000136758.18	YME1L1	0.682556	0.0158932	0.494888	0.00184118	0.0449099	2.91892e-07	NA	42	42	42
ENSG00000066654.13	THUMPD1	-0.6825	-0.0177741	0.494923	0.00153053	0.0467464	2.8767e-07	NA	23	23	23
ENSG00000129538.13	RNASE1	-0.681979	-0.00755235	0.495252	0.00558927	0.0248679	0.000202925	NA	27	27	27
ENSG00000182621.17	PLCB1	0.681802	0.00686807	0.495364	0.00990786	0.113236	1.67066e-16	NA	4	4	4
ENSG00000237491.8	RP11-206L10.9	-0.681727	-0.0208032	0.495412	0.0595517	0.144491	7.65362e-21	NA	19	19	19
ENSG00000178665.14	ZNF713	-0.681598	-0.00256232	0.495493	0.0604661	0.085375	1.80466e-12	NA	45	45	45
ENSG00000127366.5	TAS2R5	-0.680938	-0.00511099	0.495911	0.0332237	0.0689837	3.23125e-10	NA	77	86	86
ENSG00000154518.9	ATP5G3	0.680277	0.00885814	0.496329	0.0053826	0.122906	6.21791e-18	NA	23	23	23
ENSG00000135972.8	MRPS9	0.68008	0.00571043	0.496454	0.0151183	0.162282	2.25963e-23	NA	36	36	36
ENSG00000188295.14	ZNF669	0.679688	0.00489922	0.496702	0.0168197	0.0457805	4.17411e-07	NA	54	54	54
ENSG00000151327.12	FAM177A1	-0.679634	-0.0034379	0.496736	0.0256036	0.202468	9.46254e-30	NA	33	33	33
ENSG00000162073.13	PAQR4	-0.679617	-0.00585156	0.496747	0.0129307	0.126528	3.32691e-18	NA	10	10	10
ENSG00000178381.11	ZFAND2A	0.679581	0.0032951	0.49677	0.0314871	0.223747	6.02824e-33	NA	29	29	29
ENSG00000132703.3	APCS	-0.679391	-0.0113421	0.49689	0.00340995	0.0105913	0.0160185	NA	15	15	15
ENSG00000162517.12	PEF1	0.678941	0.0186292	0.497175	0.00133174	0.03716	4.96777e-06	NA	29	29	29
ENSG00000244509.3	APOBEC3C	-0.675838	-0.00541086	0.499143	0.0098505	0.10738	2.06636e-15	NA	59	59	59
ENSG00000185163.9	DDX51	0.675573	0.0209173	0.499312	0.00124355	0.0300882	4.12256e-05	NA	27	28	28
ENSG00000128322.6	IGLL1	-0.675259	-0.00973236	0.499511	0.0020313	0.0184107	0.00136827	NA	8	8	8
ENSG00000274925.1	CTD-2547G23.4	-0.675251	-0.0244382	0.499516	0.000738644	0.0143977	0.00497796	NA	5	5	5
ENSG00000278238.1	RP11-245D16.4	0.674865	0.00837035	0.499761	0.00713349	0.0140647	0.00529323	NA	20	20	20
ENSG00000159069.13	FBXW5	-0.674554	-0.0178486	0.499959	0.00321509	0.0929154	1.39104e-13	NA	23	23	23
ENSG00000113448.18	PDE4D	-0.67431	-0.0254501	0.500114	0.000715205	0.0134664	0.00658981	NA	28	28	28
ENSG00000104970.10	KIR3DX1	0.67341	0.00638809	0.500687	0.0123894	0.0928149	1.58863e-13	NA	11	11	11
ENSG00000177383.4	MAGEF1	-0.672874	-0.00595331	0.501028	0.0126007	0.0819988	4.09735e-12	NA	29	29	29
ENSG00000003147.17	ICA1	0.672855	0.00512665	0.501039	0.0204999	0.0961508	7.61789e-14	NA	64	64	64
ENSG00000218739.9	CEBPZOS	-0.672835	-0.00801105	0.501052	0.00676293	0.0942201	8.7726e-14	NA	29	29	29
ENSG00000061337.15	LZTS1	-0.672783	-0.00291124	0.501085	0.0550891	0.143222	1.46417e-20	NA	14	14	14
ENSG00000115750.16	TAF1B	-0.672348	-0.00344531	0.501362	0.0390305	0.203434	4.91588e-30	NA	89	89	89
ENSG00000181915.4	ADO	0.671876	0.0147455	0.501663	0.00173821	0.0282207	6.47056e-05	NA	17	17	17
ENSG00000086102.18	NFX1	0.671576	0.00884453	0.501854	0.00582021	0.113423	2.1027e-16	NA	20	20	20
ENSG00000213214.4	ARHGEF35	0.671573	0.00271855	0.501856	0.0612606	0.162629	7.32513e-24	NA	23	23	23
ENSG00000161203.13	AP2M1	-0.671097	-0.013968	0.502159	0.00214971	0.0607203	3.67086e-09	NA	13	13	13
ENSG00000170100.13	ZNF778	-0.671009	-0.0160689	0.502215	0.00232577	0.0114583	0.0116447	NA	12	12	12
ENSG00000184787.18	UBE2G2	0.670922	0.0349358	0.50227	0.000415049	0.0177902	0.00166268	NA	8	8	8
ENSG00000272787.1	KB-226F1.2	-0.670911	-0.00256258	0.502277	0.0664793	0.134283	2.94919e-19	NA	22	22	22
ENSG00000258647.5	LINC00930	-0.670457	-0.00902472	0.502567	0.00667391	0.0341733	1.29437e-05	NA	29	29	29
ENSG00000116096.5	SPR	0.670402	0.0207508	0.502602	0.000898889	0.0128293	0.00790162	NA	6	6	6
ENSG00000131389.16	SLC6A6	-0.669631	-0.0296419	0.503093	0.000470429	0.0261744	0.000132456	NA	7	7	7
ENSG00000273142.1	RP11-458F8.4	0.669435	0.00239824	0.503218	0.0828607	0.319966	8.54671e-51	NA	68	68	68
ENSG00000110002.15	VWA5A	0.668439	0.00932837	0.503854	0.00491032	0.0471036	2.94431e-07	NA	25	25	25
ENSG00000174780.15	SRP72	-0.668342	-0.00582232	0.503915	0.011866	0.241482	3.35955e-36	NA	15	15	15
ENSG00000266412.5	NCOA4	0.667781	0.0178268	0.504273	0.00143269	0.13858	8.87755e-20	NA	15	24	24
ENSG00000083845.8	RPS5	-0.667551	-0.00766222	0.50442	0.00758921	0.244723	8.68779e-37	NA	27	27	27
ENSG00000167785.8	ZNF558	-0.667169	-0.0153499	0.504664	0.00205477	0.013299	0.00681249	NA	24	24	24
ENSG00000170915.8	PAQR8	0.667	0.00677615	0.504772	0.0100411	0.103217	5.46008e-15	NA	35	35	35
ENSG00000188766.12	SPRED3	0.66649	0.00722603	0.505098	0.00894824	0.0433011	8.44877e-07	NA	8	8	8
ENSG00000138376.10	BARD1	0.666429	0.00339394	0.505137	0.0393538	0.260528	7.12937e-40	NA	18	18	18
ENSG00000165792.17	METTL17	0.666157	0.00738841	0.505311	0.00885685	0.21391	1.62132e-31	NA	8	8	8
ENSG00000108405.3	P2RX1	-0.665324	-0.00179238	0.505844	0.145437	0.629662	1.45723e-143	NA	33	33	33
ENSG00000217702.2	RP11-287D1.4	0.665251	0.00197397	0.50589	0.0976025	0.226922	1.10477e-33	NA	20	20	20
ENSG00000183844.16	FAM3B	0.665082	0.00122025	0.505998	0.263317	0.493438	6.4936e-92	NA	26	26	26
ENSG00000124784.8	RIOK1	0.665052	0.00495156	0.506017	0.0163599	0.147811	1.55155e-21	NA	27	27	27
ENSG00000243927.5	MRPS6	-0.664879	-0.0118062	0.506128	0.00323648	0.0327329	2.04412e-05	NA	19	19	19
ENSG00000066294.14	CD84	0.664559	0.0153188	0.506332	0.00211026	0.0450212	4.6054e-07	NA	9	9	9
ENSG00000267198.1	RP11-798G7.6	-0.664295	-0.00156642	0.506502	0.228254	0.316806	6.25365e-50	NA	43	43	43
ENSG00000095787.21	WAC	-0.664209	-0.0149466	0.506556	0.00185344	0.0503822	7.85215e-08	NA	44	44	44
ENSG00000169432.14	SCN9A	-0.664189	-0.00217614	0.506569	0.09148	0.254961	1.16318e-38	NA	47	47	47
ENSG00000064703.11	DDX20	-0.664146	-0.00574883	0.506597	0.013517	0.0787539	1.78165e-11	NA	32	32	32
ENSG00000111450.13	STX2	-0.663879	-0.00178075	0.506768	0.144614	0.507764	2.13425e-99	NA	25	25	25
ENSG00000143653.9	SCCPDH	-0.663846	-0.00533673	0.506789	0.00796027	0.0519715	6.3076e-08	NA	37	37	37
ENSG00000186399.10	GOLGA8R	0.663619	0.0044226	0.506934	0.0219074	0.0728144	1.16126e-10	NA	17	17	17
ENSG00000144182.16	LIPT1	-0.663467	-0.00558249	0.507031	0.0149461	0.0767262	2.6027e-11	NA	39	39	39
ENSG00000180891.12	CUEDC1	-0.662992	-0.00896022	0.507336	0.00472744	0.0680975	3.50968e-10	NA	27	27	27
ENSG00000226091.7	LINC00937	-0.662843	-0.00510181	0.507431	0.0285863	0.153397	2.80017e-22	NA	114	114	114
ENSG00000213398.7	LCAT	-0.662728	-0.00911736	0.507505	0.00678061	0.0930001	1.94088e-13	NA	6	6	6
ENSG00000025772.7	TOMM34	-0.662672	-0.003981	0.507541	0.025099	0.134996	2.27652e-20	NA	29	29	29
ENSG00000087460.24	GNAS	-0.662667	-0.0193001	0.507544	0.00136607	0.0424222	9.69589e-07	NA	13	13	13
ENSG00000187626.8	ZKSCAN4	-0.662638	-0.0205116	0.507562	0.00094323	0.0128825	0.00702595	NA	9	9	9
ENSG00000213983.11	AP1G2	-0.662366	-0.00379113	0.507737	0.0259426	0.226497	1.48199e-33	NA	96	96	96
ENSG00000156535.13	CD109	-0.662271	-0.0068815	0.507798	0.00803323	0.0263293	0.00011279	NA	29	29	29
ENSG00000139620.12	KANSL2	0.661867	0.00799287	0.508057	0.00634539	0.0600746	2.8372e-09	NA	26	26	26
ENSG00000135525.18	MAP7	-0.661619	-0.0165197	0.508216	0.00219759	0.0128988	0.0068979	NA	6	6	6
ENSG00000172164.13	SNTB1	-0.661514	-0.0121827	0.508283	0.00218138	0.01756	0.00192124	NA	37	37	37
ENSG00000205309.13	NT5M	-0.661388	-0.00223464	0.508363	0.0856013	0.396529	4.42016e-67	NA	29	29	29
ENSG00000198216.10	CACNA1E	-0.660396	-0.00767174	0.509	0.00643759	0.0215956	0.000568226	NA	68	68	68
ENSG00000143740.14	SNAP47	0.660131	0.0164228	0.50917	0.00142207	0.0237927	0.000287798	NA	11	11	11
ENSG00000153563.15	CD8A	0.659646	0.00918862	0.509481	0.00309329	0.0275976	9.3389e-05	NA	37	37	37
ENSG00000147408.14	CSGALNACT1	-0.65907	-0.00206296	0.509851	0.104612	0.537654	2.07954e-105	NA	56	56	56
ENSG00000136933.16	RABEPK	0.658566	0.00519727	0.510175	0.0158303	0.192951	4.91323e-28	NA	37	37	37
ENSG00000145979.17	TBC1D7	-0.658175	-0.0023595	0.510426	0.0626765	0.333574	2.97961e-53	NA	40	40	40
ENSG00000206561.12	COLQ	0.658062	0.0121675	0.510498	0.00341152	0.0634575	1.49851e-09	NA	12	12	12
ENSG00000100109.16	TFIP11	0.657799	0.00228769	0.510667	0.0754441	0.569448	6.7381e-119	NA	9	9	9
ENSG00000116062.14	MSH6	0.657776	0.00435798	0.510682	0.0295362	0.170342	1.74066e-24	NA	60	60	60
ENSG00000006652.13	IFRD1	-0.657419	-0.0110049	0.510912	0.00360771	0.0551173	2.31263e-08	NA	35	35	35
ENSG00000116698.21	SMG7	0.656471	0.00688266	0.511521	0.00967925	0.15773	5.51179e-23	NA	29	29	29
ENSG00000213626.11	LBH	0.65635	0.0162371	0.511599	0.00161962	0.0664962	8.64181e-10	NA	25	25	25
ENSG00000114439.18	BBX	-0.656212	-0.00856146	0.511688	0.00643142	0.0713901	1.70025e-10	NA	53	53	53
ENSG00000102854.15	MSLN	-0.655585	-0.0111276	0.512091	0.00352049	0.0235978	0.000296673	NA	5	5	5
ENSG00000123610.4	TNFAIP6	-0.655582	-0.00247392	0.512093	0.0659154	0.42961	1.41554e-74	NA	32	32	32
ENSG00000175591.11	P2RY2	-0.655408	-0.00779402	0.512205	0.00489803	0.0132487	0.0070853	NA	43	43	43
ENSG00000141664.9	ZCCHC2	0.654913	0.00486639	0.512524	0.016553	0.0859765	1.72118e-12	NA	81	81	81
ENSG00000168538.15	TRAPPC11	-0.654344	-0.0224839	0.51289	0.00095219	0.0249364	0.000210679	NA	14	14	14
ENSG00000074266.19	EED	-0.653788	-0.00959386	0.513248	0.00447253	0.0752935	4.03356e-11	NA	18	18	18
ENSG00000158457.5	TSPAN33	-0.65321	-0.00705335	0.513621	0.00746655	0.0435759	5.87211e-07	NA	41	41	41
ENSG00000173262.11	SLC2A14	0.652845	0.00223801	0.513856	0.083482	0.321408	1.17684e-51	NA	59	59	59
ENSG00000151474.21	FRMD4A	0.65278	0.00608497	0.513898	0.0114358	0.0785593	1.06642e-11	NA	27	27	27
ENSG00000198677.10	TTC37	0.652734	0.00416399	0.513928	0.0297884	0.358286	1.46418e-58	NA	17	17	17
ENSG00000007129.17	CEACAM21	-0.652643	-0.00170391	0.513987	0.147336	0.627025	1.88832e-140	NA	17	17	17
ENSG00000078399.17	HOXA9	0.651583	0.00569144	0.51467	0.0131178	0.0529915	4.80739e-08	NA	28	28	28
ENSG00000141576.14	RNF157	-0.651142	-0.00594779	0.514955	0.010819	0.0705003	1.94203e-10	NA	80	80	80
ENSG00000273045.5	C2orf15	0.650987	0.00516008	0.515055	0.0172044	0.0357328	8.41427e-06	NA	30	30	30
ENSG00000196653.11	ZNF502	-0.650927	-0.00299015	0.515094	0.0524318	0.238211	1.1429e-35	NA	12	12	12
ENSG00000122390.17	NAA60	0.649998	0.00811527	0.515694	0.0053682	0.16021	3.70249e-23	NA	26	26	26
ENSG00000054793.13	ATP9A	0.649989	0.00384242	0.515699	0.0332595	0.322085	1.60508e-51	NA	80	80	80
ENSG00000171444.17	MCC	-0.649092	-0.0032795	0.516279	0.0365126	0.285404	2.31737e-44	NA	24	24	24
ENSG00000224914.3	LINC00863	-0.648958	-0.00380488	0.516366	0.0290619	0.128585	2.10282e-18	NA	13	13	13
ENSG00000170209.4	ANKK1	-0.648157	-0.00276758	0.516883	0.0507023	0.199196	4.26347e-29	NA	67	67	67
ENSG00000164362.18	TERT	-0.647926	-0.0143095	0.517033	0.00210414	0.0210086	0.000640166	NA	3	3	3
ENSG00000270379.5	HEATR9	0.647277	0.0138189	0.517452	0.00234646	0.0314357	2.86748e-05	NA	25	25	25
ENSG00000233214.1	AC002511.2	0.647092	0.00711403	0.517572	0.00939369	0.0951666	1.19938e-13	NA	14	14	14
ENSG00000106479.10	ZNF862	-0.647086	-0.0343033	0.517576	0.000321551	0.019184	0.0011587	NA	10	10	10
ENSG00000142002.16	DPP9	0.646858	0.00511523	0.517724	0.0133168	0.129216	1.0643e-18	NA	44	44	44
ENSG00000175548.8	ALG10B	-0.646738	-0.0122956	0.517802	0.00314908	0.0289873	5.53213e-05	NA	11	11	11
ENSG00000069493.14	CLEC2D	0.646519	0.00803666	0.517943	0.00782251	0.147619	3.12236e-21	NA	43	43	43
ENSG00000146278.10	PNRC1	0.646189	0.0080708	0.518157	0.00633785	0.125846	3.82862e-18	NA	27	27	27
ENSG00000125734.15	GPR108	0.64539	0.00840514	0.518675	0.00609991	0.127158	3.7215e-18	NA	12	12	12
ENSG00000235750.9	KIAA0040	0.64537	0.0119896	0.518687	0.00292644	0.0409325	1.56968e-06	NA	46	46	46
ENSG00000154822.17	PLCL2	-0.645105	-0.00587528	0.518859	0.0115085	0.116522	4.76881e-17	NA	29	29	29
ENSG00000260135.6	RP11-212I21.2	-0.644954	-0.00133384	0.518957	0.233351	0.478942	6.24395e-89	NA	32	32	32
ENSG00000213523.10	SRA1	-0.644348	-0.00637256	0.51935	0.0139196	0.0337508	1.45483e-05	NA	111	111	111
ENSG00000246526.2	RP11-539L10.2	-0.643735	-0.0055132	0.519747	0.0117081	0.0995341	2.83505e-14	NA	40	40	40
ENSG00000143924.18	EML4	-0.643535	-0.00737206	0.519877	0.00719291	0.120069	2.98461e-17	NA	30	30	30
ENSG00000196268.11	ZNF493	-0.643181	-0.00288251	0.520107	0.055761	0.271682	2.9744e-42	NA	25	25	25
ENSG00000080345.17	RIF1	0.642124	0.0211062	0.520793	0.000913967	0.0344273	1.21585e-05	NA	10	10	10
ENSG00000197816.13	CCDC180	0.642015	0.008902	0.520864	0.00547281	0.0305807	3.56857e-05	NA	44	44	44
ENSG00000173852.14	DPY19L1	-0.641517	-0.00323707	0.521187	0.0319236	0.178964	5.32897e-26	NA	77	77	77
ENSG00000246067.7	RAB30-AS1	-0.640916	-0.00386574	0.521577	0.0212638	0.0532438	3.9477e-08	NA	41	41	41
ENSG00000116661.9	FBXO2	-0.640835	-0.00323387	0.52163	0.0401289	0.246934	5.7152e-37	NA	14	14	14
ENSG00000184489.11	PTP4A3	-0.640491	-0.0200776	0.521853	0.00114701	0.0315545	2.68501e-05	NA	4	4	4
ENSG00000182057.4	OGFRP1	-0.640364	-0.00595294	0.521936	0.0116395	0.0484549	1.41888e-07	NA	10	10	10
ENSG00000256582.1	RP11-75L1.1	0.639894	0.0058396	0.522241	0.0131782	0.0601101	5.19421e-09	NA	44	44	44
ENSG00000198171.12	DDRGK1	-0.639814	-0.00926398	0.522293	0.00700246	0.10804	9.38486e-16	NA	15	15	15
ENSG00000266338.6	NBPF15	-0.639712	-0.0871892	0.52236	0.00119224	0.0435594	3.87963e-07	NA	2	4	4
ENSG00000170242.17	USP47	-0.639527	-0.0111074	0.52248	0.00368884	0.122332	1.07661e-17	NA	22	22	22
ENSG00000140265.12	ZSCAN29	0.639464	0.00677835	0.522521	0.0084711	0.0618848	2.98313e-09	NA	44	44	44
ENSG00000196693.14	ZNF33B	-0.638251	-0.00673939	0.523311	0.00826845	0.102231	1.06892e-14	NA	11	11	11
ENSG00000272426.1	RP11-108M9.6	0.63813	0.0103758	0.523389	0.0052033	0.0135315	0.00622079	NA	18	18	18
ENSG00000276529.1	AP001505.10	-0.637392	-0.00778431	0.523869	0.00757306	0.0453718	4.63429e-07	NA	6	6	6
ENSG00000215788.9	TNFRSF25	0.637089	0.013599	0.524067	0.00202922	0.0618056	3.32484e-09	NA	11	11	11
ENSG00000272690.5	LINC02018	-0.635705	-0.00347826	0.524968	0.0313297	0.0567486	1.36325e-08	NA	37	38	38
ENSG00000204859.12	ZBTB48	-0.635372	-0.0110729	0.525186	0.0031507	0.0733455	8.99468e-11	NA	10	10	10
ENSG00000151746.13	BICD1	0.635348	0.00704354	0.525201	0.00673833	0.0561418	1.49336e-08	NA	39	39	39
ENSG00000105672.14	ETV2	0.635219	0.00748237	0.525286	0.00640486	0.0147682	0.00452962	NA	13	13	13
ENSG00000147996.16	CBWD5	0.634924	0.416467	0.525478	0.0028577	0.0272362	0.000104482	NA	2	3	3
ENSG00000240875.5	LINC00886	0.634567	0.00192055	0.525711	0.0921944	0.24813	3.29359e-37	NA	59	59	59
ENSG00000104497.13	SNX16	0.63429	0.00391978	0.525891	0.0263472	0.277285	2.00853e-42	NA	84	84	84
ENSG00000138074.14	SLC5A6	-0.63425	-0.00876557	0.525917	0.00621182	0.0911862	4.15174e-13	NA	17	17	17
ENSG00000223573.6	TINCR	0.634059	0.00770316	0.526042	0.00590898	0.0114887	0.01196	NA	18	18	18
ENSG00000151014.5	NOCT	0.633764	0.00519915	0.526235	0.0134142	0.0576048	1.18002e-08	NA	37	37	37
ENSG00000178980.14	SELENOW	-0.633618	-0.00957498	0.52633	0.00431546	0.0854127	2.23507e-12	NA	9	9	9
ENSG00000141012.12	GALNS	-0.63325	-0.00593519	0.52657	0.0119782	0.152387	5.41689e-22	NA	35	35	35
ENSG00000159140.19	SON	-0.633219	-0.0284692	0.526591	0.000414346	0.0164744	0.00261447	NA	21	21	21
ENSG00000115607.9	IL18RAP	-0.632772	-0.00509043	0.526882	0.0219888	0.341406	2.49572e-56	NA	119	119	119
ENSG00000187583.10	PLEKHN1	-0.631896	-0.00910249	0.527455	0.00791324	0.0262311	0.000137391	NA	11	11	11
ENSG00000284526.1	RP11-666A8.13	-0.630548	-0.00530806	0.528336	0.0172653	0.121281	1.16225e-17	NA	79	79	79
ENSG00000127951.6	FGL2	-0.630285	-0.00891375	0.528508	0.00604567	0.0642679	1.55046e-09	NA	52	52	52
ENSG00000151151.5	IPMK	-0.629359	-0.00718544	0.529114	0.00819662	0.205938	1.90642e-30	NA	36	36	36
ENSG00000102858.12	MGRN1	-0.629232	-0.00359625	0.529197	0.0314559	0.428973	1.43482e-75	NA	26	26	26
ENSG00000163743.13	RCHY1	0.628832	0.0123685	0.529459	0.00254226	0.0700479	2.59836e-10	NA	10	10	10
ENSG00000177989.13	ODF3B	0.628484	0.00386493	0.529687	0.0261701	0.25002	7.72059e-38	NA	19	19	19
ENSG00000090581.9	GNPTG	-0.628228	-0.0074646	0.529854	0.00689637	0.0440771	6.67688e-07	NA	51	51	51
ENSG00000206077.10	ZDHHC11B	-0.628068	-0.00849892	0.529959	0.00836371	0.022517	0.000433635	NA	13	13	13
ENSG00000241399.6	CD302	-0.628063	-0.00800147	0.529963	0.0063213	0.129505	1.5264e-18	NA	47	47	47
ENSG00000170265.11	ZNF282	0.627876	0.00408793	0.530085	0.0243493	0.337863	2.0658e-54	NA	30	30	30
ENSG00000234902.6	AC007879.2	0.627498	0.00836712	0.530333	0.00558279	0.0277831	8.24069e-05	NA	9	9	9
ENSG00000131238.16	PPT1	0.627316	0.0074164	0.530452	0.0526456	0.444191	3.80873e-79	NA	39	39	39
ENSG00000169641.13	LUZP1	0.626823	0.0144622	0.530775	0.00218705	0.0213387	0.000608937	NA	34	34	34
ENSG00000140545.14	MFGE8	0.625815	0.00435317	0.531436	0.0201815	0.118452	5.02254e-17	NA	23	23	23
ENSG00000104731.13	KLHDC4	-0.62575	-0.00970465	0.531479	0.0044507	0.159557	2.66767e-23	NA	21	21	21
ENSG00000100784.10	RPS6KA5	0.625618	0.0115934	0.531565	0.00339354	0.039224	2.78662e-06	NA	39	39	39
ENSG00000163866.8	SMIM12	0.625497	0.00826516	0.531645	0.00555387	0.129202	9.17509e-19	NA	22	22	22
ENSG00000185761.10	ADAMTSL5	0.625188	0.0185699	0.531848	0.00150993	0.0106754	0.0153873	NA	10	10	10
ENSG00000204628.11	RACK1	-0.624628	-0.0194657	0.532215	0.000934914	0.0429629	9.42742e-07	NA	36	36	36
ENSG00000100596.6	SPTLC2	0.624249	0.0104794	0.532464	0.00383459	0.104329	6.3002e-15	NA	57	57	57
ENSG00000186638.16	KIF24	0.62408	0.0083238	0.532575	0.00782693	0.0112322	0.0128099	NA	36	36	36
ENSG00000144711.13	IQSEC1	0.623712	0.0373173	0.532817	0.00029919	0.0136091	0.00635689	NA	9	9	9
ENSG00000251580.1	RP11-539L10.3	0.623654	0.00513268	0.532855	0.0143756	0.0570562	7.35296e-09	NA	3	3	3
ENSG00000177757.2	FAM87B	-0.623642	-0.0197715	0.532863	0.00747973	0.0376353	4.74933e-06	NA	8	8	8
ENSG00000075651.15	PLD1	-0.623527	-0.0073856	0.532938	0.00655886	0.0717013	1.34539e-10	NA	45	45	45
ENSG00000176261.15	ZBTB8OS	-0.623205	-0.0110079	0.53315	0.0036029	0.0433196	3.61136e-07	NA	35	35	35
ENSG00000181031.15	RPH3AL	-0.623052	-0.00212886	0.533251	0.103147	0.164301	1.3509e-23	NA	81	81	81
ENSG00000159596.6	TMEM69	-0.622961	-0.0178422	0.53331	0.00128277	0.0104369	0.0170283	NA	17	17	17
ENSG00000051620.10	HEBP2	0.622561	0.0107365	0.533573	0.00347569	0.120045	2.25143e-17	NA	22	22	22
ENSG00000188372.14	ZP3	0.622394	0.00139903	0.533683	0.196911	0.412798	3.5634e-71	NA	80	80	80
ENSG00000021355.12	SERPINB1	0.622382	0.0176389	0.533691	0.00106206	0.0248864	0.000213981	NA	48	48	48
ENSG00000099331.13	MYO9B	0.621738	0.0177957	0.534114	0.000966744	0.0326917	1.92208e-05	NA	15	15	15
ENSG00000155957.17	TMBIM4	0.620979	0.00753348	0.534614	0.00601893	0.166225	7.57782e-24	NA	17	17	17
ENSG00000143942.4	CHAC2	-0.620403	-0.0150903	0.534993	0.00176078	0.0218882	0.000483398	NA	12	12	12
ENSG00000065882.15	TBC1D1	0.619281	0.00870181	0.535731	0.00592665	0.0750617	4.50385e-11	NA	35	35	35
ENSG00000010030.13	ETV7	0.618864	0.00205752	0.536006	0.0862999	0.449814	3.26697e-81	NA	24	24	24
ENSG00000256806.5	C17orf100	0.618337	0.00723804	0.536353	0.00721731	0.0602474	3.22837e-09	NA	14	14	14
ENSG00000136068.14	FLNB	0.618238	0.00436378	0.536418	0.0272652	0.125053	6.89146e-18	NA	44	44	44
ENSG00000111728.10	ST8SIA1	-0.617735	-0.00266537	0.53675	0.0673659	0.246499	4.17503e-37	NA	62	62	62
ENSG00000137261.13	KIAA0319	0.617666	0.00492708	0.536795	0.0148032	0.163479	1.1091e-23	NA	24	24	24
ENSG00000130529.15	TRPM4	-0.617384	-0.0055866	0.536982	0.0184925	0.0871768	9.2393e-13	NA	30	30	30
ENSG00000248538.6	RP11-10A14.5	0.617311	0.00138406	0.537029	0.207987	0.470799	2.24319e-85	NA	48	48	48
ENSG00000142494.13	SLC47A1	0.617032	0.00271741	0.537214	0.034358	0.0803963	1.16765e-11	NA	52	52	52
ENSG00000218510.6	LINC00339	-0.616647	-0.00280732	0.537468	0.039396	0.214626	1.02062e-31	NA	39	39	39
ENSG00000115257.15	PCSK4	0.616559	0.00714822	0.537526	0.00792523	0.0956817	4.07225e-14	NA	8	8	8
ENSG00000157193.15	LRP8	0.616302	0.0182664	0.537695	0.00134042	0.0382288	3.36092e-06	NA	2	2	2
ENSG00000164654.15	MIOS	0.616234	0.023403	0.53774	0.00071385	0.0138487	0.00583889	NA	5	5	5
ENSG00000147813.15	NAPRT	0.615833	0.00167276	0.538005	0.144239	0.59009	8.31833e-125	NA	53	53	53
ENSG00000063245.14	EPN1	0.614809	0.009383	0.538681	0.00466941	0.172271	6.45807e-25	NA	29	29	29
ENSG00000255274.9	TMPRSS4-AS1	0.614076	0.0142841	0.539165	0.0019907	0.0255517	0.000171691	NA	2	2	2
ENSG00000143578.15	CREB3L4	-0.613862	-0.0107021	0.539307	0.00331818	0.0357444	7.78853e-06	NA	7	7	7
ENSG00000188647.12	PTAR1	-0.613412	-0.0131347	0.539604	0.00208589	0.0800738	6.4596e-12	NA	25	25	25
ENSG00000154978.12	VOPP1	-0.613344	-0.0113218	0.539649	0.00294288	0.0503159	9.21588e-08	NA	5	5	5
ENSG00000170017.12	ALCAM	-0.613147	-0.00263751	0.539779	0.0424267	0.264201	5.14556e-40	NA	38	38	38
ENSG00000242114.5	MTFP1	0.613107	0.0234112	0.539806	0.000695725	0.0241333	0.000267135	NA	11	11	11
ENSG00000003509.15	NDUFAF7	0.612607	0.00788388	0.540136	0.00317628	0.0102673	0.0169539	NA	50	50	50
ENSG00000163818.16	LZTFL1	-0.611809	-0.00781335	0.540664	0.00656847	0.0116007	0.0116648	NA	42	42	42
ENSG00000067221.13	STOML1	-0.610765	-0.0044798	0.541355	0.0194007	0.218512	2.78698e-32	NA	14	14	14
ENSG00000106086.18	PLEKHA8	0.610712	0.00573598	0.54139	0.00985459	0.101008	1.56546e-14	NA	33	33	33
ENSG00000254054.2	RP11-156K13.3	0.610619	0.00649359	0.541452	0.00849208	0.0245617	0.000237144	NA	29	29	29
ENSG00000143569.18	UBAP2L	0.610089	0.0194016	0.541803	0.00102102	0.0159548	0.00304683	NA	20	20	20
ENSG00000100554.11	ATP6V1D	0.609851	0.0101903	0.541961	0.0035134	0.0493119	1.41886e-07	NA	18	18	18
ENSG00000135643.4	KCNMB4	-0.609159	-0.00437744	0.542419	0.0210847	0.0724388	5.65892e-11	NA	14	14	14
ENSG00000228329.1	LINC01890	0.609155	0.0109817	0.542422	0.00334892	0.0148432	0.00395258	NA	7	7	7
ENSG00000163527.9	STT3B	0.608715	0.0310908	0.542714	0.000450993	0.0212869	0.000630722	NA	31	31	31
ENSG00000160180.15	TFF3	-0.60792	-0.00710203	0.54324	0.00778378	0.0478883	1.9942e-07	NA	25	25	25
ENSG00000106052.13	TAX1BP1	-0.607811	-0.0396941	0.543313	0.000223764	0.0295421	5.32094e-05	NA	8	8	8
ENSG00000104863.11	LIN7B	0.607119	0.0153561	0.543772	0.00122259	0.0125486	0.00851836	NA	5	5	5
ENSG00000112592.13	TBP	-0.607023	-0.0109332	0.543836	0.00348581	0.0258721	0.000130179	NA	24	24	24
ENSG00000143318.12	CASQ1	0.606488	0.00230228	0.544191	0.0801866	0.246112	3.96363e-37	NA	15	15	15
ENSG00000162819.11	BROX	0.606264	0.018548	0.54434	0.00109459	0.0307908	3.67243e-05	NA	45	45	45
ENSG00000100068.11	LRP5L	0.606074	0.00856463	0.544466	0.00858875	0.0694552	3.01825e-10	NA	40	40	40
ENSG00000112031.15	MTRF1L	-0.605544	-0.00213468	0.544818	0.0817733	0.339587	2.41955e-54	NA	19	19	19
ENSG00000182923.16	CEP63	0.605457	0.00470087	0.544875	0.0158461	0.219601	1.57599e-32	NA	59	59	59
ENSG00000135905.18	DOCK10	-0.605355	-0.00587275	0.544943	0.0102013	0.246146	8.2144e-37	NA	34	34	34
ENSG00000141380.13	SS18	0.605051	0.0104784	0.545145	0.00399548	0.0100521	0.019079	NA	39	39	39
ENSG00000065809.13	FAM107B	0.604965	0.00999524	0.545202	0.00363079	0.0936289	1.22003e-13	NA	11	11	11
ENSG00000130558.19	OLFM1	-0.604854	-0.00733771	0.545276	0.00611467	0.0152222	0.00383546	NA	15	15	15
ENSG00000183722.7	LHFP	-0.604029	-0.0077864	0.545824	0.00572241	0.0262783	0.000135471	NA	38	38	38
ENSG00000177200.16	CHD9	0.603888	0.0134214	0.545918	0.00219232	0.0358092	7.90266e-06	NA	49	49	49
ENSG00000260052.1	CTC-527H23.3	0.603756	0.0043887	0.546006	0.0190539	0.0783126	2.02664e-11	NA	39	39	39
ENSG00000177359.17	OVOS2	-0.603681	-0.00171378	0.546056	0.14253	0.311174	8.92445e-49	NA	17	17	17
ENSG00000122477.12	LRRC39	0.603491	0.0081864	0.546182	0.00550898	0.0380761	4.23742e-06	NA	3	3	3
ENSG00000154781.15	CCDC174	0.602919	0.00715639	0.546563	0.00396876	0.0613546	3.56802e-09	NA	38	38	38
ENSG00000171109.18	MFN1	-0.602824	-0.00743326	0.546626	0.00675813	0.0894145	5.76352e-13	NA	50	50	50
ENSG00000197345.12	MRPL21	0.602747	0.00232814	0.546677	0.0653493	0.469823	1.71331e-85	NA	46	46	46
ENSG00000139496.15	NUP58	-0.602705	-0.0246575	0.546705	0.000693402	0.0408232	1.69736e-06	NA	28	28	28
ENSG00000164120.13	HPGD	0.602399	0.00241558	0.546909	0.0646313	0.408338	3.08723e-70	NA	67	67	67
ENSG00000154814.13	OXNAD1	-0.60231	-0.010567	0.546968	0.00305463	0.0657395	9.79469e-10	NA	21	21	21
ENSG00000090857.13	PDPR	-0.602157	0.00314838	0.547069	0.0630635	0.163787	9.06558e-24	NA	23	23	23
ENSG00000134086.7	VHL	0.602062	0.0153902	0.547133	0.00144659	0.0280154	7.19119e-05	NA	6	6	6
ENSG00000262714.1	RP11-44F14.8	0.601569	0.00209249	0.547461	0.0775095	0.343313	2.27459e-56	NA	22	22	22
ENSG00000140320.11	BAHD1	-0.600716	-0.0116029	0.548029	0.00304352	0.0363764	6.10303e-06	NA	21	21	21
ENSG00000101421.3	CHMP4B	-0.599995	-0.00500886	0.54851	0.0135564	0.22022	2.46942e-32	NA	18	18	18
ENSG00000122705.16	CLTA	0.599749	0.0307252	0.548673	0.000356152	0.0128423	0.00769048	NA	31	31	31
ENSG00000180537.12	RNF182	-0.599127	-0.00128592	0.549088	0.228126	0.552558	6.32946e-110	NA	52	52	52
ENSG00000149634.4	SPATA25	0.599024	0.0100907	0.549157	0.00351229	0.0140393	0.00527729	NA	17	17	17
ENSG00000149292.16	TTC12	-0.598606	-0.00210051	0.549436	0.0838874	0.383059	9.55779e-65	NA	90	90	90
ENSG00000107890.16	ANKRD26	0.59834	0.00651745	0.549613	0.00883258	0.0411375	1.42336e-06	NA	24	24	24
ENSG00000185112.5	FAM43A	-0.598019	-0.00496449	0.549827	0.0141829	0.142118	2.77082e-20	NA	40	40	40
ENSG00000143387.12	CTSK	0.596372	0.0025169	0.550927	0.0559649	0.30286	1.85386e-47	NA	42	42	42
ENSG00000138463.8	DIRC2	-0.595892	-0.00754705	0.551247	0.00557108	0.125743	5.34041e-18	NA	30	30	30
ENSG00000181523.12	SGSH	-0.595566	-0.00755598	0.551465	0.00640083	0.0658323	1.04086e-09	NA	34	34	34
ENSG00000169972.11	PUSL1	-0.595506	-0.00799853	0.551505	0.0029131	0.0168008	0.0022783	NA	24	24	24
ENSG00000047849.21	MAP4	-0.595352	-0.0100778	0.551608	0.00448122	0.0700825	1.7752e-10	NA	32	32	32
ENSG00000050748.17	MAPK9	-0.594999	-0.00471153	0.551844	0.0171411	0.214752	7.13306e-32	NA	27	27	27
ENSG00000169598.15	DFFB	-0.594968	-0.018747	0.551865	0.000920376	0.0104371	0.0165908	NA	10	10	10
ENSG00000180902.17	D2HGDH	0.594771	0.0030096	0.551997	0.0526309	0.323386	1.84888e-53	NA	26	26	26
ENSG00000132623.15	ANKEF1	0.594758	0.00460253	0.552005	0.015696	0.0893394	3.9948e-13	NA	7	7	7
ENSG00000186827.10	TNFRSF4	-0.594191	-0.0092086	0.552385	0.00384986	0.0599178	5.00883e-09	NA	10	10	10
ENSG00000124767.6	GLO1	0.593927	0.00561629	0.552561	0.0117931	0.0892933	5.6583e-13	NA	50	50	50
ENSG00000134152.10	KATNBL1	0.593627	0.0121494	0.552762	0.00273905	0.0283085	7.37805e-05	NA	30	30	30
ENSG00000176454.13	LPCAT4	0.593532	0.0107313	0.552825	0.0034762	0.0308485	3.26287e-05	NA	13	13	13
ENSG00000140395.8	WDR61	-0.593411	-0.00672882	0.552906	0.00822647	0.0771646	2.66053e-11	NA	23	23	23
ENSG00000103260.8	METRN	-0.593153	-0.0052724	0.553079	0.0090638	0.0618215	3.34284e-09	NA	36	36	36
ENSG00000172292.14	CERS6	0.592933	0.01651	0.553226	0.00100189	0.0195153	0.000998696	NA	5	5	5
ENSG00000125457.13	MIF4GD	-0.592767	-0.00409643	0.553337	0.0201613	0.139033	2.74505e-20	NA	45	45	45
ENSG00000077232.17	DNAJC10	-0.592423	-0.0122444	0.553567	0.00232563	0.0148621	0.00419478	NA	37	37	37
ENSG00000224635.1	RP4-564F22.5	0.591604	0.00172826	0.554116	0.122205	0.353481	7.11806e-58	NA	9	9	9
ENSG00000215859.8	RP6-74O6.2	0.591345	0.00926742	0.554289	0.00364297	0.0164573	0.00265822	NA	8	8	8
ENSG00000135828.11	RNASEL	-0.591326	-0.0225341	0.554302	0.000686351	0.0404078	1.90706e-06	NA	5	5	5
ENSG00000130045.15	NXNL2	0.591276	0.00608528	0.554336	0.0101554	0.0677293	5.24409e-10	NA	18	18	18
ENSG00000198848.12	CES1	0.591237	0.00157267	0.554362	0.1018	0.360911	2.44682e-59	NA	37	38	38
ENSG00000133460.19	SLC2A11	-0.590971	-0.00541017	0.55454	0.0130607	0.155713	2.51865e-22	NA	2	2	2
ENSG00000184500.14	PROS1	-0.590804	-0.0156432	0.554652	0.00149008	0.0239471	0.000222853	NA	6	6	6
ENSG00000198019.12	FCGR1B	0.590777	0.0190866	0.55467	0.000816154	0.0137867	0.00579258	NA	9	15	15
ENSG00000170949.17	ZNF160	0.59069	0.00451173	0.554728	0.0161225	0.123222	1.42186e-17	NA	44	44	44
ENSG00000158825.5	CDA	-0.590606	-0.0045954	0.554785	0.0159757	0.355082	5.76297e-59	NA	44	44	44
ENSG00000173272.15	MZT2A	0.589577	0.00281622	0.555474	0.0556428	0.475714	3.52238e-87	NA	39	39	39
ENSG00000076944.15	STXBP2	0.58867	0.00635177	0.556083	0.0075442	0.184809	7.5546e-27	NA	34	34	34
ENSG00000183161.4	FANCF	0.588521	0.00920926	0.556182	0.00377021	0.0516825	7.14403e-08	NA	11	11	11
ENSG00000241945.7	PWP2	-0.588515	-0.000929468	0.556187	0.394177	0.658751	5.6891e-154	NA	33	33	33
ENSG00000123405.13	NFE2	0.588452	0.0127177	0.556229	0.00278564	0.0452659	4.5305e-07	NA	56	56	56
ENSG00000169738.7	DCXR	-0.588129	-0.00758528	0.556446	0.00550797	0.112561	2.17462e-16	NA	8	8	8
ENSG00000134697.12	GNL2	0.588071	0.0149009	0.556485	0.00133106	0.0411557	1.64661e-06	NA	11	11	11
ENSG00000171368.11	TPPP	-0.588069	-0.00214962	0.556486	0.0135004	0.0756669	3.49525e-11	NA	30	30	30
ENSG00000100991.11	TRPC4AP	-0.587609	-0.00444867	0.556795	0.0158939	0.168692	1.52824e-24	NA	69	69	69
ENSG00000119227.7	PIGZ	-0.587595	-0.00236737	0.556804	0.0616863	0.161796	2.71943e-23	NA	55	55	55
ENSG00000128242.12	GAL3ST1	-0.587349	-0.0089884	0.556969	0.00432226	0.0254081	0.000182023	NA	5	5	5
ENSG00000130766.4	SESN2	-0.587289	-0.00479246	0.55701	0.0147254	0.136582	1.41774e-19	NA	20	20	20
ENSG00000167447.12	SMG8	0.587181	0.0159648	0.557082	0.00173587	0.0485094	1.29925e-07	NA	6	6	6
ENSG00000125870.10	SNRPB2	-0.586976	-0.00992529	0.55722	0.00251884	0.0362545	6.8559e-06	NA	34	34	34
ENSG00000204498.10	NFKBIL1	-0.585953	-0.0105638	0.557907	0.00137429	0.0115926	0.0118149	NA	24	24	24
ENSG00000215041.9	NEURL4	0.585057	0.0162634	0.55851	0.00126616	0.049731	1.14764e-07	NA	10	10	10
ENSG00000130656.4	HBZ	0.584994	0.0013157	0.558552	0.211786	0.457559	1.81897e-82	NA	37	37	37
ENSG00000172967.7	XKR3	-0.584477	-0.00582562	0.5589	0.0753942	0.407195	4.53561e-69	NA	72	73	73
ENSG00000150316.11	CWC15	0.584458	0.017815	0.558912	0.000980097	0.0313322	2.91225e-05	NA	12	12	12
ENSG00000154845.15	PPP4R1	0.58403	0.0106688	0.5592	0.00270475	0.106693	2.35465e-15	NA	27	27	27
ENSG00000178878.12	APOLD1	0.583955	0.00255098	0.559251	0.0549513	0.0894942	5.9895e-13	NA	66	66	66
ENSG00000070526.14	ST6GALNAC1	-0.583933	-0.00276408	0.559265	0.0490191	0.177581	5.42869e-26	NA	32	32	32
ENSG00000112486.15	CCR6	-0.583799	-0.0104404	0.559355	0.00300407	0.0437224	7.59135e-07	NA	9	9	9
ENSG00000176239.7	OR51B6	-0.583751	-0.0074086	0.559388	0.00755351	0.0215663	0.000568687	NA	53	53	53
ENSG00000107537.13	PHYH	-0.583576	-0.00658784	0.559506	0.0078126	0.0975581	4.82289e-14	NA	10	10	10
ENSG00000283196.1	RP4-614C10.2	-0.583561	-0.0312398	0.559516	0.00521373	0.0173422	0.00195707	NA	6	7	7
ENSG00000126251.6	GPR42	-0.583534	-0.00546963	0.559534	0.0121775	0.0808979	5.64626e-12	NA	25	25	25
ENSG00000092020.10	PPP2R3C	0.5832	0.00334804	0.559758	0.0292944	0.410777	9.66672e-71	NA	35	35	35
ENSG00000121101.15	TEX14	0.583026	0.0113434	0.559876	0.00310959	0.010468	0.015167	NA	5	5	5
ENSG00000204531.17	POU5F1	0.582936	0.00329886	0.559936	0.0400934	0.209701	8.51278e-31	NA	53	53	53
ENSG00000120156.20	TEK	0.582733	0.00163497	0.560073	0.101225	0.217784	4.32554e-32	NA	74	74	74
ENSG00000176531.10	PHLDB3	0.582159	0.00425247	0.56046	0.0207903	0.173221	1.93322e-25	NA	46	46	46
ENSG00000178445.9	GLDC	-0.582101	-0.00753025	0.560499	0.00600556	0.0222384	0.000457985	NA	19	19	19
ENSG00000136709.11	WDR33	0.582021	0.00563438	0.560553	0.0112998	0.0281688	7.5484e-05	NA	69	69	69
ENSG00000148700.14	ADD3	-0.581712	-0.0127258	0.560761	0.00200298	0.0562957	1.37593e-08	NA	21	21	21
ENSG00000183475.12	ASB7	-0.58133	-0.0130421	0.561018	0.00255	0.0231099	0.000366408	NA	45	45	45
ENSG00000106003.12	LFNG	0.581195	0.00837296	0.561109	0.00402512	0.0456793	3.9301e-07	NA	34	34	34
ENSG00000158321.15	AUTS2	0.580266	0.00983795	0.561735	0.00426323	0.0206215	0.00071404	NA	62	62	62
ENSG00000187824.8	TMEM220	-0.580201	-0.00709856	0.561779	0.00701872	0.0295934	4.71598e-05	NA	50	50	50
ENSG00000164929.16	BAALC	-0.58008	-0.0049981	0.561861	0.0138401	0.0806164	1.05881e-11	NA	30	30	30
ENSG00000100804.18	PSMB5	-0.579975	-0.0114938	0.561931	0.00272743	0.1022	4.6288e-15	NA	4	4	4
ENSG00000172922.8	RNASEH2C	0.5787	0.00479601	0.562791	0.0104701	0.0988858	2.28365e-14	NA	47	47	47
ENSG00000184925.11	LCN12	0.578606	0.00599596	0.562855	0.0106011	0.0274168	9.95141e-05	NA	34	34	34
ENSG00000101255.10	TRIB3	0.578357	0.00295248	0.563023	0.0408316	0.22024	1.30664e-32	NA	7	7	7
ENSG00000125534.9	PPDPF	0.57826	0.00489883	0.563089	0.0157875	0.171216	1.13078e-24	NA	35	35	35
ENSG00000100721.10	TCL1A	-0.578178	-0.0158802	0.563144	0.00136227	0.019116	0.00101874	NA	7	7	7
ENSG00000137486.16	ARRB1	-0.57803	-0.0146706	0.563244	0.00157737	0.0476013	1.10197e-07	NA	10	10	10
ENSG00000152223.12	EPG5	0.577671	0.00431311	0.563486	0.0173194	0.20611	1.61855e-30	NA	35	35	35
ENSG00000271888.1	RP11-560J1.2	0.577112	0.00404974	0.563864	0.0191356	0.0570223	1.0053e-08	NA	14	14	14
ENSG00000079337.15	RAPGEF3	-0.576641	-0.00211051	0.564182	0.0881012	0.258302	2.35296e-39	NA	28	28	28
ENSG00000165929.12	TC2N	-0.576317	-0.00691192	0.564401	0.0064065	0.172865	3.71158e-25	NA	25	25	25
ENSG00000214803.3	RP11-37N22.1	-0.575886	-0.00987885	0.564692	0.00385261	0.0264074	0.00012276	NA	12	12	12
ENSG00000114956.19	DGUOK	-0.575291	-0.0109586	0.565095	0.0027386	0.0438548	7.14896e-07	NA	15	15	15
ENSG00000105854.12	PON2	0.574819	0.00277594	0.565413	0.038835	0.117157	8.17696e-17	NA	42	42	42
ENSG00000188612.11	SUMO2	0.574573	0.016011	0.56558	0.00129152	0.0297972	4.89537e-05	NA	8	8	8
ENSG00000100116.16	GCAT	0.57421	0.00264589	0.565826	0.0564308	0.306123	2.59094e-48	NA	9	9	9
ENSG00000185897.6	FFAR3	-0.573864	-0.011722	0.56606	0.00281183	0.0179926	0.00162792	NA	13	13	13
ENSG00000085365.17	SCAMP1	0.573533	0.00730061	0.566284	0.00608014	0.119928	2.75841e-17	NA	30	30	30
ENSG00000260077.1	RP11-254F7.2	-0.572586	-0.00254789	0.566925	0.0504732	0.146695	2.63037e-21	NA	92	92	92
ENSG00000145014.17	TMEM44	-0.571174	-0.00372429	0.567882	0.0246779	0.133634	3.21469e-19	NA	8	8	8
ENSG00000120519.14	SLC10A7	0.570666	0.0091177	0.568226	0.00325373	0.0221888	0.000448333	NA	8	8	8
ENSG00000143178.12	TBX19	0.570557	0.00703874	0.5683	0.00539842	0.0410614	1.70161e-06	NA	17	17	17
ENSG00000163964.14	PIGX	0.57002	0.00563189	0.568664	0.00679623	0.0798045	1.42429e-11	NA	45	45	45
ENSG00000088256.8	GNA11	0.569722	0.00328361	0.568866	0.0335013	0.156578	5.93303e-23	NA	15	15	15
ENSG00000228857.2	AC104653.1	0.568456	0.00398709	0.569726	0.0208012	0.0401672	2.29098e-06	NA	30	30	30
ENSG00000160336.14	ZNF761	-0.568089	-0.011052	0.569974	0.00268181	0.0353898	6.01191e-06	NA	14	14	14
ENSG00000107731.12	UNC5B	0.567739	0.00165561	0.570212	0.100065	0.230378	1.60977e-34	NA	26	26	26
ENSG00000154134.14	ROBO3	0.567677	0.00352081	0.570254	0.0255831	0.276616	2.47479e-42	NA	46	46	46
ENSG00000277586.2	NEFL	0.566444	0.00736775	0.571092	0.00696974	0.0299493	4.55049e-05	NA	14	14	14
ENSG00000215244.2	RP11-563J2.2	-0.566392	-0.00666143	0.571127	0.00775049	0.0467957	1.83573e-07	NA	52	52	52
ENSG00000243335.9	KCTD7	-0.56592	-0.00655991	0.571448	0.00723777	0.0441211	6.5875e-07	NA	49	49	49
ENSG00000134900.11	TPP2	0.565574	0.0185686	0.571684	0.000929369	0.0403128	2.0971e-06	NA	8	8	8
ENSG00000135723.13	FHOD1	0.565379	0.00661251	0.571816	0.00795692	0.106469	2.94661e-15	NA	17	17	17
ENSG00000143297.18	FCRL5	0.565316	0.00197256	0.571859	0.0767749	0.369847	3.16908e-61	NA	31	31	31
ENSG00000100461.17	RBM23	0.565032	0.00858618	0.572052	0.00527256	0.138798	6.65102e-20	NA	70	70	70
ENSG00000141030.12	COPS3	0.564831	0.00270644	0.572189	0.0460261	0.23291	5.3532e-35	NA	19	19	19
ENSG00000198483.12	ANKRD35	-0.563904	-0.0457507	0.572819	0.000231336	0.265237	2.28813e-40	NA	2	21	21
ENSG00000197299.10	BLM	-0.5639	-0.00228434	0.572822	0.0618412	0.209762	2.08301e-31	NA	51	51	51
ENSG00000187912.11	CLEC17A	-0.563756	-0.0154061	0.57292	0.00119408	0.0131376	0.00736745	NA	13	13	13
ENSG00000085377.13	PREP	0.563246	0.0122892	0.573267	0.00187952	0.0549942	2.02639e-08	NA	13	13	13
ENSG00000280953.2	LINC01163	0.563231	0.00609675	0.573277	0.0083906	0.0414632	1.39409e-06	NA	27	27	27
ENSG00000152620.12	NADK2	0.562862	0.013658	0.573529	0.0017787	0.014623	0.00468382	NA	12	12	12
ENSG00000167693.16	NXN	0.562167	0.00387987	0.574002	0.026391	0.0429819	9.74078e-07	NA	47	47	47
ENSG00000183513.8	COA5	0.562052	0.0231467	0.57408	0.000607583	0.01736	0.00193902	NA	5	5	5
ENSG00000227403.1	LINC01806	-0.562051	-0.00179067	0.574081	0.072361	0.218173	1.14082e-32	NA	30	30	30
ENSG00000162104.9	ADCY9	0.561475	0.0032207	0.574474	0.0294099	0.205936	4.30637e-30	NA	54	54	54
ENSG00000183617.4	MRPL54	-0.561412	-0.00402739	0.574517	0.0214116	0.268579	4.55574e-41	NA	19	19	19
ENSG00000213658.11	LAT	-0.561128	-0.0356539	0.57471	0.000687372	0.0115595	0.0117582	NA	14	14	14
ENSG00000183032.11	SLC25A21	-0.560539	-0.00661832	0.575112	0.00703412	0.0349179	1.06544e-05	NA	23	23	23
ENSG00000140391.14	TSPAN3	0.560489	0.00237334	0.575146	0.0595596	0.26561	5.55678e-41	NA	50	50	50
ENSG00000178904.18	DPY19L3	0.560323	0.00667672	0.575259	0.00735982	0.220197	1.24911e-32	NA	18	18	18
ENSG00000106603.18	COA1	0.558365	0.00417182	0.576595	0.0183229	0.128569	6.83894e-19	NA	12	12	12
ENSG00000245812.2	LINC02202	-0.558294	-0.00429591	0.576644	0.0162788	0.0121215	0.00965432	NA	38	38	38
ENSG00000155970.11	MICU3	0.5578	0.00954338	0.576981	0.00336933	0.0171536	0.00204537	NA	17	17	17
ENSG00000126602.10	TRAP1	0.55725	0.00278452	0.577357	0.031609	0.307534	7.28742e-49	NA	48	48	48
ENSG00000168672.3	FAM84B	0.557121	0.00815735	0.577445	0.00432676	0.0794493	9.64768e-12	NA	11	11	11
ENSG00000113263.12	ITK	0.556321	0.0259927	0.577991	0.000483721	0.0278978	6.48523e-05	NA	22	22	22
ENSG00000148908.14	RGS10	0.556124	0.0077986	0.578126	0.00537363	0.0595998	5.82693e-09	NA	65	65	65
ENSG00000103876.11	FAH	0.555846	0.0129585	0.578316	0.00160876	0.025742	0.000152551	NA	7	7	7
ENSG00000113282.13	CLINT1	0.555668	0.00496591	0.578438	0.00826031	0.114564	1.78861e-16	NA	51	51	51
ENSG00000141682.11	PMAIP1	-0.55506	-0.0125276	0.578854	0.001991	0.0188293	0.00125054	NA	31	31	31
ENSG00000140612.13	SEC11A	0.554869	0.0120869	0.578985	0.00132126	0.0440723	6.17151e-07	NA	10	10	10
ENSG00000179862.6	CITED4	0.554701	0.00345781	0.579099	0.0277471	0.240323	4.03849e-36	NA	25	25	25
ENSG00000076513.16	ANKRD13A	-0.554101	-0.0123174	0.57951	0.00135992	0.0100608	0.0187171	NA	40	40	40
ENSG00000178607.15	ERN1	0.553195	0.00526993	0.58013	0.0124479	0.15324	2.9704e-22	NA	21	21	21
ENSG00000163378.13	EOGT	0.553181	0.00996416	0.580139	0.00306856	0.0443349	5.40862e-07	NA	11	11	11
ENSG00000169629.11	RGPD8	0.553036	0.00150093	0.580238	0.144556	0.412292	1.44782e-72	NA	19	19	19
ENSG00000157593.18	SLC35B2	-0.55278	-0.0137924	0.580414	0.00197108	0.0250131	0.000178364	NA	17	17	17
ENSG00000251442.5	LINC01094	-0.552747	-0.00424887	0.580437	0.0164141	0.164615	1.06673e-23	NA	35	35	35
ENSG00000128185.9	DGCR6L	0.55243	0.00555706	0.580654	0.00997199	0.224336	2.43327e-33	NA	16	16	16
ENSG00000107020.9	PLGRKT	-0.552421	-0.00607542	0.58066	0.00738127	0.128994	1.33803e-18	NA	16	16	16
ENSG00000171130.17	ATP6V0E2	0.55241	0.00392048	0.580667	0.0205842	0.281454	7.48905e-44	NA	32	33	33
ENSG00000177409.11	SAMD9L	-0.552256	-0.00365072	0.580773	0.0198598	0.284738	3.81367e-44	NA	24	24	24
ENSG00000106952.7	TNFSF8	0.552105	0.00805781	0.580876	0.00490093	0.0545214	3.07863e-08	NA	17	17	17
ENSG00000124067.16	SLC12A4	-0.551107	-0.0100588	0.58156	0.00452287	0.0903752	4.86195e-13	NA	9	9	9
ENSG00000074370.17	ATP2A3	-0.549876	-0.0130482	0.582404	0.00185655	0.0467245	2.54557e-07	NA	6	6	6
ENSG00000174021.10	GNG5	-0.54986	-0.0277854	0.582415	0.000263662	0.0166129	0.00237166	NA	13	13	13
ENSG00000176108.9	CHMP6	-0.548998	-0.010257	0.583007	0.00289394	0.0702196	1.57935e-10	NA	22	22	22
ENSG00000164010.13	ERMAP	-0.54899	-0.00924779	0.583012	0.00346251	0.044238	4.53005e-07	NA	32	32	32
ENSG00000260261.1	RP11-480A16.1	-0.548601	-0.00331602	0.583279	0.0184435	0.047164	2.69997e-07	NA	30	30	30
ENSG00000140650.11	PMM2	0.547916	0.00610326	0.58375	0.00781437	0.0733386	5.30153e-11	NA	8	8	8
ENSG00000104833.11	TUBB4A	0.547709	0.00893495	0.583892	0.00502181	0.0163122	0.00272956	NA	29	29	29
ENSG00000078814.15	MYH7B	-0.547638	-0.00589192	0.583941	0.0106861	0.0413105	1.34066e-06	NA	31	31	31
ENSG00000002822.15	MAD1L1	0.547441	0.00362227	0.584076	0.022439	0.144859	5.10928e-21	NA	38	38	38
ENSG00000273038.2	RP11-479G22.8	0.547342	0.00189986	0.584144	0.0554566	0.21778	4.86685e-32	NA	34	34	34
ENSG00000008311.14	AASS	0.547286	0.00581421	0.584182	0.00951486	0.0784254	1.50472e-11	NA	10	10	10
ENSG00000180096.11	2001-09-01	-0.547056	-0.0262028	0.584341	0.000556916	0.0269695	0.000101912	NA	13	13	13
ENSG00000122958.14	VPS26A	-0.546515	-0.0110597	0.584712	0.00244489	0.0140867	0.00547102	NA	17	17	17
ENSG00000273295.1	AP000350.5	0.546514	0.000960175	0.584713	0.296478	0.557385	7.14393e-112	NA	60	60	60
ENSG00000175221.14	MED16	-0.546496	-0.00310854	0.584725	0.0296119	0.259185	3.01337e-39	NA	39	39	39
ENSG00000120903.12	CHRNA2	0.545921	0.0075686	0.58512	0.00552231	0.0392694	2.59596e-06	NA	14	14	14
ENSG00000086570.12	FAT2	0.545057	0.00722347	0.585715	0.00476345	0.0378862	4.18486e-06	NA	40	40	40
ENSG00000175582.19	RAB6A	-0.544997	-0.0142213	0.585756	0.00140421	0.0454396	4.60283e-07	NA	16	16	16
ENSG00000137338.5	PGBD1	-0.544992	-0.00753289	0.585759	0.00548053	0.0116338	0.0114096	NA	15	15	15
ENSG00000128829.11	EIF2AK4	-0.54481	-0.00495623	0.585884	0.0115103	0.0956886	1.03573e-13	NA	41	41	41
ENSG00000273203.1	AC006946.16	0.544352	0.00631108	0.586199	0.0135012	0.0267763	0.000106877	NA	28	28	28
ENSG00000032389.12	TSSC1	0.544147	0.00757756	0.58634	0.00481223	0.0342398	1.06538e-05	NA	61	61	61
ENSG00000249992.1	TMEM158	-0.544071	-0.00808707	0.586392	0.00369796	0.0333092	1.64193e-05	NA	16	16	16
ENSG00000067900.7	ROCK1	-0.54336	-0.0492896	0.586882	0.000131651	0.02846	6.39058e-05	NA	3	3	3
ENSG00000105479.15	CCDC114	0.542793	0.00236423	0.587272	0.029544	0.124644	5.98775e-18	NA	34	34	34
ENSG00000116329.10	OPRD1	0.542304	0.00511289	0.587609	0.0124284	0.0544313	2.98114e-08	NA	14	14	14
ENSG00000214021.15	TTLL3	0.54223	0.00785604	0.58766	0.00473598	0.0679805	3.75069e-10	NA	13	13	13
ENSG00000115825.9	PRKD3	0.542057	0.00452151	0.587779	0.0142461	0.16261	2.42998e-23	NA	37	37	37
ENSG00000129204.16	USP6	-0.541629	-0.00420463	0.588074	0.0298569	0.0812876	7.02225e-12	NA	27	27	27
ENSG00000188010.12	MORN2	-0.541448	-0.0127216	0.588199	0.00175541	0.0118136	0.0107076	NA	3	3	3
ENSG00000261804.1	RP11-44F14.2	0.541051	0.00174704	0.588472	0.0865118	0.26146	2.10232e-39	NA	25	25	25
ENSG00000111732.10	AICDA	0.540899	0.0147709	0.588577	0.00152263	0.0106692	0.0157247	NA	27	27	27
ENSG00000175764.14	TTLL11	-0.540726	-0.00869212	0.588696	0.00399949	0.0127708	0.00807877	NA	5	5	5
ENSG00000120647.9	CCDC77	-0.540614	-0.00323513	0.588774	0.0259168	0.119087	3.16203e-17	NA	18	18	18
ENSG00000138398.15	PPIG	-0.540236	-0.00741582	0.589034	0.00458924	0.0829123	4.10974e-12	NA	24	24	24
ENSG00000242372.6	EIF6	0.539829	0.00533071	0.589315	0.0122898	0.150529	2.42415e-22	NA	60	60	60
ENSG00000087088.19	BAX	-0.539283	-0.00834144	0.589691	0.00276324	0.0508685	6.83652e-08	NA	29	29	29
ENSG00000250510.7	GPR162	-0.538971	-0.00770283	0.589907	0.00476407	0.0545046	2.48515e-08	NA	17	17	17
ENSG00000240038.6	AMY2B	0.538904	0.00911368	0.589953	0.00353474	0.0482394	2.06715e-07	NA	7	7	7
ENSG00000139921.12	TMX1	0.538615	0.0091774	0.590152	0.00328479	0.135656	1.43383e-19	NA	12	12	12
ENSG00000160392.13	C19orf47	0.537464	0.00435176	0.590947	0.0140079	0.150691	1.64029e-21	NA	17	17	17
ENSG00000072210.18	ALDH3A2	-0.536893	-0.00778509	0.591342	0.00463898	0.0695643	2.80188e-10	NA	8	8	8
ENSG00000235169.7	SMIM1	-0.536423	-0.00199394	0.591666	0.0721609	0.394842	5.54897e-67	NA	14	14	14
ENSG00000171302.16	CANT1	0.536385	0.0111212	0.591692	0.00167076	0.0269963	0.000113943	NA	45	45	45
ENSG00000215252.11	GOLGA8B	0.536048	0.00613923	0.591925	0.0118059	0.100624	6.16772e-15	NA	41	41	41
ENSG00000086015.20	MAST2	0.53542	0.0065794	0.592359	0.00671676	0.0773538	1.57478e-11	NA	23	23	23
ENSG00000021488.12	SLC7A9	-0.53486	-0.00314052	0.592747	0.0252099	0.0716283	1.76577e-10	NA	23	23	23
ENSG00000136514.2	RTP4	0.534478	0.00543737	0.593011	0.0087721	0.0875333	9.56813e-13	NA	21	21	21
ENSG00000277632.1	CCL3	-0.534279	-0.00559357	0.593149	0.00775014	0.0179639	0.00171503	NA	87	87	87
ENSG00000160145.15	KALRN	-0.53414	-0.00660527	0.593244	0.00615339	0.0327307	1.86365e-05	NA	24	24	24
ENSG00000169439.11	SDC2	-0.533337	-0.0148609	0.5938	0.00130216	0.0102553	0.0171506	NA	13	13	13
ENSG00000171033.12	PKIA	-0.533269	-0.00415298	0.593847	0.0182339	0.143848	1.59115e-20	NA	11	11	11
ENSG00000258831.1	RP11-76E17.4	-0.533036	-0.0133874	0.594009	0.00182213	0.01855	0.00142442	NA	33	33	33
ENSG00000162086.14	ZNF75A	-0.53284	-0.0146211	0.594145	0.00146082	0.0111444	0.012626	NA	19	19	19
ENSG00000084676.15	NCOA1	0.532667	0.0633791	0.594264	6.46105e-05	0.0113514	0.01268	NA	5	5	5
ENSG00000141527.16	CARD14	-0.532228	-0.00222906	0.594568	0.0468707	0.145603	5.41699e-21	NA	35	35	35
ENSG00000169762.16	TAPT1	0.531798	0.00598066	0.594866	0.00884032	0.0706988	1.93239e-10	NA	84	84	84
ENSG00000148481.13	MINDY3	0.531572	0.00906604	0.595023	0.00411926	0.0450351	3.85918e-07	NA	16	16	16
ENSG00000263956.6	NBPF11	-0.53078	-0.00981422	0.595571	0.00344191	0.0491851	1.13463e-07	NA	8	10	10
ENSG00000174482.10	LINGO2	-0.530722	-0.00601575	0.595611	0.00788761	0.0787783	1.69247e-11	NA	21	21	21
ENSG00000251221.1	LINC01337	0.530649	0.00378963	0.595662	0.0185658	0.0675472	4.25571e-10	NA	28	28	28
ENSG00000073578.16	SDHA	-0.530223	-0.00551063	0.595958	0.00832254	0.177364	1.40024e-25	NA	25	26	26
ENSG00000107679.14	PLEKHA1	-0.530148	-0.0115436	0.596009	0.00209057	0.0751697	4.21374e-11	NA	25	25	25
ENSG00000254789.2	RP11-531H8.2	-0.530069	-0.00349736	0.596064	0.0216237	0.140742	2.73472e-20	NA	26	26	26
ENSG00000135269.17	TES	-0.529494	-0.00354817	0.596463	0.033688	0.125991	4.04865e-18	NA	113	113	113
ENSG00000159461.14	AMFR	0.529124	0.00902201	0.596719	0.0036009	0.0200976	0.000887702	NA	55	55	55
ENSG00000051009.10	FAM160A2	-0.529037	-0.00344434	0.59678	0.0233985	0.277478	2.52029e-43	NA	8	8	8
ENSG00000167118.10	URM1	-0.528798	-0.0125633	0.596945	0.00283636	0.0488059	1.71777e-07	NA	21	21	21
ENSG00000111860.13	CEP85L	0.528733	0.00618822	0.596991	0.00673207	0.114594	1.54144e-16	NA	44	44	44
ENSG00000149403.12	GRIK4	-0.528044	-0.00116217	0.597468	0.220664	0.459831	9.19129e-83	NA	64	64	64
ENSG00000166979.12	EVA1C	-0.527973	-0.00611309	0.597518	0.00750035	0.0751654	5.48489e-11	NA	15	15	15
ENSG00000116014.9	KISS1R	-0.527784	-0.0127182	0.597649	0.00165017	0.021762	0.000504447	NA	5	5	5
ENSG00000153157.12	SYCP2L	-0.527335	-0.00115147	0.597961	0.234016	0.403104	1.80292e-68	NA	41	41	41
ENSG00000109445.10	ZNF330	-0.527278	-0.00453885	0.598	0.0140618	0.166174	5.2587e-24	NA	7	7	7
ENSG00000244187.7	TMEM141	-0.52711	-0.0112675	0.598117	0.00222676	0.0718914	1.34847e-10	NA	12	12	12
ENSG00000151092.16	NGLY1	0.526613	0.00674908	0.598462	0.00623852	0.0102328	0.0182322	NA	47	47	47
ENSG00000175390.13	EIF3F	0.526458	0.00592636	0.59857	0.0079236	0.161277	2.86928e-23	NA	15	15	15
ENSG00000124155.17	PIGT	-0.526135	-0.0248279	0.598795	0.000473812	0.0281849	7.61439e-05	NA	13	13	13
ENSG00000134285.10	FKBP11	0.526112	0.0164955	0.598811	0.00109162	0.0334738	1.38908e-05	NA	12	12	12
ENSG00000103852.12	TTC23	-0.526068	-0.00391846	0.598841	0.0159728	0.0399505	1.99886e-06	NA	20	20	20
ENSG00000131791.7	PRKAB2	-0.52558	-0.00663683	0.59918	0.00921401	0.0853332	1.37454e-12	NA	25	25	25
ENSG00000204001.9	LCN8	-0.525118	-0.00112476	0.599501	0.239736	0.53883	8.53645e-107	NA	7	7	7
ENSG00000214456.8	PLIN5	-0.525079	-0.0273172	0.599528	0.000421592	0.022809	0.000369159	NA	3	3	3
ENSG00000112294.12	ALDH5A1	0.524961	0.00553015	0.59961	0.00918491	0.111458	3.65999e-16	NA	38	38	38
ENSG00000225434.2	LINC01504	-0.524387	-0.00421465	0.60001	0.0135109	0.0804149	1.03813e-11	NA	16	16	16
ENSG00000174749.5	C4orf32	-0.524204	-0.0110115	0.600137	0.00227906	0.055846	1.73863e-08	NA	11	11	11
ENSG00000168000.14	BSCL2	0.524133	0.00272384	0.600186	0.0442569	0.336146	1.60333e-53	NA	22	22	22
ENSG00000176533.12	GNG7	0.523991	0.00604835	0.600284	0.00940676	0.0611913	3.0821e-09	NA	30	30	30
ENSG00000185261.14	KIAA0825	0.523952	0.00484942	0.600312	0.0111408	0.171496	8.89923e-25	NA	26	26	26
ENSG00000115523.16	GNLY	0.523738	0.0029693	0.60046	0.0312042	0.358472	7.24627e-59	NA	34	34	34
ENSG00000155096.13	AZIN1	0.52362	0.00921272	0.600543	0.00271659	0.0520868	6.06859e-08	NA	48	48	48
ENSG00000158483.15	FAM86C1	0.523463	0.00126326	0.600652	0.172395	0.462971	9.22834e-84	NA	18	18	18
ENSG00000131446.16	MGAT1	-0.522815	-0.0268454	0.601103	0.000413918	0.0202321	0.000827452	NA	3	3	3
ENSG00000124831.18	LRRFIP1	0.522206	0.00713873	0.601527	0.00570235	0.0725933	1.18956e-10	NA	74	74	74
ENSG00000162639.15	HENMT1	0.521717	0.00936046	0.601867	0.00240136	0.0439117	6.98948e-07	NA	49	49	49
ENSG00000145016.15	RUBCN	-0.521488	-0.027547	0.602027	0.000373163	0.0157846	0.00323314	NA	7	7	7
ENSG00000164967.9	RPP25L	-0.521052	-0.0122428	0.602331	0.00205346	0.0590709	7.51691e-09	NA	36	36	36
ENSG00000234426.1	RP11-459O1.2	0.520688	0.000902144	0.602584	0.338758	0.672472	5.32018e-160	NA	27	27	27
ENSG00000101365.20	IDH3B	-0.520442	-0.0227588	0.602756	0.000530512	0.0458739	3.20602e-07	NA	5	5	5
ENSG00000100577.18	GSTZ1	0.519463	0.00595893	0.603438	0.00521806	0.0711706	1.59883e-10	NA	13	13	13
ENSG00000139053.2	PDE6H	0.519416	0.00328341	0.60347	0.0254088	0.065954	7.82779e-10	NA	42	42	42
ENSG00000124788.17	ATXN1	0.519103	0.00517024	0.603689	0.00686037	0.157451	1.31361e-22	NA	45	45	45
ENSG00000143799.12	PARP1	0.518888	0.0179932	0.603839	0.000713196	0.0189892	0.00110203	NA	39	39	39
ENSG00000143776.18	CDC42BPA	0.518726	0.0046233	0.603952	0.0138724	0.0467882	2.11897e-07	NA	44	44	44
ENSG00000171148.13	TADA3	0.518461	0.012129	0.604136	0.00174767	0.0927974	1.35257e-13	NA	4	4	4
ENSG00000188312.13	CENPP	-0.518387	-0.00316811	0.604188	0.0257165	0.140093	3.39022e-20	NA	31	31	31
ENSG00000176903.4	PNMA1	0.518302	0.00737675	0.604248	0.00449107	0.0318365	2.67514e-05	NA	24	24	24
ENSG00000113273.15	ARSB	0.517796	0.00421323	0.604601	0.0180666	0.0755224	4.19396e-11	NA	46	46	46
ENSG00000135218.17	CD36	0.517351	0.00592181	0.604911	0.00774498	0.101699	1.2603e-14	NA	43	43	43
ENSG00000258701.1	LINC00638	-0.516807	-0.00391068	0.605291	0.0203121	0.105338	4.24683e-15	NA	7	7	7
ENSG00000144893.12	MED12L	0.516539	0.00271196	0.605478	0.0508568	0.227808	3.33339e-34	NA	18	18	18
ENSG00000124275.14	MTRR	-0.516223	-0.00682428	0.605699	0.00555989	0.0779807	1.72858e-11	NA	21	21	21
ENSG00000145012.13	LPP	0.516003	0.00507205	0.605852	0.00963473	0.0827265	4.19242e-12	NA	65	65	65
ENSG00000170271.10	FAXDC2	0.515935	0.00504559	0.6059	0.0152165	0.17516	1.29339e-25	NA	35	35	35
ENSG00000030110.12	BAK1	-0.51565	-0.00184536	0.606099	0.107724	0.530428	5.98856e-103	NA	36	36	36
ENSG00000143457.10	GOLPH3L	0.515418	0.00716022	0.606261	0.00512655	0.0777979	1.79594e-11	NA	15	15	15
ENSG00000187164.19	SHTN1	0.51541	0.00202708	0.606267	0.0677702	0.536138	1.18009e-104	NA	13	13	13
ENSG00000096006.11	CRISP3	0.515399	0.00496743	0.606275	0.0115489	0.0871819	9.15903e-13	NA	43	43	43
ENSG00000101460.12	MAP1LC3A	-0.514762	-0.00350176	0.606719	0.0225132	0.199687	2.53558e-29	NA	53	53	53
ENSG00000114631.10	PODXL2	0.514468	0.0025534	0.606925	0.0479191	0.171522	6.29477e-25	NA	25	25	25
ENSG00000163083.5	INHBB	-0.513218	-0.0188244	0.607799	0.000684987	0.0115615	0.0116981	NA	5	5	5
ENSG00000079263.18	SP140	-0.512982	-0.0274101	0.607964	0.000342608	0.0207241	0.000741046	NA	8	8	8
ENSG00000103248.18	MTHFSD	0.512877	0.00353603	0.608037	0.0227464	0.207015	1.5391e-30	NA	42	42	42
ENSG00000198690.9	FAN1	-0.512386	-0.00191307	0.608381	0.0362761	0.219767	1.02667e-32	NA	50	50	50
ENSG00000092036.18	HAUS4	-0.512174	-0.00347169	0.608529	0.0198874	0.357084	5.98845e-59	NA	12	12	12
ENSG00000067057.16	PFKP	-0.512082	-0.0019771	0.608593	0.0529738	0.362101	5.47398e-59	NA	104	104	104
ENSG00000104805.15	NUCB1	0.511648	0.00225043	0.608897	0.0251835	0.238225	8.67689e-36	NA	63	63	63
ENSG00000172992.11	DCAKD	0.511509	0.00278075	0.608995	0.0323013	0.2179	1.13981e-32	NA	29	29	29
ENSG00000170906.15	NDUFA3	-0.511359	-0.0055883	0.6091	0.00908904	0.161697	3.30404e-23	NA	20	20	20
ENSG00000170049.9	KCNAB3	0.510682	0.00392353	0.609574	0.0175945	0.114437	1.31921e-16	NA	24	24	24
ENSG00000283440.1	RP11-445H22.3	0.509755	0.00454797	0.610223	0.0125224	0.0578764	1.041e-08	NA	17	17	17
ENSG00000174903.15	RAB1B	0.509695	0.0407287	0.610265	0.000191139	0.0257654	0.000140397	NA	3	3	3
ENSG00000175581.13	MRPL48	0.509521	0.00343945	0.610387	0.0218708	0.219326	2.59782e-32	NA	74	74	74
ENSG00000163564.14	PYHIN1	0.509429	0.0159128	0.610451	0.00079186	0.0208321	0.000613824	NA	21	21	21
ENSG00000141252.19	VPS53	-0.509426	-0.00103227	0.610453	0.244791	0.627209	1.52475e-139	NA	30	30	30
ENSG00000236682.1	AC068282.3	0.509104	0.000833674	0.610679	0.372992	0.588019	1.68826e-123	NA	57	57	57
ENSG00000094975.13	SUCO	-0.50883	-0.0208726	0.610872	0.000603072	0.0258534	0.000147911	NA	9	9	9
ENSG00000225978.3	HAR1A	0.508785	0.00229578	0.610903	0.0481781	0.158017	3.64364e-23	NA	51	51	51
ENSG00000196388.8	INCA1	-0.50871	-0.00394056	0.610956	0.0185906	0.0108587	0.0146414	NA	52	52	52
ENSG00000165416.14	SUGT1	-0.508406	-0.0104967	0.611169	0.00253319	0.0416697	1.29491e-06	NA	44	45	45
ENSG00000198342.9	ZNF442	0.508279	0.00410965	0.611258	0.0131106	0.0324306	1.85086e-05	NA	19	19	19
ENSG00000167244.18	IGF2	0.508028	0.00648234	0.611434	0.00462125	0.0310157	3.18429e-05	NA	26	26	26
ENSG00000105298.13	CACTIN	0.507979	0.0126557	0.611468	0.00186155	0.0111419	0.0129361	NA	19	19	19
ENSG00000118690.12	ARMC2	0.507853	0.00296178	0.611556	0.0299414	0.115077	1.35232e-16	NA	12	12	12
ENSG00000162512.15	SDC3	0.507805	0.0093248	0.61159	0.00280233	0.0294951	3.53604e-05	NA	18	18	18
ENSG00000137563.11	GGH	-0.506911	-0.00451516	0.612217	0.0129822	0.0799239	1.01118e-11	NA	61	61	61
ENSG00000166503.8	RP11-382A20.3	0.506514	0.00937811	0.612496	0.00314652	0.0123317	0.00929509	NA	26	26	26
ENSG00000148335.14	NTMT1	0.505629	0.0140503	0.613117	0.000952621	0.0347869	1.00667e-05	NA	16	16	16
ENSG00000100815.12	TRIP11	0.50541	0.00782954	0.613271	0.00390615	0.031508	2.28738e-05	NA	45	45	45
ENSG00000113296.14	THBS4	0.504745	0.00556377	0.613738	0.008266	0.0605786	3.89e-09	NA	25	25	25
ENSG00000033627.16	ATP6V0A1	-0.50426	-0.00928677	0.614079	0.00609335	0.0404391	1.60053e-06	NA	45	45	45
ENSG00000161929.14	SCIMP	-0.50389	-0.00427759	0.614339	0.012059	0.16161	2.471e-23	NA	60	60	60
ENSG00000160716.5	CHRNB2	0.503283	0.00538405	0.614765	0.00831947	0.0410951	1.39706e-06	NA	18	18	18
ENSG00000146592.16	CREB5	0.50257	0.0122461	0.615267	0.00155465	0.051385	7.43457e-08	NA	21	21	21
ENSG00000138468.15	SENP7	0.502251	0.00523089	0.615491	0.0092785	0.215647	8.3475e-32	NA	18	18	18
ENSG00000131626.16	PPFIA1	0.501709	0.00461021	0.615872	0.0109238	0.0728113	8.70088e-11	NA	107	107	107
ENSG00000204947.8	ZNF425	-0.50155	-0.00824991	0.615984	0.0038415	0.0324058	2.17634e-05	NA	21	21	21
ENSG00000204262.11	COL5A2	0.5014	0.00866955	0.61609	0.00344519	0.0277332	6.97067e-05	NA	2	2	2
ENSG00000169964.7	TMEM42	0.500759	0.00504085	0.616541	0.0114403	0.048469	1.59653e-07	NA	52	52	52
ENSG00000196345.12	ZKSCAN7	-0.500234	-0.00390433	0.61691	0.0175998	0.130207	7.0633e-19	NA	17	17	17
ENSG00000165898.13	ISCA2	0.499774	0.0048568	0.617234	0.0100001	0.186575	3.33338e-27	NA	4	4	4
ENSG00000134955.11	SLC37A2	0.499603	0.00773889	0.617355	0.00418287	0.0626243	2.04952e-09	NA	6	6	6
ENSG00000198363.17	ASPH	-0.498807	-0.00834723	0.617915	0.00427714	0.0727854	9.72352e-11	NA	45	45	45
ENSG00000215845.10	TSTD1	0.498616	0.00992461	0.61805	0.00264874	0.0145026	0.00453695	NA	22	22	22
ENSG00000115875.18	SRSF7	-0.498614	-0.0217878	0.618051	0.000872684	0.01328	0.00710857	NA	29	29	29
ENSG00000040487.12	PQLC2	0.498588	0.00363306	0.61807	0.0233981	0.172831	2.94149e-25	NA	52	52	52
ENSG00000177873.12	ZNF619	-0.498437	-0.0127323	0.618176	0.00165378	0.0146676	0.00450878	NA	5	5	5
ENSG00000105755.7	ETHE1	-0.498138	-0.00854294	0.618386	0.00178939	0.0103942	0.0169984	NA	19	19	19
ENSG00000142178.7	SIK1	0.49813	0.0109273	0.618392	0.00162075	0.0145562	0.00480859	NA	7	7	7
ENSG00000142784.15	WDTC1	0.497135	0.0128348	0.619094	0.00235718	0.0547931	1.97785e-08	NA	20	20	20
ENSG00000153885.14	KCTD15	-0.497095	-0.00575217	0.619122	0.00672111	0.0476822	2.03676e-07	NA	18	18	18
ENSG00000188921.13	HACD4	-0.496815	-0.0168391	0.61932	0.000798835	0.0167716	0.00228494	NA	14	14	14
ENSG00000175348.10	TMEM9B	0.496199	0.00620396	0.619754	0.0086847	0.122985	1.36509e-17	NA	21	21	21
ENSG00000134744.13	ZCCHC11	0.496068	0.0222129	0.619846	0.000847779	0.0225442	0.000400008	NA	9	9	9
ENSG00000182512.4	GLRX5	0.495443	0.0142648	0.620288	0.00118997	0.033647	1.34051e-05	NA	27	27	27
ENSG00000171115.3	GIMAP8	0.495291	0.0127762	0.620394	0.00176682	0.0234597	0.000317726	NA	22	22	22
ENSG00000059588.9	TARBP1	-0.495145	-0.0101441	0.620498	0.0022232	0.0386752	3.13362e-06	NA	37	37	37
ENSG00000104886.11	PLEKHJ1	-0.493962	-0.0122015	0.621333	0.00157459	0.0606382	3.34179e-09	NA	17	17	17
ENSG00000114670.13	NEK11	-0.492375	-0.00308969	0.622454	0.0268795	0.0715316	1.65025e-10	NA	48	48	48
ENSG00000169087.10	HSPBAP1	-0.492254	-0.00459308	0.62254	0.0107747	0.156198	6.71326e-23	NA	49	49	49
ENSG00000211456.10	SACM1L	0.492197	0.00532552	0.62258	0.00662864	0.122507	1.86646e-17	NA	88	88	88
ENSG00000138614.14	INTS14	0.492013	0.0122089	0.62271	0.00192727	0.0440309	6.8887e-07	NA	29	29	29
ENSG00000197562.9	RAB40C	-0.491996	-0.00772227	0.622722	0.00485073	0.0993829	2.4206e-14	NA	21	21	21
ENSG00000133110.14	POSTN	0.490189	0.0266037	0.624	0.000464506	0.0162234	0.00269837	NA	1	1	1
ENSG00000007516.13	BAIAP3	-0.490116	-0.00211253	0.624052	0.0452694	0.181736	2.28646e-26	NA	43	43	43
ENSG00000132681.16	ATP1A4	0.489492	0.00103519	0.624493	0.279627	0.522079	3.86678e-100	NA	38	38	38
ENSG00000120217.13	CD274	0.489381	0.00478062	0.624572	0.0103966	0.115875	1.52549e-16	NA	21	21	21
ENSG00000245060.6	LINC00847	-0.489313	-0.00294259	0.62462	0.0370129	0.231312	1.83343e-34	NA	45	45	45
ENSG00000155093.17	PTPRN2	-0.488782	-0.0015464	0.624996	0.0577409	0.208757	3.04754e-31	NA	45	45	45
ENSG00000242247.10	ARFGAP3	-0.48861	-0.00467166	0.625118	0.00917896	0.123166	1.09162e-17	NA	31	31	31
ENSG00000065883.14	CDK13	-0.488435	-0.0262941	0.625242	0.00034881	0.0124226	0.00804313	NA	6	6	6
ENSG00000052126.14	PLEKHA5	0.488345	0.00577021	0.625306	0.00732558	0.0388182	3.26365e-06	NA	26	26	26
ENSG00000100036.12	SLC35E4	0.488306	0.00338992	0.625333	0.0186052	0.0819613	6.11345e-12	NA	27	27	27
ENSG00000088832.16	FKBP1A	-0.487653	-0.0170354	0.625796	0.000707813	0.0133331	0.00679887	NA	22	22	22
ENSG00000143847.15	PPFIA4	0.486294	0.00183556	0.626759	0.0849865	0.251948	6.18201e-38	NA	72	72	72
ENSG00000105887.10	MTPN	-0.486143	-0.0120111	0.626865	0.000890389	0.0125144	0.00880072	NA	27	27	27
ENSG00000119714.10	GPR68	0.485865	0.0147232	0.627063	0.00113944	0.0177714	0.001598	NA	18	18	18
ENSG00000175387.15	SMAD2	0.485783	0.0256402	0.627121	0.000350572	0.0138541	0.00597307	NA	7	7	7
ENSG00000137819.13	PAQR5	-0.485491	-0.00238028	0.627328	0.0403535	0.151508	7.2078e-22	NA	15	15	15
ENSG00000078618.21	NRDC	0.485331	0.0067943	0.627442	0.00537532	0.15941	4.85439e-23	NA	20	20	20
ENSG00000114853.13	ZBTB47	-0.485304	-0.00726469	0.627461	0.00479461	0.0484524	1.48862e-07	NA	46	46	46
ENSG00000143851.15	PTPN7	0.485062	0.00635192	0.627633	0.0065544	0.0850552	2.36268e-12	NA	55	55	55
ENSG00000166428.12	PLD4	-0.485001	-0.00731868	0.627676	0.00633008	0.0551177	2.53583e-08	NA	32	32	32
ENSG00000173110.7	HSPA6	-0.484986	-0.00397288	0.627686	0.00981763	0.0210021	0.000650823	NA	76	76	76
ENSG00000135336.14	ORC3	-0.484776	-0.00479599	0.627835	0.0112647	0.0735121	7.246e-11	NA	54	54	54
ENSG00000122085.16	MTERF4	-0.484104	-0.00295196	0.628312	0.0281464	0.242827	2.6542e-37	NA	35	35	35
ENSG00000160352.15	ZNF714	0.48387	0.0073078	0.628478	0.00453273	0.0164277	0.00266395	NA	29	29	29
ENSG00000020922.12	MRE11	-0.48357	-0.00233287	0.628691	0.0422473	0.299967	9.13948e-47	NA	36	36	36
ENSG00000129993.14	CBFA2T3	-0.483278	-0.00795863	0.628898	0.00478242	0.0527566	4.72349e-08	NA	27	27	27
ENSG00000136881.11	BAAT	-0.483122	-0.00600782	0.629009	0.00617356	0.0303165	3.79146e-05	NA	35	35	35
ENSG00000182685.7	BRICD5	0.482907	0.0231988	0.629162	0.000433525	0.0287431	6.62791e-05	NA	2	2	2
ENSG00000145936.8	KCNMB1	0.482885	0.00512507	0.629177	0.0086573	0.0129199	0.00772278	NA	37	37	37
ENSG00000130764.9	LRRC47	-0.482148	-0.0070484	0.629701	0.00459676	0.0656124	6.6256e-10	NA	14	14	14
ENSG00000261097.1	LINC00563	0.481987	0.00437154	0.629815	0.00819957	0.0361475	5.9484e-06	NA	9	9	9
ENSG00000267780.2	RP11-154H12.3	-0.481665	-0.00801306	0.630044	0.00340129	0.0489402	1.51824e-07	NA	21	21	21
ENSG00000278053.4	DDX52	-0.481458	-0.00491629	0.630191	0.0115997	0.0636031	1.79853e-09	NA	39	39	39
ENSG00000188687.17	SLC4A5	-0.48092	-0.0058353	0.630573	0.00917854	0.0832608	3.40823e-12	NA	5	5	5
ENSG00000126467.10	TSKS	0.480696	0.00135006	0.630733	0.165074	0.376852	1.07588e-62	NA	19	19	19
ENSG00000139610.1	CELA1	-0.480588	-0.00169302	0.630809	0.066574	0.149699	1.57353e-21	NA	28	28	28
ENSG00000226124.6	FTCDNL1	0.480352	0.00233515	0.630977	0.0398465	0.135701	1.81884e-19	NA	29	29	29
ENSG00000170006.11	TMEM154	0.479448	0.0381124	0.63162	0.000282204	0.020512	0.000748037	NA	3	3	3
ENSG00000174837.14	ADGRE1	-0.478214	-0.00225739	0.632498	0.0415206	0.294544	1.48171e-45	NA	86	86	86
ENSG00000147533.16	GOLGA7	-0.478011	-0.0144023	0.632642	0.00106857	0.0183362	0.00136181	NA	30	30	30
ENSG00000173239.13	LIPM	0.478001	0.00480801	0.632649	0.0130484	0.0768758	3.03381e-11	NA	67	67	67
ENSG00000170468.7	RIOX1	0.477199	0.010031	0.63322	0.0020251	0.0174005	0.00190395	NA	17	17	17
ENSG00000089902.9	RCOR1	0.476881	0.00587456	0.633447	0.00665536	0.0976993	5.00504e-14	NA	39	39	39
ENSG00000137497.17	NUMA1	0.47667	0.00980675	0.633597	0.00229292	0.0571889	1.24145e-08	NA	8	8	8
ENSG00000189283.9	FHIT	0.475372	0.00688018	0.634522	0.00388607	0.0426831	7.30184e-07	NA	21	21	21
ENSG00000125726.10	CD70	0.475238	0.00441051	0.634617	0.00820291	0.0155205	0.00352268	NA	53	53	53
ENSG00000198000.11	NOL8	0.475079	0.00853979	0.63473	0.0031529	0.0471308	2.3676e-07	NA	28	28	28
ENSG00000163131.10	CTSS	-0.474944	-0.00743703	0.634827	0.00166416	0.0692173	3.7055e-10	NA	7	7	7
ENSG00000160593.18	JAML	0.474796	0.00839155	0.634932	0.00255397	0.0654478	9.88357e-10	NA	47	47	47
ENSG00000136098.16	NEK3	0.474754	0.0084551	0.634962	0.00340115	0.0258956	0.000119431	NA	18	18	18
ENSG00000163393.12	SLC22A15	-0.474172	-0.00394756	0.635377	0.012684	0.230258	2.47609e-34	NA	33	33	33
ENSG00000070831.15	CDC42	0.473957	0.00813819	0.635531	0.00386479	0.167374	2.22972e-24	NA	10	10	10
ENSG00000119203.13	CPSF3	-0.473825	-0.010265	0.635624	0.00159895	0.0116839	0.0112117	NA	28	28	28
ENSG00000251301.6	RP11-81H14.2	0.472486	0.00180411	0.63658	0.0712328	0.398041	8.13423e-68	NA	17	17	17
ENSG00000064989.12	CALCRL	0.472235	0.00780666	0.636759	0.00374009	0.0424861	1.02351e-06	NA	10	10	10
ENSG00000138134.11	STAMBPL1	-0.471976	-0.00729833	0.636944	0.00437126	0.0347203	7.21467e-06	NA	21	21	21
ENSG00000090266.12	NDUFB2	0.471478	0.0206754	0.637299	0.000512585	0.0389551	3.01459e-06	NA	6	6	6
ENSG00000145734.18	BDP1	-0.471029	-0.0172045	0.63762	0.00144112	0.029837	4.86568e-05	NA	28	28	28
ENSG00000022556.15	NLRP2	0.470971	0.00125493	0.637661	0.10545	0.297087	7.10204e-46	NA	36	36	36
ENSG00000142230.11	SAE1	-0.470524	-0.0147261	0.63798	0.00106285	0.0477492	2.39952e-07	NA	7	7	7
ENSG00000130703.15	OSBPL2	-0.470178	-0.00477457	0.638228	0.0072658	0.120894	2.20989e-17	NA	49	49	49
ENSG00000109047.7	RCVRN	-0.469203	-0.00213401	0.638924	0.0474475	0.30533	3.93775e-48	NA	36	36	36
ENSG00000186395.7	KRT10	-0.46833	-0.00646897	0.639549	0.00495264	0.0271148	0.000103584	NA	22	22	22
ENSG00000143891.16	GALM	-0.468291	-0.00382698	0.639577	0.0134928	0.0647521	1.06429e-09	NA	65	65	65
ENSG00000198728.10	LDB1	-0.467862	-0.0057026	0.639883	0.00664373	0.0959906	3.38388e-14	NA	6	6	6
ENSG00000119599.16	DCAF4	0.46669	0.00168932	0.640722	0.080753	0.33975	9.27834e-57	NA	63	63	63
ENSG00000071462.11	WBSCR22	0.466412	0.00604493	0.64092	0.00523523	0.129408	1.89169e-18	NA	23	23	23
ENSG00000164985.14	PSIP1	0.465596	0.0130595	0.641505	0.00136524	0.0548721	2.09739e-08	NA	14	14	14
ENSG00000151136.14	BTBD11	-0.46539	-0.0131421	0.641652	0.00139904	0.0231803	0.000313236	NA	4	4	4
ENSG00000047365.11	ARAP2	0.465315	0.00790696	0.641706	0.00385348	0.10247	7.2493e-15	NA	32	32	32
ENSG00000198026.7	ZNF335	-0.46512	-0.00949387	0.641846	0.00263552	0.0442928	4.76668e-07	NA	29	29	29
ENSG00000198752.10	CDC42BPB	-0.464877	-0.00561417	0.64202	0.00817523	0.0208699	0.000580062	NA	54	54	54
ENSG00000112578.9	BYSL	0.464833	0.00695027	0.642051	0.00426767	0.0197084	0.000944395	NA	30	30	30
ENSG00000135631.16	RAB11FIP5	0.464757	0.00583845	0.642106	0.0063075	0.0842549	2.34482e-12	NA	27	27	27
ENSG00000184903.9	IMMP2L	-0.464717	-0.00426691	0.642134	0.0147017	0.0710336	1.29961e-10	NA	24	24	24
ENSG00000050165.17	DKK3	-0.464247	-0.00477871	0.642471	0.0101325	0.0853117	2.08389e-12	NA	6	6	6
ENSG00000177613.8	CSTF2T	0.464146	0.00391664	0.642543	0.0131035	0.0856045	1.43156e-12	NA	64	64	64
ENSG00000100034.13	PPM1F	0.464126	0.00345013	0.642557	0.0237755	0.353852	3.37718e-57	NA	53	53	53
ENSG00000163281.11	GNPDA2	0.464069	0.00285077	0.642598	0.028978	0.180387	1.80958e-26	NA	52	52	52
ENSG00000151640.12	DPYSL4	-0.463971	-0.00104901	0.642669	0.191031	0.402099	4.848e-68	NA	45	45	45
ENSG00000013523.9	ANGEL1	0.463679	0.00435309	0.642878	0.0114944	0.0689163	3.17785e-10	NA	84	84	84
ENSG00000251287.8	ALG1L2	-0.463562	-0.00138415	0.642961	0.135578	0.274626	7.17997e-43	NA	31	31	31
ENSG00000138092.10	CENPO	0.463477	0.0013063	0.643022	0.125407	0.333709	3.311e-54	NA	19	19	19
ENSG00000128203.6	ASPHD2	0.463428	0.00535188	0.643057	0.00680137	0.0650709	7.81434e-10	NA	17	17	17
ENSG00000197712.11	FAM114A1	0.462973	0.00750888	0.643384	0.00419086	0.0482257	1.98926e-07	NA	4	4	4
ENSG00000262228.2	RP11-676J12.4	-0.462969	-0.00803404	0.643386	0.00304857	0.0103112	0.017337	NA	6	6	6
ENSG00000206013.2	IFITM5	-0.462488	-0.00172202	0.643731	0.0804257	0.193732	1.8248e-28	NA	41	41	41
ENSG00000124613.8	ZNF391	0.462045	0.00241367	0.644049	0.0353995	0.139749	4.95763e-20	NA	47	47	47
ENSG00000169567.11	HINT1	-0.462008	-0.013298	0.644075	0.0023306	0.0246983	0.000219249	NA	65	65	65
ENSG00000177669.3	MBOAT4	0.46182	0.00246493	0.644211	0.0394678	0.105245	3.02475e-15	NA	51	51	51
ENSG00000119782.13	FKBP1B	-0.461492	-0.0100255	0.644446	0.00294547	0.0124354	0.0090321	NA	22	22	22
ENSG00000170113.15	NIPA1	0.461331	0.0576324	0.644561	0.00187553	0.0718223	1.66949e-10	NA	23	49	49
ENSG00000156502.13	SUPV3L1	-0.460561	-0.00533014	0.645114	0.00824982	0.137481	6.14834e-20	NA	14	14	14
ENSG00000173889.15	PHC3	0.460004	0.0159486	0.645514	0.000795302	0.0241696	0.000248817	NA	17	17	17
ENSG00000012963.14	UBR7	-0.459823	-0.00762139	0.645644	0.00416218	0.0534485	3.45452e-08	NA	23	23	23
ENSG00000127554.12	GFER	0.459785	0.010166	0.645671	0.00158305	0.0395974	2.65166e-06	NA	10	10	10
ENSG00000198353.7	HOXC4	0.459374	0.0113982	0.645966	0.00164302	0.0152427	0.00380394	NA	11	11	11
ENSG00000103642.11	LACTB	0.459291	0.00839244	0.646025	0.00297058	0.0690361	2.3387e-10	NA	23	23	23
ENSG00000268912.1	CTD-2619J13.17	0.459008	0.00303604	0.646229	0.0248032	0.0960325	6.24014e-14	NA	18	18	18
ENSG00000130768.14	SMPDL3B	-0.458836	-0.00290458	0.646352	0.0217265	0.0915702	3.1413e-13	NA	24	24	24
ENSG00000196476.11	C20orf96	0.458749	0.00309958	0.646414	0.020484	0.118365	5.97751e-17	NA	37	37	37
ENSG00000119705.9	SLIRP	-0.458689	-0.0100769	0.646457	0.00133541	0.0321804	2.38358e-05	NA	10	10	10
ENSG00000183762.12	KREMEN1	0.458652	0.00461117	0.646484	0.00992514	0.175337	1.78634e-25	NA	14	14	14
ENSG00000267475.1	CTD-2538C1.2	0.458649	0.00664834	0.646486	0.00492163	0.0398671	2.33214e-06	NA	10	10	10
ENSG00000070087.13	PFN2	-0.458445	-0.00691882	0.646633	0.00390194	0.0290585	5.81092e-05	NA	6	6	6
ENSG00000240350.2	AC017002.1	-0.458383	-0.00421748	0.646677	0.00986501	0.0576912	1.20183e-08	NA	17	17	17
ENSG00000106069.21	CHN2	0.457603	0.00442588	0.647238	0.00987237	0.0601185	4.61424e-09	NA	54	54	54
ENSG00000008513.14	ST3GAL1	0.45724	0.00479067	0.647499	0.0105072	0.0851969	1.51658e-12	NA	40	40	40
ENSG00000129925.10	TMEM8A	-0.457215	-0.00418153	0.647516	0.00944354	0.192532	6.06689e-28	NA	48	48	48
ENSG00000142686.7	C1orf216	0.456315	0.00889186	0.648163	0.00274857	0.0212621	0.00058265	NA	25	25	25
ENSG00000151287.16	TEX30	-0.455895	-0.00599065	0.648465	0.00547882	0.0617283	2.71436e-09	NA	8	8	8
ENSG00000163218.14	PGLYRP4	0.455776	0.0159754	0.648551	0.000800538	0.0201479	0.000845711	NA	3	3	3
ENSG00000139746.15	RBM26	-0.455608	-0.00961055	0.648672	0.0022337	0.0150609	0.00374859	NA	35	35	35
ENSG00000125447.16	GGA3	-0.454358	-0.00815096	0.649571	0.00297462	0.0524998	5.4158e-08	NA	12	12	12
ENSG00000134287.9	ARF3	0.453923	0.00565091	0.649885	0.00560226	0.120158	2.71479e-17	NA	42	42	42
ENSG00000185684.12	EP400NL	-0.453024	-0.00175419	0.650532	0.0857187	0.392057	1.8039e-66	NA	36	37	37
ENSG00000116199.11	FAM20B	-0.45258	-0.0156006	0.650851	0.000883168	0.0289806	6.09384e-05	NA	5	5	5
ENSG00000117595.10	IRF6	-0.452419	-0.00171368	0.650967	0.0636979	0.283617	1.5391e-43	NA	22	22	22
ENSG00000130653.15	PNPLA7	0.452104	0.00234777	0.651194	0.0258798	0.259932	2.3518e-39	NA	20	20	20
ENSG00000213462.4	ERV3-1	-0.451714	-0.00177041	0.651475	0.0655767	0.324408	4.52201e-52	NA	52	52	52
ENSG00000103313.12	MEFV	0.451556	0.00344308	0.651589	0.0166968	0.278647	8.49484e-43	NA	15	15	15
ENSG00000172785.18	CBWD1	-0.451266	-0.00192924	0.651798	0.0643616	0.212049	2.41436e-31	NA	53	53	53
ENSG00000271605.5	MILR1	-0.450697	-0.000881963	0.652208	0.0749057	0.253646	6.91337e-39	NA	89	89	89
ENSG00000185101.12	ANO9	-0.450692	-0.00773376	0.652212	0.00324569	0.0909337	2.96726e-13	NA	19	19	19
ENSG00000276073.1	RP5-1125A11.7	-0.449996	-0.00389257	0.652713	0.0136295	0.103091	9.51008e-15	NA	13	13	13
ENSG00000237604.1	AP001056.1	0.449876	0.00182966	0.6528	0.0597125	0.145838	6.13905e-21	NA	52	52	52
ENSG00000018510.13	AGPS	-0.449793	-0.0056456	0.652859	0.00210335	0.0460331	3.11048e-07	NA	15	15	15
ENSG00000102595.19	UGGT2	-0.448238	-0.00388585	0.653981	0.0141165	0.0749223	5.56383e-11	NA	22	22	22
ENSG00000268362.5	CTD-2017D11.1	-0.447885	-0.00152553	0.654236	0.089372	0.436885	2.17941e-77	NA	34	34	34
ENSG00000143369.14	ECM1	-0.447352	-0.0036258	0.654621	0.0128929	0.0436594	6.50164e-07	NA	25	25	25
ENSG00000185252.18	ZNF74	-0.4472	-0.00665857	0.654731	0.00458183	0.0852448	2.30588e-12	NA	7	7	7
ENSG00000101407.12	TTI1	0.446735	0.013384	0.655066	0.00122229	0.029734	4.70427e-05	NA	8	8	8
ENSG00000117262.18	GPR89A	0.445991	0.00544638	0.655604	0.0111326	0.0511125	7.53493e-08	NA	2	20	20
ENSG00000178038.16	ALS2CL	-0.445848	-0.0103067	0.655707	0.00160428	0.01109	0.013489	NA	9	9	9
ENSG00000174891.12	RSRC1	0.445654	0.00379028	0.655847	0.0136777	0.0568748	1.3298e-08	NA	37	37	37
ENSG00000138750.14	NUP54	0.443901	0.00866913	0.657114	0.00396341	0.022404	0.000421791	NA	50	50	50
ENSG00000161010.14	MRNIP	0.443679	0.017003	0.657275	0.000720217	0.046868	3.13495e-07	NA	3	3	3
ENSG00000166224.16	SGPL1	0.44365	0.00833946	0.657296	0.00292746	0.0414127	1.34411e-06	NA	13	13	13
ENSG00000138119.16	MYOF	-0.443279	-0.00428198	0.657564	0.0109963	0.0768441	2.83063e-11	NA	44	44	44
ENSG00000010539.11	ZNF200	-0.443197	-0.00445641	0.657623	0.00973497	0.136362	1.37009e-19	NA	11	11	11
ENSG00000213516.9	RBMXL1	0.44263	0.00882865	0.658033	0.00251834	0.0344886	1.16307e-05	NA	10	10	10
ENSG00000154188.9	ANGPT1	0.442587	0.00436976	0.658065	0.00963966	0.0623286	2.35991e-09	NA	24	24	24
ENSG00000135898.9	GPR55	-0.442384	-0.00437895	0.658212	0.0251278	0.0135912	0.00629539	NA	75	75	75
ENSG00000227051.6	C14orf132	0.441601	0.00330184	0.658778	0.0183428	0.121113	1.88223e-17	NA	10	10	10
ENSG00000141506.13	PIK3R5	0.440599	0.00994562	0.659503	0.00225356	0.0695437	2.54592e-10	NA	18	18	18
ENSG00000151164.18	RAD9B	-0.439886	-0.00173457	0.66002	0.049172	0.107625	1.61872e-15	NA	42	42	42
ENSG00000008988.9	RPS20	0.439767	0.010874	0.660106	0.00232035	0.0871262	1.38693e-12	NA	62	62	62
ENSG00000128463.12	EMC4	-0.439627	-0.00832687	0.660208	0.00116175	0.0309611	2.8893e-05	NA	8	8	8
ENSG00000166527.7	CLEC4D	-0.439443	-0.00463152	0.66034	0.00831676	0.235053	2.73756e-35	NA	22	22	22
ENSG00000069998.12	HDHD5	0.439411	0.00398358	0.660363	0.00983333	0.0557207	1.58924e-08	NA	47	47	47
ENSG00000099219.13	ERMP1	0.439118	0.00396901	0.660576	0.0134107	0.17226	6.14519e-25	NA	14	14	14
ENSG00000282021.1	CTD-2336O2.3	0.4386	0.00195434	0.660952	0.0484218	0.1934	3.12606e-28	NA	4	4	4
ENSG00000133985.2	TTC9	0.438577	0.00420012	0.660968	0.0196033	0.143258	1.00239e-20	NA	39	39	39
ENSG00000113532.12	ST8SIA4	0.438347	0.0121738	0.661135	0.00114449	0.0251183	0.000186685	NA	42	42	42
ENSG00000249173.5	LINC01093	0.438081	0.00395489	0.661327	0.0126722	0.0333168	1.03475e-05	NA	60	60	60
ENSG00000150337.13	FCGR1A	-0.437926	-0.0366135	0.66144	0.000161269	0.0159441	0.00295381	NA	6	8	8
ENSG00000253967.1	RP11-333A23.4	0.43722	0.00328112	0.661952	0.0181541	0.0468649	2.98429e-07	NA	36	36	36
ENSG00000123329.17	ARHGAP9	0.437181	0.00491284	0.66198	0.00867384	0.212992	8.24603e-33	NA	11	11	11
ENSG00000174791.10	RIN1	-0.43708	-0.00154738	0.662053	0.0729526	0.39911	2.37267e-68	NA	24	24	24
ENSG00000133657.14	ATP13A3	-0.436317	-0.00262366	0.662607	0.0283528	0.287641	1.9889e-45	NA	54	54	54
ENSG00000141076.17	UTP4	0.435785	0.00783693	0.662992	0.00446667	0.0650599	8.73964e-10	NA	8	8	8
ENSG00000217555.12	CKLF	0.435196	0.0121335	0.66342	0.000959876	0.0210808	0.000651382	NA	24	24	24
ENSG00000088298.12	EDEM2	0.434996	0.00981269	0.663566	0.00184088	0.077677	2.67564e-11	NA	8	8	8
ENSG00000166845.13	C18orf54	0.434631	0.00271499	0.66383	0.0210849	0.0794039	1.2444e-11	NA	62	62	62
ENSG00000170502.12	NUDT9	-0.434242	-0.00582861	0.664113	0.00444276	0.0837629	3.04698e-12	NA	14	14	14
ENSG00000117533.14	VAMP4	0.434173	0.00463799	0.664163	0.0121533	0.148722	3.22236e-21	NA	33	33	33
ENSG00000133216.16	EPHB2	-0.434158	-0.00261522	0.664174	0.0284305	0.170716	1.01376e-24	NA	5	5	5
ENSG00000133962.7	CATSPERB	0.433842	0.00246464	0.664403	0.0339825	0.0942278	2.8654e-14	NA	26	26	26
ENSG00000115841.19	RMDN2	-0.43356	-0.00968582	0.664608	0.00202875	0.0152094	0.00378637	NA	19	19	19
ENSG00000234630.1	LL22NC03-2H8.4	-0.433488	-0.00138565	0.66466	0.0866053	0.202404	7.44264e-30	NA	43	43	43
ENSG00000206190.11	ATP10A	-0.432814	-0.00677441	0.66515	0.00391004	0.0753361	5.07651e-11	NA	24	24	24
ENSG00000176731.11	C8orf59	0.432796	0.00382956	0.665163	0.0130733	0.0869983	1.04521e-12	NA	14	14	14
ENSG00000159403.15	C1R	0.432552	0.00528268	0.66534	0.00526676	0.0342714	1.23095e-05	NA	17	17	17
ENSG00000137507.11	LRRC32	0.43251	0.00434955	0.665371	0.0065296	0.0298569	4.23347e-05	NA	20	20	20
ENSG00000086619.13	ERO1B	0.432439	0.00777952	0.665422	0.00398675	0.0375946	3.91558e-06	NA	51	51	51
ENSG00000164081.12	TEX264	-0.431623	-0.018539	0.666016	0.000850774	0.037029	5.14885e-06	NA	7	7	7
ENSG00000126773.12	PCNX4	0.431403	0.00443624	0.666175	0.00949217	0.157489	1.60168e-22	NA	26	26	26
ENSG00000118762.7	PKD2	0.430901	0.00246801	0.66654	0.0237521	0.131438	8.84195e-19	NA	79	79	79
ENSG00000108582.11	CPD	0.430606	0.0124801	0.666755	0.000999648	0.0364413	6.69487e-06	NA	13	13	13
ENSG00000091844.7	RGS17	0.430309	0.00804602	0.666971	0.00279053	0.018949	0.00115839	NA	13	13	13
ENSG00000174080.10	CTSF	-0.430215	-0.0023642	0.667039	0.0350458	0.242297	1.65993e-36	NA	36	36	36
ENSG00000204839.8	MROH6	-0.428907	-0.00287693	0.667991	0.0208198	0.17503	1.87527e-25	NA	44	44	44
ENSG00000160209.18	PDXK	-0.428722	-0.0028364	0.668126	0.0220747	0.284615	6.04485e-44	NA	12	12	12
ENSG00000166333.13	ILK	-0.428048	-0.0177307	0.668616	0.000592642	0.0603554	5.34629e-09	NA	15	15	15
ENSG00000116161.17	CACYBP	-0.427999	-0.00702883	0.668652	0.00409001	0.0550741	2.31369e-08	NA	12	12	12
ENSG00000155254.12	MARVELD1	0.427432	0.0118552	0.669065	0.00134688	0.0404654	1.93403e-06	NA	8	8	8
ENSG00000227500.9	SCAMP4	-0.42675	-0.012179	0.669562	0.00136912	0.0147864	0.00427632	NA	9	9	9
ENSG00000160183.13	TMPRSS3	0.424661	0.00167153	0.671084	0.055692	0.144887	8.24314e-21	NA	53	53	53
ENSG00000106392.10	C1GALT1	0.423941	0.00272509	0.671609	0.0261984	0.295699	4.27217e-46	NA	26	26	26
ENSG00000214900.9	LINC01588	0.423071	0.0052496	0.672243	0.00715091	0.0473105	1.93185e-07	NA	33	33	33
ENSG00000276791.1	CTD-2270P14.5	-0.42297	-0.00142062	0.672317	0.0862198	0.354529	1.0693e-57	NA	10	11	11
ENSG00000115325.13	DOK1	0.422374	0.00732538	0.672752	0.00206687	0.0515987	7.69497e-08	NA	34	34	34
ENSG00000176160.10	HSF5	-0.422183	-0.00248283	0.672891	0.0118878	0.0125934	0.00854021	NA	34	34	34
ENSG00000151632.17	AKR1C2	0.422174	0.00327395	0.672898	0.0161763	0.089676	5.49711e-13	NA	22	22	22
ENSG00000255477.1	RP11-63D14.1	-0.421779	-0.00925946	0.673186	0.00200909	0.0302843	2.62571e-05	NA	4	4	4
ENSG00000149575.5	SCN2B	-0.421307	-0.00450098	0.673531	0.00987113	0.0110721	0.0136439	NA	41	41	41
ENSG00000273765.1	RP11-370I10.11	-0.421033	-0.0047635	0.673731	0.00729313	0.0269386	0.000115671	NA	20	20	20
ENSG00000197766.7	CFD	-0.42052	-0.00112683	0.674106	0.150271	0.36713	5.33133e-60	NA	54	54	54
ENSG00000196372.12	ASB13	-0.419977	-0.0138487	0.674502	0.00105765	0.011197	0.0133512	NA	8	8	8
ENSG00000158747.13	NBL1	0.419843	0.00456764	0.6746	0.0106154	0.083852	3.26774e-12	NA	30	30	30
ENSG00000197586.12	ENTPD6	0.419582	0.0118211	0.674791	0.00134905	0.0230326	0.000365376	NA	14	14	14
ENSG00000197077.13	KIAA1671	0.419447	0.00674464	0.674889	0.00420051	0.0720114	1.26007e-10	NA	5	5	5
ENSG00000188283.11	ZNF383	0.419375	0.00252294	0.674942	0.00559902	0.0160296	0.00263604	NA	20	20	20
ENSG00000158941.16	CCAR2	-0.418801	-0.0130961	0.675361	0.00113943	0.0348955	1.02891e-05	NA	4	4	4
ENSG00000068654.15	POLR1A	0.418591	0.00949405	0.675515	0.00435507	0.0652511	1.1737e-09	NA	37	37	37
ENSG00000167920.8	TMEM99	-0.418568	-0.00356283	0.675532	0.0144578	0.0718908	1.18291e-10	NA	103	103	103
ENSG00000152766.5	ANKRD22	0.418045	0.00407724	0.675914	0.0102937	0.123348	1.35497e-17	NA	27	27	27
ENSG00000181751.9	C5orf30	-0.417892	-0.010695	0.676026	0.00166401	0.0264899	0.000121384	NA	19	19	19
ENSG00000137801.10	THBS1	0.417876	0.00233618	0.676038	0.0412699	0.244331	1.54612e-36	NA	107	107	107
ENSG00000073331.17	ALPK1	0.417431	0.00939007	0.676364	0.00167519	0.0447384	5.56645e-07	NA	57	57	57
ENSG00000124151.18	NCOA3	-0.416916	-0.00372317	0.67674	0.0207106	0.225702	6.35437e-34	NA	65	65	65
ENSG00000079950.13	STX7	-0.416652	-0.0123179	0.676933	0.00162809	0.0531602	3.82229e-08	NA	22	22	22
ENSG00000119669.4	IRF2BPL	-0.416514	-0.00946361	0.677034	0.00184797	0.0525986	4.37589e-08	NA	11	11	11
ENSG00000026508.17	CD44	-0.41547	-0.0143291	0.677798	0.000904175	0.0265418	0.000122786	NA	22	22	22
ENSG00000118197.13	DDX59	-0.414698	-0.0107618	0.678363	0.00142884	0.0597447	4.67362e-09	NA	8	8	8
ENSG00000101191.16	DIDO1	-0.414456	-0.0109295	0.67854	0.00141496	0.0266016	0.000121859	NA	13	13	13
ENSG00000149548.14	CCDC15	0.414282	0.00193403	0.678668	0.0455618	0.179292	4.85666e-26	NA	43	43	43
ENSG00000143452.15	HORMAD1	0.41373	0.00674561	0.679072	0.00354657	0.0192395	0.00109962	NA	10	10	10
ENSG00000131379.9	C3orf20	-0.413407	-0.00720082	0.679309	0.00352277	0.0128839	0.0076934	NA	13	13	13
ENSG00000170260.8	ZNF212	0.413096	0.00254752	0.679536	0.0272207	0.0884958	9.82382e-13	NA	73	73	73
ENSG00000132600.16	PRMT7	-0.412426	-0.00500211	0.680027	0.00706568	0.130733	5.63282e-19	NA	20	20	20
ENSG00000143382.14	ADAMTSL4	-0.411639	-0.00142903	0.680604	0.0314176	0.120218	7.25888e-18	NA	34	34	34
ENSG00000139163.15	ETNK1	-0.41116	-0.00890483	0.680955	0.00196114	0.026158	0.00013918	NA	22	22	22
ENSG00000134759.13	ELP2	-0.411059	-0.00285037	0.681029	0.0211247	0.243174	6.42516e-37	NA	19	19	19
ENSG00000167861.15	HID1	0.410372	0.00277368	0.681533	0.00892385	0.0143822	0.00460762	NA	77	77	77
ENSG00000214274.9	ANG	-0.410284	-0.00468358	0.681598	0.00947674	0.0712585	1.32959e-10	NA	25	25	25
ENSG00000275180.1	RP11-631N16.4	0.410202	0.00590829	0.681658	0.00557502	0.0102134	0.0181708	NA	24	24	24
ENSG00000121766.15	ZCCHC17	0.410096	0.00959623	0.681735	0.0016359	0.0288209	5.97135e-05	NA	20	20	20
ENSG00000163485.16	ADORA1	-0.409702	-0.00111568	0.682025	0.099836	0.149522	1.57837e-21	NA	81	81	81
ENSG00000106546.12	AHR	0.409621	0.00393898	0.682084	0.00735548	0.0814517	5.58117e-12	NA	37	37	37
ENSG00000073584.18	SMARCE1	0.409561	0.00861852	0.682128	0.00314057	0.0216508	0.000560427	NA	41	41	41
ENSG00000189079.15	ARID2	0.409549	0.00966941	0.682137	0.001711	0.0201572	0.000884533	NA	21	21	21
ENSG00000100300.17	TSPO	-0.40935	-0.011975	0.682283	0.00111495	0.0846994	2.61306e-12	NA	12	12	12
ENSG00000054179.11	ENTPD2	-0.409264	-0.00195249	0.682346	0.0350807	0.105844	3.02505e-15	NA	50	50	50
ENSG00000099968.17	BCL2L13	-0.409242	-0.00402888	0.682362	0.012565	0.0979549	4.56731e-14	NA	20	20	20
ENSG00000167645.16	YIF1B	-0.409069	-0.00354595	0.682489	0.0112722	0.147678	3.956e-22	NA	19	19	19
ENSG00000189430.12	NCR1	-0.408922	-0.0032382	0.682597	0.0195035	0.150607	1.06809e-21	NA	12	12	12
ENSG00000021762.19	OSBPL5	0.408864	0.0050994	0.682639	0.00629652	0.133226	1.75013e-19	NA	24	24	24
ENSG00000167553.15	TUBA1C	0.408323	0.00808444	0.683037	0.00227289	0.0201822	0.000727588	NA	14	14	14
ENSG00000154025.15	SLC5A10	-0.408322	-0.00440146	0.683037	0.00954632	0.0194382	0.000977188	NA	37	37	37
ENSG00000151715.7	TMEM45B	-0.407982	-0.00142114	0.683287	0.0837704	0.364985	2.66316e-60	NA	37	37	37
ENSG00000134709.10	HOOK1	-0.40669	-0.00552807	0.684236	0.00686029	0.0386438	3.33307e-06	NA	45	45	45
ENSG00000131507.10	NDFIP1	0.406661	0.00816537	0.684257	0.00214131	0.0582663	4.94913e-09	NA	30	30	30
ENSG00000144043.11	TEX261	0.406505	0.0070115	0.684371	0.00443909	0.0842773	2.72246e-12	NA	38	38	38
ENSG00000130717.12	UCK1	-0.405795	-0.0132513	0.684893	0.000793439	0.0268119	0.000106098	NA	17	17	17
ENSG00000237651.6	C2orf74	0.405402	0.00149949	0.685182	0.074048	0.233991	4.41547e-35	NA	20	20	20
ENSG00000134186.11	PRPF38B	0.405248	0.0259764	0.685295	0.000238846	0.011458	0.0119143	NA	4	4	4
ENSG00000109452.12	INPP4B	-0.404869	-0.0065615	0.685574	0.00429228	0.06799	4.73911e-10	NA	32	32	32
ENSG00000157796.17	WDR19	-0.404771	-0.00395776	0.685646	0.010812	0.0532429	4.56117e-08	NA	39	39	39
ENSG00000196565.13	HBG2	0.404702	0.00171916	0.685697	0.0607549	0.187307	1.63217e-27	NA	33	33	33
ENSG00000236279.6	CLEC2L	0.404653	0.0036164	0.685733	0.0208904	0.0951148	1.01825e-13	NA	31	31	31
ENSG00000203797.9	DDO	-0.404434	-0.00108471	0.685893	0.118593	0.282086	1.49231e-43	NA	10	10	10
ENSG00000120370.12	GORAB	-0.404369	-0.00605547	0.685941	0.00393346	0.05105	8.52443e-08	NA	19	19	19
ENSG00000123360.11	PDE1B	-0.404168	-0.00458771	0.686089	0.0060094	0.104609	6.09081e-15	NA	28	29	29
ENSG00000097033.14	SH3GLB1	-0.404111	-0.0216682	0.686131	0.000326251	0.0143189	0.0050592	NA	10	10	10
ENSG00000171310.10	CHST11	-0.403804	-0.00907774	0.686357	0.00197786	0.0287593	6.19737e-05	NA	3	3	3
ENSG00000168116.13	KIAA1586	0.40371	0.00857062	0.686426	0.00214113	0.0403711	2.10546e-06	NA	8	8	8
ENSG00000095015.5	MAP3K1	-0.403414	-0.00642492	0.686644	0.00294093	0.0186886	0.00132602	NA	78	78	78
ENSG00000163875.15	MEAF6	0.403357	0.00318854	0.686686	0.0160758	0.231937	1.6925e-34	NA	32	32	32
ENSG00000249806.1	RP11-223C24.1	-0.403089	-0.00652026	0.686882	0.00361882	0.0110904	0.0139018	NA	7	7	7
ENSG00000115073.7	ACTR1B	-0.402566	-0.00410225	0.687268	0.0108231	0.160556	2.53117e-23	NA	2	2	2
ENSG00000151929.9	BAG3	0.402457	0.0209886	0.687348	0.000358427	0.0112843	0.011616	NA	7	7	7
ENSG00000163568.14	AIM2	-0.402331	-0.00570791	0.68744	0.00381132	0.0389751	3.19107e-06	NA	45	45	45
ENSG00000048707.13	VPS13D	0.400284	0.0183105	0.688947	0.0011039	0.0112748	0.0126702	NA	11	11	11
ENSG00000234719.8	NPIPB2	-0.400275	-0.000943095	0.688954	0.180016	0.43591	1.73028e-76	NA	13	13	13
ENSG00000111364.15	DDX55	-0.39963	-0.00232266	0.689429	0.0263689	0.149391	6.40518e-22	NA	60	60	60
ENSG00000261996.1	CTC-281F24.1	0.399614	0.00184287	0.689441	0.0652011	0.195149	1.51403e-28	NA	15	15	15
ENSG00000118432.12	CNR1	0.399284	0.000783297	0.689684	0.256904	0.513518	1.04982e-98	NA	34	34	34
ENSG00000272031.2	ANKRD34A	-0.399187	-0.0139021	0.689755	0.00101034	0.0274527	9.07214e-05	NA	2	6	6
ENSG00000154310.16	TNIK	-0.398691	-0.00635406	0.690121	0.0037767	0.0182011	0.00152888	NA	76	76	76
ENSG00000198252.11	STYX	-0.398422	-0.0115334	0.690319	0.000885025	0.0183968	0.001482	NA	18	18	18
ENSG00000205571.13	SMN2	-0.398033	-0.00225178	0.690606	0.0922956	0.110147	8.0069e-16	NA	42	42	42
ENSG00000168646.12	AXIN2	-0.397897	-0.00475679	0.690706	0.00589056	0.02777	8.47149e-05	NA	19	19	19
ENSG00000137996.12	RTCA	0.397447	0.00482473	0.691038	0.006864	0.12192	1.5888e-17	NA	9	9	9
ENSG00000198937.8	CCDC167	-0.397338	-0.00714967	0.691119	0.00301803	0.0766825	3.35041e-11	NA	14	14	14
ENSG00000136960.12	ENPP2	-0.397335	-0.00369745	0.69112	0.00995362	0.0141977	0.00519536	NA	40	40	40
ENSG00000260300.5	RP11-505K9.4	0.396449	0.00432488	0.691774	0.00546541	0.0103428	0.0170546	NA	10	10	10
ENSG00000152219.4	ARL14EP	-0.395856	-0.00333327	0.692211	0.0143485	0.161073	4.17881e-23	NA	12	12	12
ENSG00000112357.12	PEX7	0.395745	0.0119271	0.692293	0.000746267	0.0207479	0.000721017	NA	2	2	2
ENSG00000235314.1	LINC00957	0.395536	0.00312642	0.692447	0.0179894	0.155276	1.77061e-22	NA	23	23	23
ENSG00000170145.4	SIK2	-0.395353	-0.0054304	0.692582	0.00525277	0.080585	7.7629e-12	NA	31	31	31
ENSG00000012660.13	ELOVL5	-0.39506	-0.00972732	0.692799	0.00174037	0.0479749	1.56368e-07	NA	17	17	17
ENSG00000138413.13	IDH1	-0.394869	-0.0180065	0.69294	0.000353279	0.0100206	0.0185748	NA	12	12	12
ENSG00000197024.8	ZNF398	-0.394748	-0.0107235	0.693029	0.00139059	0.0116935	0.0114432	NA	18	18	18
ENSG00000251369.8	ZNF550	0.39464	0.00655513	0.693109	0.00482487	0.103239	3.86416e-15	NA	3	3	3
ENSG00000156510.12	HKDC1	-0.394582	-0.00224762	0.693152	0.0305286	0.130409	1.30929e-18	NA	10	10	10
ENSG00000148200.16	NR6A1	0.393972	0.00526736	0.693601	0.00540574	0.0257688	0.000149022	NA	28	28	28
ENSG00000198538.10	ZNF28	0.393726	0.0176509	0.693783	0.000821289	0.0140354	0.00553062	NA	16	16	16
ENSG00000134215.15	VAV3	-0.393706	-0.00734017	0.693798	0.00746314	0.0853448	1.26967e-12	NA	45	45	45
ENSG00000166263.13	STXBP4	-0.392711	-0.00349925	0.694533	0.0124026	0.0692323	3.15999e-10	NA	18	18	18
ENSG00000150977.10	RILPL2	-0.392597	-0.00959583	0.694617	0.00357576	0.0581565	9.69669e-09	NA	30	30	30
ENSG00000166821.8	PEX11A	-0.392159	-0.00566196	0.694941	0.00461847	0.0182156	0.00146646	NA	11	11	11
ENSG00000128191.15	DGCR8	-0.391914	-0.00479761	0.695122	0.00576415	0.0721199	9.46212e-11	NA	19	19	19
ENSG00000137815.14	RTF1	-0.391191	-0.0122848	0.695656	0.00103442	0.0191677	0.000970506	NA	9	9	9
ENSG00000256269.7	HMBS	-0.390847	-0.0189252	0.695911	0.000416909	0.0322934	1.99265e-05	NA	6	6	6
ENSG00000228800.1	RP11-253D19.1	0.390016	0.00933192	0.696525	0.00154892	0.0121653	0.00959818	NA	11	11	11
ENSG00000148459.15	PDSS1	0.388967	0.00254947	0.697301	0.0223593	0.221609	1.29706e-32	NA	48	48	48
ENSG00000114054.13	PCCB	0.388945	0.00531277	0.697317	0.00540399	0.0539014	3.1561e-08	NA	15	15	15
ENSG00000171595.13	DNAI2	0.388924	0.00265157	0.697332	0.0176944	0.0974167	2.36418e-14	NA	9	9	9
ENSG00000205572.9	SERF1B	-0.388523	-0.00418095	0.697629	0.00860745	0.0228127	0.000379048	NA	12	12	12
ENSG00000182463.15	TSHZ2	0.388166	0.00484178	0.697893	0.0063093	0.0304588	4.04049e-05	NA	29	29	29
ENSG00000122420.9	PTGFR	0.388161	0.00374536	0.697897	0.00919807	0.0250843	0.000189458	NA	25	25	25
ENSG00000116663.10	FBXO6	-0.38758	-0.00656672	0.698327	0.00454871	0.0300729	4.38564e-05	NA	31	31	31
ENSG00000128563.13	PRKRIP1	-0.387547	-0.006012	0.698351	0.00452279	0.0494245	1.11801e-07	NA	24	24	24
ENSG00000122591.11	FAM126A	0.387491	0.00912137	0.698393	0.00239222	0.0470562	2.77596e-07	NA	14	14	14
ENSG00000152133.14	GPATCH11	-0.386764	-0.00508116	0.698931	0.00507556	0.015853	0.00314385	NA	49	49	49
ENSG00000148925.10	BTBD10	0.38624	0.0115809	0.699319	0.0012089	0.0503984	1.00554e-07	NA	27	27	27
ENSG00000004864.13	SLC25A13	0.386135	0.00312888	0.699397	0.0148934	0.104948	4.30359e-15	NA	17	17	17
ENSG00000110200.8	ANAPC15	0.386117	0.00657033	0.69941	0.00367165	0.0775435	2.71525e-11	NA	37	37	37
ENSG00000063438.16	AHRR	-0.385888	-0.0026799	0.69958	0.0198136	0.0369963	5.30873e-06	NA	20	20	20
ENSG00000185608.8	MRPL40	0.385853	0.00963316	0.699605	0.00153115	0.0233111	0.000329188	NA	8	8	8
ENSG00000170892.10	TSEN34	0.385728	0.0247425	0.699698	0.000355081	0.0289066	5.58861e-05	NA	10	10	10
ENSG00000114812.12	VIPR1	0.385283	0.00333491	0.700028	0.00977311	0.0746944	6.51238e-11	NA	28	28	28
ENSG00000183307.3	CECR6	0.384704	0.00210082	0.700457	0.0123361	0.113973	2.26731e-16	NA	63	63	63
ENSG00000185880.12	TRIM69	0.384494	0.00490621	0.700613	0.00728751	0.123837	2.82413e-18	NA	21	21	21
ENSG00000078142.12	PIK3C3	-0.384231	-0.00874476	0.700807	0.00219225	0.0543179	2.0852e-08	NA	29	29	29
ENSG00000187980.6	PLA2G2C	-0.383272	-0.00481377	0.701518	0.00561951	0.0106149	0.0158023	NA	9	9	9
ENSG00000064545.14	TMEM161A	0.382923	0.0122659	0.701777	0.000934699	0.0257853	0.00016089	NA	8	8	8
ENSG00000164715.5	LMTK2	-0.38218	-0.00589395	0.702328	0.0039013	0.0324759	2.27039e-05	NA	48	48	48
ENSG00000143153.12	ATP1B1	-0.381684	-0.00505835	0.702695	0.00861019	0.0604995	4.27565e-09	NA	15	15	15
ENSG00000160410.14	SHKBP1	-0.380928	-0.00362812	0.703257	0.0120541	0.306597	4.26951e-48	NA	53	53	53
ENSG00000028203.17	VEZT	-0.380906	-0.00836558	0.703273	0.00156256	0.017201	0.00208812	NA	27	27	27
ENSG00000182952.4	HMGN4	-0.380835	-0.00159781	0.703325	0.0542929	0.30722	6.62775e-48	NA	58	58	58
ENSG00000183250.11	LINC01547	-0.380532	-0.00718351	0.703551	0.00295762	0.015477	0.00347558	NA	19	19	19
ENSG00000109743.10	BST1	-0.380324	-0.0104186	0.703705	0.00128537	0.0190813	0.00119226	NA	45	45	45
ENSG00000085465.12	OVGP1	0.379977	0.00349889	0.703963	0.0106817	0.0915864	2.69109e-13	NA	74	74	74
ENSG00000213199.7	ASIC3	-0.379942	-0.00806533	0.703989	0.00211092	0.0197701	0.000933395	NA	19	19	19
ENSG00000146574.15	CCZ1B	-0.379784	-0.000947003	0.704106	0.203258	0.613072	1.10828e-134	NA	80	80	80
ENSG00000138604.9	GLCE	-0.379736	-0.00564751	0.704141	0.00609936	0.0726757	8.62581e-11	NA	60	60	60
ENSG00000136870.10	ZNF189	0.379565	0.00638892	0.704268	0.0029249	0.0451452	4.7358e-07	NA	30	30	30
ENSG00000073150.13	PANX2	0.378833	0.0139525	0.704812	0.000915653	0.0264144	0.000127056	NA	11	11	11
ENSG00000131759.17	RARA	0.37815	0.00679835	0.705319	0.0024379	0.0662421	9.24915e-10	NA	21	21	21
ENSG00000275216.1	RP11-54H7.4	-0.377759	-0.00184185	0.70561	0.032236	0.112656	3.51231e-16	NA	35	35	35
ENSG00000178950.16	GAK	0.377075	0.00509696	0.706118	0.00490268	0.0970589	5.65259e-14	NA	7	7	7
ENSG00000181240.13	SLC25A41	-0.377065	-0.00138236	0.706125	0.108066	0.193555	4.11515e-28	NA	86	86	86
ENSG00000121933.18	TMIGD3	-0.376747	-0.00235364	0.706362	0.0299405	0.286251	4.32603e-44	NA	61	61	61
ENSG00000136235.15	GPNMB	-0.376652	-0.00960364	0.706432	0.00147444	0.0241455	0.000264894	NA	6	6	6
ENSG00000134470.20	IL15RA	-0.376431	-0.00211614	0.706596	0.035848	0.176937	1.33055e-25	NA	42	42	42
ENSG00000136628.17	EPRS	-0.375971	-0.00555471	0.706939	0.00429217	0.095745	9.15402e-14	NA	17	17	17
ENSG00000283633.1	AC005301.9	-0.375739	-0.0029821	0.707111	0.0928439	0.36941	2.50828e-61	NA	77	82	82
ENSG00000110514.19	MADD	-0.375722	-0.000911167	0.707123	0.00435572	0.0471585	2.84651e-07	NA	42	42	42
ENSG00000168404.12	MLKL	0.374839	0.00749218	0.70778	0.00306012	0.0524882	5.00161e-08	NA	16	16	16
ENSG00000109854.13	HTATIP2	0.374342	0.00595749	0.70815	0.00377404	0.109691	1.01349e-15	NA	9	9	9
ENSG00000035664.11	DAPK2	-0.373896	-0.00679808	0.708482	0.00314184	0.0604583	5.2032e-09	NA	27	27	27
ENSG00000100526.19	CDKN3	0.373807	0.00783636	0.708548	0.0021613	0.0505427	1.04372e-07	NA	5	5	5
ENSG00000100243.20	CYB5R3	-0.373089	-0.00414443	0.709082	0.00832427	0.0961077	7.70365e-14	NA	39	39	39
ENSG00000170509.11	HSD17B13	0.373043	0.00113491	0.709116	0.0525768	0.240051	1.191e-36	NA	46	46	46
ENSG00000136026.13	CKAP4	0.372743	0.0105477	0.70934	0.000832962	0.0297916	4.10177e-05	NA	8	8	8
ENSG00000185201.16	IFITM2	0.372627	0.0130112	0.709426	0.000788084	0.0334657	1.68416e-05	NA	19	19	19
ENSG00000011021.21	CLCN6	-0.372592	-0.00149511	0.709452	0.0308171	0.282428	2.33042e-43	NA	47	47	47
ENSG00000153815.16	CMIP	0.371967	0.00856006	0.709918	0.00162626	0.0476601	1.65967e-07	NA	20	20	20
ENSG00000124786.9	SLC35B3	-0.371363	-0.0108071	0.710367	0.0012355	0.0571763	1.44746e-08	NA	5	5	5
ENSG00000087111.20	PIGS	0.371231	0.00981948	0.710466	0.00203703	0.0308394	3.60574e-05	NA	15	15	15
ENSG00000113318.9	MSH3	0.370664	0.00116335	0.710888	0.104865	0.457658	9.4804e-83	NA	41	41	41
ENSG00000249685.1	RP11-360F5.3	0.370589	0.00182129	0.710943	0.0375772	0.102168	9.73581e-15	NA	37	37	37
ENSG00000151503.12	NCAPD3	0.370388	0.0168495	0.711093	0.000577069	0.0178753	0.00176477	NA	12	12	12
ENSG00000116237.15	ICMT	-0.370234	-0.00356631	0.711208	0.0131397	0.128369	2.38527e-18	NA	42	42	42
ENSG00000172123.12	SLFN12	0.36993	0.00287944	0.711435	0.0178575	0.156856	1.59562e-22	NA	16	16	16
ENSG00000266714.6	MYO15B	0.369004	0.00103308	0.712125	0.106288	0.534202	2.08533e-104	NA	42	42	42
ENSG00000112893.9	MAN2A1	-0.368408	-0.00540472	0.712569	0.00469128	0.0699602	2.22585e-10	NA	15	15	15
ENSG00000177570.13	SAMD12	-0.368302	-0.00128133	0.712648	0.0688873	0.236923	8.80853e-37	NA	24	24	24
ENSG00000116990.10	MYCL	-0.367937	-0.0118089	0.71292	0.00142867	0.01797	0.00165874	NA	21	21	21
ENSG00000251129.1	RP11-734I18.1	-0.367806	-0.000920525	0.713018	0.165083	0.396465	7.38706e-67	NA	19	19	19
ENSG00000153207.14	AHCTF1	0.367471	0.00387686	0.713268	0.00904622	0.159359	1.52579e-23	NA	36	36	36
ENSG00000256427.1	RP11-118B22.4	0.367267	0.00245988	0.71342	0.023792	0.0866722	1.48561e-12	NA	41	41	41
ENSG00000168427.8	KLHL30	-0.366984	-0.00582382	0.713631	0.00415259	0.0311159	3.04766e-05	NA	4	4	4
ENSG00000104763.18	ASAH1	-0.366707	-0.00201299	0.713838	0.0323965	0.428837	2.02455e-76	NA	16	16	16
ENSG00000238243.3	OR2W3	-0.366484	-0.00260927	0.714004	0.0212249	0.204585	1.52985e-30	NA	88	88	88
ENSG00000013016.15	EHD3	-0.366359	-0.00488891	0.714097	0.00527232	0.0335016	1.58326e-05	NA	31	31	31
ENSG00000142082.14	SIRT3	0.366345	0.00397328	0.714108	0.00800232	0.036083	6.56311e-06	NA	36	37	37
ENSG00000243811.8	APOBEC3D	-0.366238	-0.014331	0.714187	0.000588512	0.0150464	0.00375859	NA	5	5	5
ENSG00000154719.13	MRPL39	0.366127	0.00341141	0.71427	0.0109071	0.0759837	4.24639e-11	NA	20	20	20
ENSG00000116198.12	CEP104	0.365888	0.00111378	0.714449	0.0989473	0.39152	1.47858e-65	NA	38	38	38
ENSG00000137877.9	SPTBN5	0.365875	0.00150196	0.714459	0.0639008	0.291532	6.65907e-46	NA	46	46	46
ENSG00000100490.9	CDKL1	0.365739	0.00124139	0.71456	0.0623602	0.19119	3.2225e-28	NA	53	53	53
ENSG00000035687.9	ADSS	-0.365255	-0.00385602	0.714921	0.00843785	0.13793	6.92937e-20	NA	20	20	20
ENSG00000151366.12	NDUFC2	0.365016	0.00536555	0.715099	0.00528609	0.0729694	8.26483e-11	NA	61	61	61
ENSG00000160993.3	ALKBH4	0.364726	0.00211055	0.715316	0.0332307	0.177762	4.75616e-26	NA	28	28	28
ENSG00000104728.15	ARHGEF10	0.364725	0.0055762	0.715317	0.00416668	0.0592714	3.81673e-09	NA	7	7	7
ENSG00000198794.11	SCAMP5	0.364714	0.00448702	0.715325	0.0130994	0.0362579	5.78919e-06	NA	29	29	29
ENSG00000244482.10	LILRA6	-0.363942	-0.00213398	0.715901	0.0390046	0.462478	7.55128e-85	NA	31	31	31
ENSG00000204472.12	AIF1	-0.363811	-0.00677419	0.715999	0.00251447	0.0824586	3.44947e-12	NA	28	28	28
ENSG00000188321.13	ZNF559	0.363793	0.00148807	0.716013	0.0669626	0.392155	5.52873e-66	NA	24	24	24
ENSG00000122188.12	LAX1	0.363656	0.00660881	0.716115	0.00270153	0.0541129	3.52243e-08	NA	8	8	8
ENSG00000164142.15	FAM160A1	0.362325	-0.000191753	0.717109	0.0832357	0.220904	9.22e-33	NA	28	28	28
ENSG00000033100.16	CHPF2	0.362249	0.00515386	0.717166	0.00339274	0.0477208	1.80417e-07	NA	52	52	52
ENSG00000177697.17	CD151	-0.362239	-0.00087633	0.717173	0.198378	0.664097	9.34621e-157	NA	23	23	23
ENSG00000100439.10	ABHD4	0.362165	0.0052278	0.717228	0.00359395	0.093935	1.00725e-13	NA	24	24	24
ENSG00000188452.13	CERKL	-0.361916	-0.00247414	0.717415	0.0214797	0.22437	2.81485e-33	NA	21	21	21
ENSG00000143641.9	GALNT2	-0.361377	-0.00665632	0.717818	0.00269425	0.0242458	0.000229023	NA	40	40	40
ENSG00000006282.20	SPATA20	0.36079	0.000631703	0.718256	0.305904	0.747404	5.2783e-208	NA	77	77	77
ENSG00000101347.8	SAMHD1	0.360528	0.00475102	0.718452	0.00472829	0.127417	3.62386e-18	NA	23	23	23
ENSG00000131203.12	IDO1	-0.360157	-0.0022569	0.71873	0.0130409	0.0153996	0.00362237	NA	92	92	92
ENSG00000213995.11	NAXD	-0.359394	-0.00182395	0.7193	0.0398318	0.199936	4.28696e-29	NA	25	25	25
ENSG00000138639.17	ARHGAP24	-0.35836	-0.00874109	0.720074	0.00152594	0.0511839	7.20302e-08	NA	22	22	22
ENSG00000007341.18	ST7L	-0.358142	-0.00406748	0.720237	0.00738767	0.0649551	1.01297e-09	NA	14	14	14
ENSG00000168246.5	UBTD2	-0.357867	-0.00692677	0.720443	0.0024648	0.0232929	0.000326905	NA	20	20	20
ENSG00000144161.12	ZC3H8	-0.357459	-0.000313165	0.720748	0.00366889	0.0221495	0.000480963	NA	17	17	17
ENSG00000100023.18	PPIL2	-0.357153	-0.00304202	0.720977	0.00907083	0.102144	1.15312e-14	NA	25	25	25
ENSG00000076554.15	TPD52	0.356864	0.00591716	0.721194	0.00359901	0.0634097	2.07457e-09	NA	16	16	16
ENSG00000164512.17	ANKRD55	-0.356255	-0.0108732	0.721649	0.00100722	0.0128309	0.00761463	NA	9	9	9
ENSG00000227502.2	LINC01268	-0.356106	-0.00250067	0.721761	0.0185444	0.0907616	3.35051e-13	NA	17	17	17
ENSG00000065485.19	PDIA5	0.356065	0.00443509	0.721792	0.00600243	0.0401402	2.13357e-06	NA	52	52	52
ENSG00000101605.12	MYOM1	0.35602	0.00201536	0.721826	0.0300381	0.136082	4.92221e-20	NA	33	33	33
ENSG00000244165.1	P2RY11	0.355973	0.00711126	0.721861	0.00156122	0.0154696	0.00344876	NA	11	11	11
ENSG00000189367.14	KIAA0408	-0.355513	-0.00238798	0.722206	0.0197374	0.0549793	2.59619e-08	NA	51	51	51
ENSG00000254521.6	SIGLEC12	0.355283	0.000663246	0.722378	0.294444	0.595834	7.60412e-127	NA	54	54	54
ENSG00000146070.16	PLA2G7	0.355277	0.00408331	0.722382	0.00849386	0.0406475	1.94584e-06	NA	47	47	47
ENSG00000135932.10	CAB39	-0.355156	-0.0253012	0.722473	0.000184348	0.0135067	0.00618448	NA	14	14	14
ENSG00000197568.13	HHLA3	-0.354948	-0.00387923	0.722628	0.00728772	0.0744974	6.39207e-11	NA	18	18	18
ENSG00000280670.2	CCDC163	0.35448	0.000522203	0.722979	0.38174	0.677255	3.15908e-163	NA	37	37	37
ENSG00000125821.11	DTD1	0.353568	0.00165929	0.723662	0.0460253	0.180229	3.62759e-26	NA	75	75	75
ENSG00000185885.15	IFITM1	-0.353261	-0.00408112	0.723893	0.0089731	0.140925	3.63182e-20	NA	28	28	28
ENSG00000271425.7	NBPF10	-0.353118	-0.0579073	0.724	4.24037e-05	0.388802	5.3913e-65	NA	1	7	7
ENSG00000119865.8	CNRIP1	0.353109	0.00551629	0.724007	0.00534059	0.01689	0.00230467	NA	32	32	32
ENSG00000136104.19	RNASEH2B	-0.352867	-0.00426536	0.724188	0.00729031	0.0869742	7.37782e-13	NA	34	34	34
ENSG00000184277.12	TM2D3	0.352497	0.0016051	0.724465	0.0262929	0.0865414	1.48621e-12	NA	75	75	75
ENSG00000149218.4	ENDOD1	0.352274	0.00370513	0.724633	0.00789059	0.0823939	4.79897e-12	NA	24	24	24
ENSG00000014257.15	ACPP	0.352221	0.00209243	0.724672	0.0160722	0.134876	2.15572e-19	NA	57	57	57
ENSG00000072858.10	SIDT1	-0.351447	-0.0095213	0.725253	0.00129848	0.0733619	1.00729e-10	NA	13	13	13
ENSG00000104812.14	GYS1	-0.351356	-0.00557228	0.725321	0.00427564	0.0764442	2.86014e-11	NA	9	9	9
ENSG00000136051.13	WASHC4	0.35088	0.0133031	0.725678	0.000735757	0.0583204	9.79973e-09	NA	6	6	6
ENSG00000066427.21	ATXN3	0.350249	0.00248201	0.726152	0.020459	0.205117	1.77152e-30	NA	18	18	18
ENSG00000136141.14	LRCH1	-0.34988	-0.00680687	0.726429	0.00257139	0.0551058	1.971e-08	NA	21	21	21
ENSG00000197008.9	ZNF138	-0.349877	-0.00246258	0.726431	0.012787	0.0570824	1.33807e-08	NA	15	15	15
ENSG00000163807.5	KIAA1143	-0.349402	-0.00269918	0.726788	0.0145945	0.172245	3.11514e-25	NA	36	36	36
ENSG00000014164.6	ZC3H3	-0.34939	-0.00125007	0.726796	0.0748726	0.49343	1.22611e-93	NA	31	31	31
ENSG00000120675.5	DNAJC15	0.34919	0.00104195	0.726947	0.101503	0.519153	8.2918e-101	NA	24	24	24
ENSG00000141179.13	PCTP	-0.349172	-0.0057243	0.72696	0.00340593	0.0724876	1.22934e-10	NA	16	16	16
ENSG00000198791.11	CNOT7	0.348799	0.012245	0.72724	0.000627324	0.023055	0.000344166	NA	5	5	5
ENSG00000130844.16	ZNF331	-0.348467	-0.00902118	0.72749	0.0013658	0.0231445	0.000351241	NA	27	27	27
ENSG00000264490.3	WI2-87327B8.1	-0.348166	-0.00658405	0.727715	0.00374325	0.0272057	9.12309e-05	NA	11	11	11
ENSG00000136261.14	BZW2	-0.347624	-0.00417801	0.728123	0.00375176	0.0323521	2.31805e-05	NA	23	23	23
ENSG00000128604.19	IRF5	-0.34759	-0.00155114	0.728148	0.0525359	0.427006	1.06748e-73	NA	38	38	38
ENSG00000153113.23	CAST	-0.347397	-0.00113246	0.728293	0.086635	0.46051	2.25611e-83	NA	43	43	43
ENSG00000099940.11	SNAP29	0.34738	0.00251022	0.728306	0.0240824	0.311879	5.87725e-49	NA	55	55	55
ENSG00000021852.12	C8B	-0.347228	-0.000956583	0.72842	0.0847415	0.288226	3.30901e-45	NA	32	32	32
ENSG00000182568.16	SATB1	-0.347002	-0.016925	0.72859	0.000475129	0.0147175	0.00426361	NA	20	20	20
ENSG00000156735.10	BAG4	0.346992	0.00368455	0.728598	0.0032646	0.040147	2.21147e-06	NA	57	57	57
ENSG00000166685.11	COG1	-0.34686	-0.0048307	0.728696	0.00494767	0.0993573	1.40515e-14	NA	17	17	17
ENSG00000137337.14	MDC1	-0.34644	-0.00692353	0.729012	0.00442189	0.102288	9.02099e-15	NA	13	13	13
ENSG00000023608.4	SNAPC1	0.346309	0.00291251	0.729111	0.0146763	0.149191	2.31715e-21	NA	35	35	35
ENSG00000128694.11	OSGEPL1	-0.346211	-0.00834045	0.729184	0.00154853	0.012548	0.00836801	NA	13	13	13
ENSG00000221923.8	ZNF880	-0.346085	-0.00325957	0.729279	0.0112118	0.0743885	5.39155e-11	NA	16	16	16
ENSG00000166819.11	PLIN1	0.346015	0.0103966	0.729331	0.00210199	0.013204	0.00688946	NA	10	10	10
ENSG00000108578.14	BLMH	0.34594	0.0134335	0.729388	0.00062337	0.0207568	0.000710819	NA	5	5	5
ENSG00000175643.8	RMI2	0.345896	0.00601117	0.729421	0.00344505	0.0446334	5.57162e-07	NA	11	11	11
ENSG00000065970.8	FOXJ2	0.345697	0.00174143	0.729571	0.0362643	0.243965	2.05937e-37	NA	18	18	18
ENSG00000091127.13	PUS7	0.345661	0.00644638	0.729597	0.00309738	0.0297224	4.86447e-05	NA	10	10	10
ENSG00000130787.13	HIP1R	0.345546	0.0134399	0.729684	0.000475825	0.0268053	0.000117471	NA	17	17	17
ENSG00000182636.5	NDN	-0.345472	-0.00283467	0.72974	0.0161145	0.0493577	1.09988e-07	NA	8	10	10
ENSG00000145439.11	CBR4	-0.345435	-0.00852081	0.729767	0.00140755	0.0247383	0.000204681	NA	11	11	11
ENSG00000173801.16	JUP	0.345173	0.000777599	0.729965	0.238718	0.619511	1.96234e-136	NA	17	17	17
ENSG00000105227.14	PRX	-0.34482	-0.00176505	0.73023	0.0175878	0.080622	7.8441e-12	NA	13	13	13
ENSG00000101546.12	RBFA	0.344665	0.00607998	0.730346	0.00345367	0.0710486	1.95269e-10	NA	4	4	4
ENSG00000144136.10	SLC20A1	0.344169	-0.0144119	0.730719	0.0058441	0.027657	9.30465e-05	NA	47	47	47
ENSG00000258181.1	RP11-493L12.4	-0.344137	-0.00143807	0.730743	0.0557022	0.182825	1.32046e-26	NA	12	12	12
ENSG00000186818.12	LILRB4	0.344047	0.00287531	0.730811	0.0133128	0.16632	6.25109e-24	NA	23	23	23
ENSG00000196584.2	XRCC2	-0.343605	-0.00376245	0.731143	0.00748043	0.0600754	4.53717e-09	NA	63	63	63
ENSG00000125652.7	ALKBH7	-0.343407	-0.0221496	0.731292	0.00025878	0.0128192	0.008064	NA	4	4	4
ENSG00000170439.6	METTL7B	0.343286	0.00107796	0.731383	0.113901	0.451927	9.56416e-84	NA	49	49	49
ENSG00000164346.9	NSA2	-0.343183	-0.00164883	0.731461	0.0444297	0.404864	5.65451e-69	NA	37	37	37
ENSG00000173744.17	AGFG1	0.34313	0.00857104	0.731501	0.00153383	0.0602722	3.84051e-09	NA	14	14	14
ENSG00000100348.9	TXN2	0.341937	0.00902536	0.732398	0.00147133	0.0701862	1.34938e-10	NA	6	6	6
ENSG00000188895.11	MSL1	-0.341772	-0.00884193	0.732522	0.0017609	0.104442	5.32583e-15	NA	11	11	11
ENSG00000154803.12	FLCN	0.341378	0.00364711	0.732819	0.00892225	0.0875448	8.80258e-13	NA	9	9	9
ENSG00000154447.14	SH3RF1	-0.341342	-0.0012607	0.732846	0.0651934	0.240625	2.88587e-36	NA	26	26	26
ENSG00000243144.6	RP11-115N4.1	-0.340883	-0.00128951	0.733192	0.0558055	0.20613	2.93772e-30	NA	33	33	33
ENSG00000171045.14	TSNARE1	-0.339897	-0.00242195	0.733934	0.0186699	0.179621	1.56799e-26	NA	23	23	23
ENSG00000165118.14	C9orf64	-0.339778	-0.0143187	0.734024	0.00055059	0.0217147	0.000525069	NA	3	3	3
ENSG00000110700.6	RPS13	0.339605	0.00829564	0.734154	0.00204318	0.0370153	4.80542e-06	NA	44	44	44
ENSG00000146067.15	FAM193B	0.339519	0.00783302	0.734219	0.00225116	0.0803125	1.01381e-11	NA	10	10	10
ENSG00000187017.15	ESPN	0.339513	0.00241847	0.734223	0.0238895	0.139374	5.92328e-20	NA	12	12	12
ENSG00000105982.16	RNF32	-0.338609	-0.0104537	0.734905	0.00148863	0.0203141	0.000794671	NA	6	6	6
ENSG00000074706.13	IPCEF1	0.338458	0.00980643	0.735018	0.00136602	0.0111831	0.013139	NA	16	16	16
ENSG00000168255.19	POLR2J3	-0.338017	-0.00208192	0.73535	0.0413201	0.120082	2.10352e-17	NA	24	24	24
ENSG00000124882.3	EREG	0.337759	0.0043329	0.735545	0.00685648	0.0739624	8.31047e-11	NA	55	55	55
ENSG00000170909.13	OSCAR	-0.337728	-0.00321072	0.735568	0.0154482	0.287643	2.02696e-44	NA	49	49	49
ENSG00000163412.12	EIF4E3	0.337187	0.00655559	0.735976	0.00200581	0.0611787	3.93254e-09	NA	22	22	22
ENSG00000167562.12	ZNF701	-0.337129	-0.00725717	0.736019	0.00210458	0.0470431	2.79933e-07	NA	6	6	6
ENSG00000011007.12	ELOA	0.337122	0.00327472	0.736025	0.0102234	0.103367	7.05473e-15	NA	6	6	6
ENSG00000054356.13	PTPRN	0.336833	0.00138623	0.736243	0.0679266	0.294818	9.7613e-46	NA	48	48	48
ENSG00000115053.15	NCL	0.336721	0.0101753	0.736327	0.00140002	0.0235495	0.000300976	NA	39	39	39
ENSG00000105255.10	FSD1	-0.336706	-0.0148821	0.736339	0.000557783	0.0178893	0.00155467	NA	3	3	3
ENSG00000166501.12	PRKCB	0.336305	0.0036437	0.736641	0.00690294	0.147012	4.65137e-21	NA	39	39	39
ENSG00000129250.11	KIF1C	-0.336278	-0.00493874	0.736661	0.00668551	0.0298603	4.89319e-05	NA	32	32	32
ENSG00000111554.14	MDM1	0.336248	0.0020491	0.736684	0.0287061	0.160723	4.04319e-23	NA	64	64	64
ENSG00000163013.11	FBXO41	0.335828	0.00535413	0.737	0.00467382	0.0421603	1.17022e-06	NA	19	19	19
ENSG00000273449.1	RP11-218F10.3	-0.335542	-0.00257173	0.737216	0.0168639	0.0517163	6.80934e-08	NA	28	28	28
ENSG00000138678.10	GPAT3	0.335349	0.00416251	0.737362	0.00507382	0.0442526	5.30461e-07	NA	76	76	76
ENSG00000103534.16	TMC5	0.335273	0.00207817	0.73742	0.0192136	0.0794954	1.22756e-11	NA	47	47	47
ENSG00000275557.1	RP11-353N4.6	0.335205	0.0040938	0.73747	0.00474959	0.0158265	0.00316099	NA	24	26	26
ENSG00000075223.13	SEMA3C	-0.3351	-0.00311055	0.737549	0.0108672	0.0335104	1.26729e-05	NA	49	49	49
ENSG00000187742.14	SECISBP2	-0.334931	-0.00434156	0.737677	0.00623053	0.0724572	1.24693e-10	NA	8	8	8
ENSG00000155265.10	GOLGA7B	-0.334742	-0.00340975	0.73782	0.00491482	0.0115133	0.0119495	NA	56	56	56
ENSG00000150625.16	GPM6A	-0.334725	-0.00341348	0.737832	0.00974814	0.0335122	1.36909e-05	NA	27	27	27
ENSG00000100253.12	MIOX	0.334648	0.00560639	0.737891	0.00371008	0.0127673	0.00794871	NA	11	11	11
ENSG00000108839.11	ALOX12	-0.334116	-0.00567676	0.738292	0.00236159	0.0129275	0.00776578	NA	33	33	33
ENSG00000275302.1	CCL4	-0.333855	-0.00614651	0.738489	0.00292513	0.0685531	4.06075e-10	NA	7	7	7
ENSG00000133104.12	SPG20	0.333481	0.00195442	0.738771	0.0266391	0.198461	2.10806e-29	NA	82	82	82
ENSG00000212743.2	RP11-563J2.3	-0.333464	-0.00564711	0.738784	0.00476764	0.0604104	4.44598e-09	NA	18	18	18
ENSG00000091490.10	SEL1L3	-0.332961	-0.00319898	0.739163	0.0107207	0.100114	1.19093e-14	NA	3	3	3
ENSG00000100601.9	ALKBH1	-0.332784	-0.00483627	0.739297	0.00481951	0.0312623	2.97472e-05	NA	29	29	29
ENSG00000102580.14	DNAJC3	0.332728	0.00697361	0.73934	0.00207577	0.0316776	2.54725e-05	NA	39	39	39
ENSG00000170222.11	ADPRM	0.332356	0.00850644	0.739621	0.0015231	0.0428375	1.05096e-06	NA	14	14	14
ENSG00000148832.15	PAOX	-0.332201	-0.00224914	0.739738	0.0104695	0.0331066	1.56907e-05	NA	39	39	39
ENSG00000142528.15	ZNF473	-0.332038	-0.00513392	0.73986	0.00453706	0.0357926	7.38058e-06	NA	12	12	12
ENSG00000122432.17	SPATA1	0.331853	0.00978821	0.74	0.00105755	0.0281029	6.97066e-05	NA	1	1	1
ENSG00000064419.13	TNPO3	0.331816	0.00158026	0.740028	0.0272288	0.381349	3.28798e-63	NA	12	12	12
ENSG00000122674.11	CCZ1	-0.331268	-0.00101709	0.740442	0.154105	0.545744	3.01498e-110	NA	83	83	83
ENSG00000053254.15	FOXN3	-0.330798	-0.0106183	0.740797	0.00111442	0.035173	9.41034e-06	NA	10	10	10
ENSG00000237440.8	ZNF737	-0.330181	-0.00217928	0.741263	0.0195516	0.11757	3.17424e-17	NA	15	15	15
ENSG00000218891.4	ZNF579	-0.329492	-0.0036609	0.741783	0.00673717	0.0166007	0.00230082	NA	38	38	38
ENSG00000267940.1	RP11-290F24.6	-0.329323	-0.0037366	0.741911	0.00700608	0.0981269	4.13427e-14	NA	12	12	12
ENSG00000183773.15	AIFM3	-0.328943	-0.00139901	0.742198	0.0628657	0.336289	7.23292e-54	NA	38	38	38
ENSG00000273824.1	RP11-81H14.1	0.328722	0.00106683	0.742366	0.0939654	0.319694	1.90046e-51	NA	23	23	23
ENSG00000262663.1	RP11-497H17.1	0.328649	0.00232706	0.742421	0.0153761	0.0177686	0.00174502	NA	25	25	25
ENSG00000198355.4	PIM3	0.328538	0.00315272	0.742505	0.0118811	0.106421	2.04032e-15	NA	17	17	17
ENSG00000103932.11	RPAP1	0.327562	0.0038196	0.743243	0.00715321	0.117836	6.42236e-17	NA	17	17	17
ENSG00000102977.13	ACD	0.327373	0.00776956	0.743386	0.00172954	0.0269937	0.000100863	NA	15	15	15
ENSG00000181619.11	GPR135	-0.32734	-0.00691674	0.743411	0.00224836	0.0138038	0.00568027	NA	5	5	5
ENSG00000147872.9	PLIN2	0.327276	0.00834175	0.743459	0.00111223	0.0171013	0.00203272	NA	11	11	11
ENSG00000181625.17	SLX1B	-0.327037	-0.000865635	0.74364	0.0798836	0.0933244	2.01344e-13	NA	31	31	31
ENSG00000111237.18	VPS29	-0.326903	-0.00707755	0.743741	0.00214344	0.05386	3.73278e-08	NA	22	22	22
ENSG00000054611.13	TBC1D22A	0.326807	0.0181608	0.743814	0.000352524	0.0228607	0.000375874	NA	4	4	4
ENSG00000197061.4	HIST1H4C	-0.326616	-0.00452888	0.743959	0.00604728	0.01779	0.00179908	NA	19	19	19
ENSG00000187608.8	ISG15	-0.326323	-0.00386882	0.74418	0.0109871	0.117269	3.98414e-17	NA	17	17	17
ENSG00000261997.1	RP11-212I21.4	-0.325876	-0.00717916	0.744518	0.00223374	0.0329458	1.8577e-05	NA	10	10	10
ENSG00000187239.16	FNBP1	0.325447	0.00832166	0.744843	0.00166797	0.0608361	4.61186e-09	NA	7	7	7
ENSG00000171729.13	TMEM51	-0.325244	-0.0054319	0.744997	0.00645677	0.0243777	0.000214252	NA	49	49	49
ENSG00000163918.10	RFC4	0.32467	0.00984501	0.745431	0.00106356	0.0150134	0.00395527	NA	5	5	5
ENSG00000260306.1	RP11-645C24.5	-0.324594	-0.00128908	0.745489	0.0475863	0.131787	5.42354e-19	NA	30	30	30
ENSG00000197956.9	S100A6	0.323846	0.0209341	0.746055	0.00027514	0.0179674	0.00168499	NA	12	12	12
ENSG00000163126.14	ANKRD23	-0.323709	-0.00525784	0.746158	0.00634538	0.0274962	9.25994e-05	NA	21	21	21
ENSG00000185808.13	PIGP	-0.323526	-0.00139274	0.746297	0.0443692	0.189744	6.7167e-28	NA	23	23	23
ENSG00000236882.7	LINC01554	0.323504	0.00615854	0.746314	0.00267325	0.0342298	1.21088e-05	NA	7	7	7
ENSG00000167543.15	TP53I13	-0.323463	-0.00559925	0.746344	0.00278822	0.0545327	2.52821e-08	NA	25	25	25
ENSG00000167555.13	ZNF528	0.32329	0.00272157	0.746476	0.0150929	0.103064	7.78985e-15	NA	9	9	9
ENSG00000232838.3	PET117	0.322759	0.00594955	0.746878	0.00323911	0.0103656	0.017304	NA	14	14	14
ENSG00000258819.1	RP11-7F17.3	-0.32273	-0.00362184	0.746899	0.00805539	0.153973	2.1501e-22	NA	9	9	9
ENSG00000120694.19	HSPH1	0.322422	0.0132605	0.747133	0.000936802	0.033398	1.47776e-05	NA	12	12	12
ENSG00000138030.12	KHK	-0.322265	-0.00141756	0.747252	0.0472422	0.169955	6.43413e-25	NA	51	51	51
ENSG00000166971.16	AKTIP	0.322263	0.00837354	0.747254	0.0014454	0.0407636	1.875e-06	NA	4	4	4
ENSG00000125877.12	ITPA	0.321861	0.00157964	0.747558	0.0422409	0.415352	8.57714e-73	NA	35	35	35
ENSG00000123104.11	ITPR2	-0.321845	-0.0038414	0.74757	0.00840694	0.0996361	1.10184e-14	NA	40	40	40
ENSG00000269514.1	RP11-370I10.12	-0.320734	-0.00512664	0.748412	0.00513202	0.0295555	4.65672e-05	NA	21	21	21
ENSG00000179348.11	GATA2	-0.320718	-0.00745938	0.748424	0.00193458	0.0128893	0.00767422	NA	7	7	7
ENSG00000274209.4	ANTXRL	-0.320712	-0.00226074	0.748428	0.0349979	0.187323	3.29628e-27	NA	10	10	10
ENSG00000162490.6	DRAXIN	0.320316	0.00204701	0.748729	0.0345455	0.0994612	3.10053e-14	NA	58	58	58
ENSG00000251381.7	LINC00958	0.320086	0.000586857	0.748903	0.267907	0.485056	1.13727e-89	NA	61	61	61
ENSG00000248385.7	TARM1	0.319918	0.0086033	0.74903	0.00136615	0.015584	0.003236	NA	5	5	5
ENSG00000049245.12	VAMP3	-0.319694	-0.00339458	0.7492	0.00835005	0.211072	5.78884e-31	NA	15	15	15
ENSG00000241404.6	EGFL8	-0.319364	-0.0244936	0.749451	0.000478178	0.0107713	0.0152146	NA	4	4	4
ENSG00000145545.11	SRD5A1	-0.319284	-0.00177984	0.749511	0.0334375	0.252434	7.63017e-38	NA	25	25	25
ENSG00000079691.17	CARMIL1	0.318435	0.00133024	0.750155	0.0546843	0.212586	3.52255e-31	NA	27	27	27
ENSG00000163864.15	NMNAT3	0.318006	0.00141468	0.75048	0.044765	0.189778	1.23234e-28	NA	23	23	23
ENSG00000099974.7	DDTL	0.317916	0.00235599	0.750549	0.0171391	0.0639273	8.46611e-10	NA	31	31	31
ENSG00000169105.7	CHST14	-0.317865	-0.0113254	0.750588	0.00107163	0.0207909	0.000725748	NA	17	17	17
ENSG00000174123.10	TLR10	-0.317392	-0.00894158	0.750946	0.00155012	0.0251219	0.000197101	NA	42	42	42
ENSG00000186409.14	CCDC30	0.317293	0.00465632	0.751021	0.00422778	0.038072	4.22603e-06	NA	17	17	17
ENSG00000135778.11	NTPCR	0.317144	0.000642947	0.751134	0.22428	0.592895	1.02181e-124	NA	30	30	30
ENSG00000176485.11	PLA2G16	-0.317126	-0.00137277	0.751148	0.0576467	0.344105	4.03783e-56	NA	11	11	11
ENSG00000085662.13	AKR1B1	0.316833	0.00435486	0.75137	0.0043386	0.0890887	3.4306e-13	NA	25	25	25
ENSG00000102890.14	ELMO3	-0.316482	-0.00434917	0.751637	0.00542782	0.0599161	4.17763e-09	NA	6	6	6
ENSG00000242265.5	PEG10	0.316325	0.00245806	0.751756	0.013827	0.0335085	1.49666e-05	NA	38	38	38
ENSG00000152904.11	GGPS1	-0.316053	-0.00420711	0.751962	0.00617917	0.0844433	2.50984e-12	NA	41	41	41
ENSG00000114779.19	ABHD14B	0.31599	0.0135419	0.75201	0.00119607	0.0413303	1.41026e-06	NA	7	7	7
ENSG00000011376.9	LARS2	0.315845	0.00799741	0.75212	0.00200533	0.0267453	0.000102381	NA	22	22	22
ENSG00000162511.7	LAPTM5	0.315825	0.00507863	0.752135	0.00367479	0.0719922	1.19037e-10	NA	39	39	39
ENSG00000143570.17	SLC39A1	0.315717	0.00459431	0.752218	0.00369573	0.0620183	2.90475e-09	NA	21	21	21
ENSG00000164403.14	SHROOM1	0.314661	0.00111088	0.753019	0.0656635	0.196081	1.10438e-28	NA	76	76	76
ENSG00000118777.10	ABCG2	0.314573	0.00384927	0.753086	0.00642884	0.057625	1.04092e-08	NA	13	13	13
ENSG00000274902.1	RP1-197B17.4	0.314307	0.0024694	0.753288	0.0149346	0.105605	3.50746e-15	NA	3	3	3
ENSG00000102981.9	PARD6A	0.314231	0.00751475	0.753346	0.00110453	0.0110566	0.0137973	NA	11	11	11
ENSG00000107959.15	PITRM1	0.314166	0.00151685	0.753395	0.0365306	0.192264	5.7794e-28	NA	149	149	149
ENSG00000174132.8	FAM174A	0.313338	0.00539348	0.754024	0.00330455	0.0452837	4.16166e-07	NA	23	23	23
ENSG00000103174.11	NAGPA	0.31254	0.00305162	0.75463	0.0108959	0.164862	7.05121e-24	NA	22	22	22
ENSG00000170298.15	LGALS9B	-0.312073	-0.00150819	0.754985	0.0555126	0.266492	1.49563e-40	NA	46	46	46
ENSG00000167208.14	SNX20	0.311697	0.00852141	0.755271	0.00136254	0.0210689	0.000653383	NA	30	30	30
ENSG00000169288.17	MRPL1	-0.311463	-0.011606	0.755449	0.000951122	0.0163844	0.00251479	NA	7	7	7
ENSG00000100099.20	HPS4	-0.311444	-0.00663894	0.755463	0.00312459	0.0305594	3.40183e-05	NA	43	43	43
ENSG00000104427.11	ZC2HC1A	0.311437	0.00175382	0.755469	0.0310778	0.13977	3.53158e-20	NA	11	11	11
ENSG00000168874.12	ATOH8	-0.310303	-0.00105772	0.75633	0.0819579	0.320022	1.84836e-50	NA	18	18	18
ENSG00000114315.3	HES1	0.310271	0.00476513	0.756355	0.00461611	0.0267727	0.000119978	NA	14	14	14
ENSG00000137267.5	TUBB2A	0.310186	0.00066299	0.756419	0.215788	0.594424	2.14005e-125	NA	17	17	17
ENSG00000068650.18	ATP11A	-0.310105	-0.0139702	0.756481	0.000408932	0.0240011	0.000272339	NA	20	20	20
ENSG00000115365.11	LANCL1	-0.309183	-0.01123	0.757182	0.000754845	0.0265693	0.00011545	NA	12	12	12
ENSG00000250742.2	RP11-834C11.4	-0.309176	-0.00256074	0.757188	0.0121357	0.0518699	5.96633e-08	NA	8	8	8
ENSG00000162396.5	PARS2	-0.309047	-0.0028381	0.757286	0.0117982	0.113035	2.2997e-16	NA	9	9	9
ENSG00000178988.10	MRFAP1L1	-0.308512	-0.00623872	0.757693	0.00199083	0.0352038	9.36764e-06	NA	26	26	26
ENSG00000167969.12	ECI1	0.307919	0.00433221	0.758144	0.00436827	0.0650717	1.21915e-09	NA	18	18	18
ENSG00000127511.9	SIN3B	-0.307897	-0.00369456	0.758161	0.0108914	0.0175057	0.00194452	NA	98	98	98
ENSG00000049246.14	PER3	-0.307752	-0.00234518	0.758271	0.0093302	0.0625409	2.24816e-09	NA	28	28	28
ENSG00000165716.10	FAM69B	-0.307672	-0.00310386	0.758332	0.0102249	0.0555587	1.8989e-08	NA	14	14	14
ENSG00000088827.12	SIGLEC1	0.307666	0.00443573	0.758337	0.00481263	0.0315105	3.00992e-05	NA	23	23	23
ENSG00000166507.17	NDST2	0.30747	0.00480539	0.758485	0.00374097	0.091465	2.12471e-13	NA	21	21	21
ENSG00000277587.1	CTD-3116E22.8	0.306905	0.00233044	0.758915	0.0178682	0.116078	1.42783e-16	NA	37	37	37
ENSG00000111906.17	HDDC2	0.30633	0.000978258	0.759354	0.0800358	0.380642	1.94452e-65	NA	56	56	56
ENSG00000167768.4	KRT1	0.306034	0.00134903	0.759579	0.0450836	0.251685	6.13779e-38	NA	52	52	52
ENSG00000154309.8	DISP1	-0.305914	-0.00432325	0.75967	0.00571571	0.0265233	0.000116725	NA	10	10	10
ENSG00000108786.10	HSD17B1	-0.305584	-0.00368431	0.759921	0.00780628	0.08175	4.26047e-12	NA	11	11	11
ENSG00000135679.22	MDM2	-0.305566	-0.00388633	0.759935	0.00697632	0.182817	6.7955e-27	NA	10	10	10
ENSG00000117586.10	TNFSF4	-0.305427	-0.00438136	0.760041	0.00640133	0.019915	0.000912883	NA	28	28	28
ENSG00000048544.5	MRPS10	0.305251	0.00154761	0.760175	0.0467352	0.298146	4.72631e-46	NA	81	81	81
ENSG00000169914.5	OTUD3	-0.304424	-0.00235636	0.760805	0.014246	0.131993	7.96392e-19	NA	39	39	39
ENSG00000186193.8	SAPCD2	0.304341	0.000818808	0.760868	0.144195	0.415488	1.04918e-71	NA	8	8	8
ENSG00000076641.4	PAG1	-0.303619	-0.00447851	0.761418	0.00469145	0.117873	5.92897e-17	NA	17	17	17
ENSG00000103769.9	RAB11A	0.303533	0.0117627	0.761484	0.000768781	0.0298567	4.85211e-05	NA	28	28	28
ENSG00000168899.4	VAMP5	0.303271	0.00346054	0.761683	0.00825634	0.0976552	4.10576e-14	NA	24	24	24
ENSG00000172005.10	MAL	-0.302709	-0.0029517	0.762112	0.00516149	0.0238892	0.000263849	NA	17	17	17
ENSG00000188846.13	RPL14	-0.302657	-0.00473949	0.762152	0.00443543	0.137948	5.15313e-20	NA	23	23	23
ENSG00000197763.14	TXNRD3	-0.302656	-0.00497331	0.762152	0.00315849	0.022755	0.000367878	NA	24	24	24
ENSG00000153012.11	LGI2	0.302216	0.00847605	0.762487	0.00127536	0.0222887	0.000419606	NA	4	4	4
ENSG00000133678.13	TMEM254	-0.302044	-0.00233216	0.762619	0.0144532	0.109431	9.8177e-16	NA	35	35	35
ENSG00000059691.11	GATB	-0.30166	-0.00330976	0.762911	0.0208539	0.155729	8.16361e-23	NA	57	57	57
ENSG00000139970.16	RTN1	0.301483	0.00331405	0.763046	0.00845301	0.0533203	2.96474e-08	NA	16	16	16
ENSG00000131634.13	TMEM204	-0.30137	-0.00116888	0.763132	0.0619422	0.445453	1.21541e-78	NA	23	23	23
ENSG00000010379.15	SLC6A13	-0.301325	-0.00164202	0.763166	0.0123745	0.0103604	0.0171912	NA	36	36	36
ENSG00000166147.13	FBN1	0.300856	0.00133621	0.763524	0.0470223	0.209078	8.63569e-31	NA	41	41	41
ENSG00000189182.9	KRT77	-0.300675	-0.000960028	0.763663	0.086214	0.201421	1.21302e-29	NA	29	29	29
ENSG00000205726.14	ITSN1	-0.300634	-0.00283703	0.763694	0.0113897	0.088484	6.33133e-13	NA	15	15	15
ENSG00000166788.9	SAAL1	0.300587	0.00299917	0.763729	0.00970441	0.0970084	3.90991e-14	NA	11	11	11
ENSG00000172667.10	ZMAT3	-0.300554	-0.00296604	0.763755	0.00663515	0.114488	1.51716e-16	NA	17	17	17
ENSG00000162946.21	DISC1	-0.299911	-0.00153029	0.764245	0.0350637	0.25528	1.25723e-38	NA	61	61	61
ENSG00000146192.14	FGD2	-0.29953	-0.00294266	0.764535	0.00642147	0.0942769	1.47693e-13	NA	21	21	21
ENSG00000172197.10	MBOAT1	-0.299401	-0.00935445	0.764634	0.00110862	0.0428805	9.56765e-07	NA	13	13	13
ENSG00000013561.17	RNF14	-0.299244	-0.00344071	0.764754	0.00334973	0.0311601	3.284e-05	NA	33	33	33
ENSG00000143801.16	PSEN2	-0.299044	-0.00300771	0.764906	0.00807953	0.0633164	1.64697e-09	NA	36	36	36
ENSG00000131351.14	HAUS8	-0.298472	-0.00277743	0.765343	0.00963099	0.067488	6.0087e-10	NA	10	10	10
ENSG00000162366.7	PDZK1IP1	0.298271	0.00193853	0.765496	0.0271319	0.192863	9.41977e-29	NA	27	27	27
ENSG00000106701.11	FSD1L	-0.29796	-0.00419619	0.765734	0.00471363	0.0305619	3.14163e-05	NA	32	32	32
ENSG00000133943.20	C14orf159	0.297909	0.00356668	0.765772	0.0172514	0.164608	9.63474e-24	NA	98	98	98
ENSG00000263417.4	GTSCR1	0.297846	0.0067352	0.76582	0.00209318	0.0165202	0.00257629	NA	7	7	7
ENSG00000158985.13	CDC42SE2	-0.297565	-0.0133189	0.766035	0.00193657	0.0104813	0.0169238	NA	45	45	45
ENSG00000135976.17	ANKRD36	-0.297557	-0.00531942	0.766042	0.00322105	0.0444585	6.32827e-07	NA	15	15	15
ENSG00000255363.2	RP11-672A2.5	0.297516	0.00511186	0.766073	0.00287149	0.0156868	0.00336254	NA	6	6	6
ENSG00000133872.13	SARAF	0.297368	0.00943416	0.766186	0.00107794	0.0476967	2.33653e-07	NA	14	14	14
ENSG00000142208.15	AKT1	-0.29731	-0.00680318	0.76623	0.0021129	0.0301228	3.8257e-05	NA	9	9	9
ENSG00000167207.11	NOD2	0.297224	0.000987037	0.766296	0.0930646	0.440131	3.75984e-77	NA	27	27	27
ENSG00000062650.17	WAPL	-0.296938	-0.0140279	0.766514	0.000459577	0.0132583	0.00706378	NA	21	21	21
ENSG00000154889.16	MPPE1	0.296784	0.00174186	0.766631	0.0303165	0.325107	3.25468e-52	NA	51	51	51
ENSG00000247317.3	RP11-273G15.2	0.296617	0.00181548	0.766759	0.0289519	0.0803466	9.78089e-12	NA	14	14	14
ENSG00000197506.7	SLC28A3	-0.296528	-0.00237791	0.766827	0.0137417	0.10826	1.1191e-15	NA	16	16	16
ENSG00000149243.15	KLHL35	0.296237	0.0010365	0.767049	0.0817868	0.207362	2.10585e-30	NA	5	5	5
ENSG00000271843.1	RP11-245J9.5	-0.295851	-0.00454558	0.767344	0.00428124	0.0206326	0.000736403	NA	14	14	14
ENSG00000136732.14	GYPC	0.29575	0.00884927	0.767421	0.00141877	0.0332914	1.69412e-05	NA	16	16	16
ENSG00000128268.11	MGAT3	0.295266	0.00640941	0.76779	0.00244726	0.0131611	0.007248	NA	10	10	10
ENSG00000183628.12	DGCR6	0.295053	0.00310292	0.767954	0.0229212	0.0457189	2.58631e-07	NA	38	38	38
ENSG00000133195.11	SLC39A11	-0.294941	-0.00220701	0.768039	0.0165076	0.136988	1.47368e-19	NA	7	7	7
ENSG00000010219.13	DYRK4	-0.294189	-0.00162258	0.768614	0.0377496	0.207704	3.38419e-31	NA	11	11	11
ENSG00000267123.5	LINC02081	0.293784	0.000973255	0.768923	0.11358	0.172108	4.29747e-25	NA	70	70	70
ENSG00000226816.2	AC005082.12	0.293508	0.000986333	0.769134	0.0821272	0.257081	4.07383e-39	NA	61	61	61
ENSG00000108556.7	CHRNE	0.292907	0.00122205	0.769593	0.0521927	0.240606	1.82788e-36	NA	11	11	11
ENSG00000256050.2	RP11-982M15.6	0.292814	0.00240823	0.769665	0.0149184	0.040032	2.1657e-06	NA	11	11	11
ENSG00000268734.1	CTB-61M7.2	-0.292635	-0.00552065	0.769801	0.0060796	0.134613	3.46771e-19	NA	17	17	17
ENSG00000161920.9	MED11	0.292382	0.00337091	0.769995	0.00543512	0.109216	1.19079e-15	NA	13	13	13
ENSG00000078401.6	EDN1	-0.292374	-0.00475738	0.770001	0.0026475	0.0146054	0.00454595	NA	9	9	9
ENSG00000166181.12	API5	-0.29234	-0.00750714	0.770026	0.00163424	0.0518673	6.80182e-08	NA	17	17	17
ENSG00000167842.15	MIS12	-0.291931	-0.00209464	0.770339	0.0142663	0.0792658	1.54958e-11	NA	69	69	69
ENSG00000082781.11	ITGB5	-0.291527	-0.00584761	0.770648	0.00345048	0.0372516	4.97701e-06	NA	57	57	57
ENSG00000184860.9	SDR42E1	0.291503	0.00788843	0.770666	0.00142874	0.0237349	0.000263565	NA	4	4	4
ENSG00000233922.2	LINC01694	-0.291461	-0.00479377	0.770699	0.0148932	0.0281676	8.01865e-05	NA	37	37	37
ENSG00000130413.15	STK33	0.29094	0.00258592	0.771098	0.0120435	0.0433963	6.91298e-07	NA	9	9	9
ENSG00000100360.14	IFT27	-0.290892	-0.00218983	0.771134	0.0179931	0.139557	3.54045e-20	NA	24	24	24
ENSG00000105866.13	SP4	-0.290598	-0.00160758	0.771358	0.00920118	0.0295097	5.47258e-05	NA	109	109	109
ENSG00000126777.17	KTN1	-0.290142	-0.00910548	0.771707	0.00155971	0.0535622	2.88387e-08	NA	55	55	55
ENSG00000170542.5	SERPINB9	-0.290082	-0.00392251	0.771753	0.00425616	0.0547035	2.56302e-08	NA	17	17	17
ENSG00000197124.11	ZNF682	0.289259	0.00316144	0.772383	0.00779591	0.0269313	0.00011382	NA	28	28	28
ENSG00000176595.3	KBTBD11	0.289171	0.00308069	0.77245	0.0141397	0.0982546	4.3098e-14	NA	46	46	46
ENSG00000197415.11	VEPH1	0.289106	0.00142195	0.7725	0.0403864	0.150782	6.94663e-22	NA	31	31	31
ENSG00000236499.2	LINC00896	-0.288589	-0.00260408	0.772896	0.0123956	0.0245787	0.000212192	NA	34	34	34
ENSG00000186431.18	FCAR	-0.288264	-0.00507982	0.773145	0.00406599	0.107304	1.79149e-15	NA	15	15	15
ENSG00000165714.10	BORCS5	-0.287855	-0.00283896	0.773458	0.0163629	0.0490275	1.31585e-07	NA	110	110	110
ENSG00000086504.15	MRPL28	-0.287852	-0.007024	0.77346	0.00192417	0.0714717	1.72307e-10	NA	21	21	21
ENSG00000132329.10	RAMP1	-0.287375	-0.00167035	0.773825	0.0339411	0.157854	6.34699e-23	NA	61	61	61
ENSG00000160961.11	ZNF333	-0.286702	-0.00164912	0.774341	0.0288913	0.322717	4.08617e-51	NA	35	35	35
ENSG00000138449.10	SLC40A1	0.28667	0.00131027	0.774365	0.00317119	0.0115225	0.0120394	NA	46	46	46
ENSG00000145949.9	MYLK4	-0.285806	-0.00169156	0.775027	0.0258394	0.114039	2.12844e-16	NA	13	13	13
ENSG00000134575.9	ACP2	0.285761	0.00186139	0.775061	0.0193855	0.161673	2.68939e-23	NA	18	18	18
ENSG00000235475.1	LINC01372	-0.285519	-0.00151757	0.775247	0.0139973	0.0161654	0.002896	NA	32	32	32
ENSG00000105793.15	GTPBP10	0.285279	0.00157112	0.77543	0.0192866	0.193312	4.23221e-28	NA	56	56	56
ENSG00000105939.12	ZC3HAV1	0.284998	0.00413579	0.775646	0.00447604	0.0519219	6.27305e-08	NA	17	17	17
ENSG00000126858.16	RHOT1	-0.284946	-0.00264838	0.775686	0.00323555	0.110836	4.82959e-16	NA	44	44	44
ENSG00000169169.14	CPT1C	0.284494	0.00436723	0.776032	0.00851839	0.0222901	0.000443174	NA	15	15	15
ENSG00000185015.7	CA13	0.28442	0.002392	0.776088	0.0151995	0.0443283	5.59705e-07	NA	18	18	18
ENSG00000138031.14	ADCY3	0.284121	0.000547699	0.776318	0.25321	0.540912	4.92542e-108	NA	22	22	22
ENSG00000267575.6	CTC-459F4.3	0.28357	0.0031555	0.77674	0.00749225	0.0514774	7.22794e-08	NA	30	30	30
ENSG00000155755.18	TMEM237	-0.283152	-0.00251524	0.77706	0.0102611	0.0727559	5.48482e-11	NA	7	7	7
ENSG00000185219.16	ZNF445	0.282765	0.0085015	0.777357	0.000933468	0.0324635	1.93736e-05	NA	14	14	14
ENSG00000108639.7	SYNGR2	-0.282626	-0.00547327	0.777463	0.00496888	0.0820135	6.32872e-12	NA	26	26	26
ENSG00000164823.9	OSGIN2	0.282541	0.00289417	0.777528	0.00952442	0.101673	7.67109e-15	NA	12	12	12
ENSG00000271736.1	RP11-85G21.3	0.28252	0.00434465	0.777545	0.00470812	0.0586198	8.30789e-09	NA	22	22	22
ENSG00000169217.8	CD2BP2	-0.282341	-0.00421632	0.777682	0.0034858	0.0734989	8.48044e-11	NA	12	12	12
ENSG00000153208.16	MERTK	0.282126	0.00138204	0.777847	0.0144706	0.159535	1.71109e-23	NA	27	27	27
ENSG00000117226.11	GBP3	-0.282118	-0.000937765	0.777853	0.0826839	0.427794	3.09457e-75	NA	35	35	35
ENSG00000270964.1	RP11-502I4.3	0.282048	0.00166199	0.777907	0.0522191	0.0982384	3.64932e-14	NA	62	62	62
ENSG00000173890.16	GPR160	0.281963	0.0014584	0.777972	0.0364692	0.459724	3.66582e-85	NA	35	35	35
ENSG00000187134.13	AKR1C1	-0.281767	-0.00085506	0.778122	0.109161	0.303277	1.69448e-47	NA	19	19	19
ENSG00000103148.15	NPRL3	0.281695	0.00703327	0.778177	0.00155007	0.0413233	9.10542e-07	NA	3	3	3
ENSG00000150477.14	KIAA1328	0.281223	0.00445398	0.77854	0.00438906	0.0476563	1.94186e-07	NA	9	9	9
ENSG00000123552.17	USP45	0.281082	0.00288779	0.778647	0.00303629	0.0134032	0.00677436	NA	31	31	31
ENSG00000172590.18	MRPL52	0.280737	0.0101262	0.778912	0.00113652	0.0257162	0.000163616	NA	11	11	11
ENSG00000177105.9	RHOG	-0.279793	-0.00548794	0.779637	0.00183278	0.135127	1.90503e-19	NA	10	10	10
ENSG00000148429.14	USP6NL	-0.279594	-0.00355331	0.779789	0.00442218	0.0395627	2.28862e-06	NA	38	38	38
ENSG00000198064.13	NPIPB13	-0.279526	-0.00277142	0.779841	0.0129644	0.0380342	3.98017e-06	NA	7	7	7
ENSG00000267838.2	AC008746.12	0.278852	0.000925675	0.780358	0.0713061	0.26883	3.30789e-41	NA	23	23	23
ENSG00000144597.13	EAF1	-0.278801	-0.00729167	0.780397	0.00140101	0.0430757	8.32141e-07	NA	4	4	4
ENSG00000127249.14	ATP13A4	-0.278492	-0.00119177	0.780635	0.0505967	0.126104	5.36183e-18	NA	37	37	37
ENSG00000240403.5	KIR3DL2	0.277083	0.00491632	0.781717	0.0351819	0.238608	1.09838e-35	NA	71	71	71
ENSG00000168566.12	SNRNP48	-0.276663	-0.00263339	0.782039	0.00927313	0.0225161	0.000405335	NA	67	67	67
ENSG00000197134.11	ZNF257	0.275298	0.00106584	0.783088	0.0724961	0.175497	7.09877e-26	NA	46	46	46
ENSG00000197497.10	ZNF665	-0.27527	-0.00103095	0.783109	0.0209257	0.0166801	0.00251884	NA	75	75	75
ENSG00000135083.14	CCNJL	-0.274735	-0.00441606	0.78352	0.00387514	0.0282073	7.89876e-05	NA	63	63	63
ENSG00000116151.13	MORN1	0.273828	0.00219883	0.784217	0.0227577	0.0571646	1.22699e-08	NA	15	15	15
ENSG00000184923.12	NUTM2A	0.273769	0.000908579	0.784262	0.107515	0.168081	3.24353e-24	NA	106	106	106
ENSG00000118473.21	SGIP1	0.273452	0.001296	0.784506	0.0303934	0.168869	1.01827e-24	NA	48	48	48
ENSG00000134278.15	SPIRE1	0.273219	0.00291706	0.784685	0.00877156	0.0671006	5.80947e-10	NA	32	32	32
ENSG00000100564.8	PIGH	-0.272871	-0.00196639	0.784952	0.0145664	0.045957	3.52641e-07	NA	40	40	40
ENSG00000101220.17	C20orf27	-0.271638	-0.00163728	0.7859	0.0328807	0.242337	7.54165e-37	NA	92	92	92
ENSG00000110717.12	NDUFS8	-0.270548	-0.00363488	0.786739	0.00796981	0.238185	5.90223e-36	NA	15	15	15
ENSG00000009830.11	POMT2	-0.270497	-0.00340204	0.786778	0.00613148	0.016795	0.00241691	NA	28	28	28
ENSG00000198792.12	TMEM184B	0.269924	0.00279769	0.787219	0.00893292	0.0591017	6.48566e-09	NA	45	45	45
ENSG00000169047.5	IRS1	0.269353	0.0032823	0.787658	0.00802127	0.042467	9.0566e-07	NA	5	5	5
ENSG00000185838.13	GNB1L	-0.269313	-0.00391344	0.787689	0.00544603	0.0367167	5.10695e-06	NA	20	20	20
ENSG00000156475.18	PPP2R2B	0.268739	0.0267814	0.788131	0.000106754	0.0172564	0.00206589	NA	2	2	2
ENSG00000273270.1	RP11-212P7.2	-0.268347	-0.00140423	0.788432	0.0394115	0.336027	6.20388e-54	NA	55	55	55
ENSG00000119414.11	PPP6C	0.268328	0.0053499	0.788447	0.00186027	0.0445354	6.13642e-07	NA	23	23	23
ENSG00000107968.9	MAP3K8	-0.268307	-0.00624297	0.788463	0.00375955	0.0540837	2.40599e-08	NA	14	14	14
ENSG00000142634.12	EFHD2	-0.268107	-0.0123238	0.788617	0.00063295	0.0210301	0.000512665	NA	9	9	9
ENSG00000198894.7	CIPC	0.268057	0.00600773	0.788655	0.00193046	0.0463376	3.12975e-07	NA	4	4	4
ENSG00000100519.11	PSMC6	-0.268014	-0.00323336	0.788688	0.00532519	0.0638998	1.72012e-09	NA	57	57	57
ENSG00000198829.6	SUCNR1	-0.267103	-0.00323674	0.789389	0.00476372	0.0486415	1.80782e-07	NA	12	12	12
ENSG00000188385.11	JAKMIP3	0.266908	0.00191624	0.78954	0.0146865	0.0426681	1.06931e-06	NA	20	20	20
ENSG00000151468.10	CCDC3	0.26656	0.00243403	0.789808	0.0120924	0.0425483	1.01814e-06	NA	51	51	51
ENSG00000089127.12	OAS1	-0.266047	-0.00148064	0.790203	0.00902269	0.0913094	3.56239e-13	NA	15	15	15
ENSG00000142459.8	EVI5L	0.265944	0.00253506	0.790282	0.01153	0.0781867	1.91606e-11	NA	34	34	34
ENSG00000196878.14	LAMB3	-0.265933	-0.00252319	0.790291	0.00881596	0.0502104	1.04241e-07	NA	66	66	66
ENSG00000165752.16	STK32C	0.265549	0.000667505	0.790587	0.149281	0.484453	6.68775e-89	NA	86	86	86
ENSG00000261770.1	CTC-459F4.1	-0.265409	-0.00119205	0.790695	0.0512809	0.201521	1.60291e-29	NA	13	13	13
ENSG00000169181.12	GSG1L	-0.265125	-0.00193043	0.790913	0.0179832	0.0108674	0.0148315	NA	47	47	47
ENSG00000165275.9	TRMT10B	0.264885	0.00153153	0.791098	0.0260464	0.147086	8.06593e-22	NA	23	23	23
ENSG00000272711.1	RP11-259N19.1	0.26448	0.00366747	0.79141	0.00634211	0.026817	9.52251e-05	NA	20	20	20
ENSG00000160991.15	ORAI2	0.264206	0.00131027	0.791621	0.0402898	0.384703	4.44443e-69	NA	17	17	17
ENSG00000140416.19	TPM1	-0.264107	-0.00330481	0.791698	0.00561623	0.0317902	2.68439e-05	NA	23	23	23
ENSG00000130038.9	CRACR2A	0.26375	0.00447663	0.791973	0.00241324	0.0225654	0.000364234	NA	28	28	28
ENSG00000164983.7	TMEM65	-0.263504	-0.00338545	0.792162	0.0037846	0.0854305	1.35882e-12	NA	51	51	51
ENSG00000182183.14	FAM159A	0.263241	0.00397928	0.792365	0.00311949	0.0243126	0.000249836	NA	21	21	21
ENSG00000228672.3	PROB1	0.262956	0.0029859	0.792585	0.00728554	0.0526654	5.37777e-08	NA	15	15	15
ENSG00000131100.12	ATP6V1E1	-0.261686	-0.00405427	0.793563	0.00325116	0.112793	1.83269e-16	NA	19	19	19
ENSG00000186448.14	ZNF197	-0.261393	-0.00120897	0.79379	0.0563148	0.178506	7.72253e-26	NA	66	66	66
ENSG00000164615.4	CAMLG	0.261382	0.00259864	0.793798	0.00893136	0.0866524	1.56314e-12	NA	44	44	44
ENSG00000111678.10	C12orf57	-0.261279	-0.0105169	0.793877	0.000981505	0.0178326	0.0017017	NA	15	15	15
ENSG00000067167.7	TRAM1	0.26108	0.00704244	0.79403	0.00149234	0.0561021	1.87257e-08	NA	15	15	15
ENSG00000271751.1	RP11-110I1.14	-0.26098	-0.00169798	0.794108	0.032219	0.0710024	1.45647e-10	NA	27	27	27
ENSG00000225873.3	LINC00694	-0.260865	-0.00722098	0.794197	0.00169834	0.0537412	3.57383e-08	NA	38	38	38
ENSG00000112699.10	GMDS	0.259717	0.00273408	0.795082	0.0109583	0.0737822	4.14829e-11	NA	14	14	14
ENSG00000132196.13	HSD17B7	-0.259545	-0.00244862	0.795214	0.0121246	0.0964903	5.84097e-14	NA	10	10	10
ENSG00000134815.18	DHX34	0.25954	0.00490416	0.795219	0.00205143	0.0319284	2.50644e-05	NA	27	27	27
ENSG00000136315.4	RP11-84C10.2	0.259114	0.000957174	0.795547	0.0874933	0.386407	2.9147e-64	NA	28	28	28
ENSG00000114446.4	IFT57	-0.258775	-0.00336291	0.795809	0.00626516	0.0741766	6.79171e-11	NA	24	24	24
ENSG00000165985.9	C1QL3	0.258714	0.000713435	0.795856	0.124244	0.257977	8.93467e-39	NA	44	44	44
ENSG00000245156.1	RP11-867G23.3	0.258525	0.00413132	0.796002	0.00315077	0.0237324	0.000281431	NA	12	12	12
ENSG00000213139.7	CRYGS	0.258506	0.00448947	0.796016	0.00308236	0.012406	0.00913178	NA	19	19	19
ENSG00000278740.1	RP11-147L13.14	-0.258182	-0.00218252	0.796266	0.0114214	0.0449987	4.744e-07	NA	26	26	26
ENSG00000183208.12	GDPGP1	0.257882	0.00360602	0.796498	0.00483558	0.069	3.62967e-10	NA	10	10	10
ENSG00000166265.11	CYYR1	0.257539	0.00180594	0.796763	0.0155205	0.129658	1.92394e-18	NA	29	29	29
ENSG00000273243.1	CTA-217C2.2	0.257533	0.00369475	0.796767	0.00477574	0.0466882	2.8173e-07	NA	10	10	10
ENSG00000167323.11	STIM1	0.256762	0.00631985	0.797363	0.00142999	0.0166074	0.00248204	NA	26	26	26
ENSG00000030582.17	GRN	-0.256744	-0.00413369	0.797376	0.00464798	0.0574444	1.12096e-08	NA	40	40	40
ENSG00000269439.5	CTD-3131K8.2	-0.2564	-0.00273184	0.797642	0.0082434	0.0555195	2.303e-08	NA	4	4	4
ENSG00000163449.10	TMEM169	0.256263	0.00593844	0.797748	0.00179459	0.0371483	5.42316e-06	NA	13	13	13
ENSG00000120868.13	APAF1	0.256172	0.00676874	0.797818	0.000740666	0.0108937	0.0147523	NA	23	23	23
ENSG00000158764.6	ITLN2	-0.255491	-0.00414952	0.798344	0.00342935	0.0423291	9.99632e-07	NA	5	5	5
ENSG00000139433.9	GLTP	-0.255372	-0.0043974	0.798436	0.00544979	0.0907727	1.21722e-13	NA	25	25	25
ENSG00000115919.14	KYNU	0.255247	0.00127315	0.798532	0.0399866	0.170359	1.07044e-24	NA	69	69	69
ENSG00000151176.7	PLBD2	-0.254986	-0.00932452	0.798734	0.00191217	0.0153045	0.00356574	NA	29	29	29
ENSG00000237232.7	ZNF295-AS1	-0.254198	-0.00282798	0.799343	0.00896045	0.0379746	4.28215e-06	NA	50	50	50
ENSG00000124490.13	CRISP2	0.254085	0.00189648	0.79943	0.0229956	0.104233	5.34639e-15	NA	55	55	55
ENSG00000129055.12	ANAPC13	0.253919	0.0014977	0.799558	0.0292856	0.3364	2.00124e-54	NA	71	71	71
ENSG00000020181.17	ADGRA2	0.253802	0.00189538	0.799649	0.0189931	0.0928491	2.24198e-13	NA	21	21	21
ENSG00000236423.5	LINC01134	-0.253778	-0.0038943	0.799667	0.00402916	0.0221259	0.000451304	NA	62	62	62
ENSG00000137054.15	POLR1E	0.253752	0.00568465	0.799687	0.00144827	0.0540071	2.41815e-08	NA	11	11	11
ENSG00000112290.12	WASF1	0.253702	0.00163841	0.799726	0.0248133	0.0370273	4.10299e-06	NA	86	86	86
ENSG00000116030.16	SUMO1	-0.253631	-0.00636623	0.799781	0.00192202	0.0266276	0.000104748	NA	32	32	32
ENSG00000136371.10	MTHFS	-0.253574	-0.00273254	0.799825	0.00543111	0.10712	1.61872e-15	NA	43	43	43
ENSG00000204560.9	DHX16	0.252869	0.001964	0.80037	0.00532506	0.0391585	2.94127e-06	NA	29	29	29
ENSG00000156869.12	FRRS1	-0.252397	-0.00139939	0.800734	0.0290316	0.109895	9.70415e-16	NA	9	9	9
ENSG00000139998.14	RAB15	-0.252007	-0.00217497	0.801035	0.0174508	0.0632707	2.14803e-09	NA	41	41	41
ENSG00000131148.8	EMC8	-0.251953	-0.00596736	0.801077	0.00199817	0.0119397	0.0101807	NA	26	26	26
ENSG00000135424.15	ITGA7	-0.251507	-0.000818322	0.801422	0.0695281	0.380319	2.00125e-63	NA	76	76	76
ENSG00000116171.17	SCP2	0.250928	0.00194827	0.80187	0.0164238	0.171555	1.01279e-24	NA	46	46	46
ENSG00000131480.8	AOC2	0.250652	0.0055486	0.802083	0.00276467	0.0349312	9.83746e-06	NA	17	17	17
ENSG00000152465.17	NMT2	-0.250504	-0.00281609	0.802197	0.0081089	0.119152	3.58646e-17	NA	51	51	51
ENSG00000263155.5	MYZAP	0.250428	0.000678903	0.802256	0.123871	0.381748	2.34278e-63	NA	10	10	10
ENSG00000143919.14	CAMKMT	0.250146	0.00161141	0.802474	0.0178619	0.0588343	6.39057e-09	NA	32	32	32
ENSG00000213689.11	TREX1	0.249842	0.0030225	0.80271	0.0173825	0.153235	5.81804e-22	NA	35	35	35
ENSG00000122512.14	PMS2	0.249527	0.00102746	0.802953	0.0588704	0.249412	1.17166e-37	NA	23	23	23
ENSG00000157379.13	DHRS1	-0.24948	-0.00151024	0.802989	0.0345973	0.279702	8.85675e-43	NA	44	44	44
ENSG00000170921.15	TANC2	-0.248646	-0.00219167	0.803634	0.0135971	0.0710155	1.60992e-10	NA	53	53	53
ENSG00000272053.1	RP11-367G6.3	0.24807	0.00143889	0.80408	0.0141816	0.0794731	1.47252e-11	NA	34	34	34
ENSG00000167107.12	ACSF2	0.2476	0.00117995	0.804444	0.00808105	0.0312276	2.86033e-05	NA	57	57	57
ENSG00000188690.12	UROS	0.247441	0.00515659	0.804567	0.00226718	0.0417131	1.35689e-06	NA	18	18	18
ENSG00000154174.7	TOMM70	0.247276	0.0044798	0.804695	0.00193644	0.0202891	0.000772966	NA	38	38	38
ENSG00000165271.16	NOL6	-0.247219	-0.00332589	0.804739	0.00572722	0.128468	8.80589e-19	NA	11	11	11
ENSG00000069188.16	SDK2	-0.246915	-0.000987482	0.804974	0.05917	0.177719	4.81184e-26	NA	72	72	72
ENSG00000235641.4	LINC00484	0.246647	0.00246424	0.805181	0.00903284	0.0548783	2.39002e-08	NA	16	16	16
ENSG00000137492.7	THAP12	0.246629	0.00486457	0.805195	0.00421262	0.0116567	0.0110318	NA	58	58	58
ENSG00000170627.10	GTSF1	0.246288	0.00269469	0.805459	0.00680629	0.024524	0.000191864	NA	18	18	18
ENSG00000273348.1	RP11-535A5.1	0.245818	0.00498169	0.805823	0.00939406	0.0119333	0.0103671	NA	26	26	26
ENSG00000168476.11	REEP4	0.245527	0.00142147	0.806048	0.0304667	0.267175	6.43346e-42	NA	22	22	22
ENSG00000116729.13	WLS	-0.245064	-0.00149172	0.806407	0.0375125	0.239045	9.41532e-36	NA	41	41	41
ENSG00000164125.15	FAM198B	0.244819	0.00301168	0.806597	0.00637791	0.173634	2.40253e-25	NA	32	32	32
ENSG00000133065.10	SLC41A1	-0.244559	-0.00331241	0.806798	0.00560791	0.100256	1.7977e-14	NA	43	43	43
ENSG00000025708.13	TYMP	0.244275	0.00165612	0.807018	0.0230768	0.348752	2.94656e-56	NA	24	24	24
ENSG00000151470.12	C4orf33	-0.244121	-0.00130359	0.807137	0.0276117	0.205133	4.33449e-30	NA	39	39	39
ENSG00000259431.5	THTPA	-0.243831	-0.00379318	0.807362	0.00420499	0.0374796	4.61942e-06	NA	10	10	10
ENSG00000089060.11	SLC8B1	0.243763	0.0107238	0.807415	0.000714451	0.0212316	0.000605157	NA	13	13	13
ENSG00000130559.18	CAMSAP1	0.243656	0.010153	0.807497	0.000657151	0.0201485	0.000705396	NA	5	5	5
ENSG00000083290.19	ULK2	0.243638	0.00386567	0.807512	0.00606246	0.0226685	0.000352244	NA	42	42	42
ENSG00000128602.9	SMO	0.243609	0.00445826	0.807534	0.00272075	0.0154347	0.00348858	NA	4	4	4
ENSG00000006459.10	KDM7A	0.24337	0.00732277	0.807719	0.00124995	0.0269417	0.00011455	NA	25	25	25
ENSG00000128815.19	WDFY4	0.242626	0.00171146	0.808295	0.0197015	0.180225	3.68025e-26	NA	30	30	30
ENSG00000182446.13	NPLOC4	-0.242482	-0.00608913	0.808407	0.00219014	0.0642436	9.86364e-10	NA	12	12	12
ENSG00000010165.19	METTL13	-0.242152	-0.00203031	0.808662	0.00980467	0.153503	3.79289e-22	NA	46	46	46
ENSG00000172243.17	CLEC7A	-0.241868	-0.00185484	0.808883	0.0103674	0.115483	1.13458e-16	NA	77	77	77
ENSG00000198734.10	F5	0.241721	0.00158612	0.808996	0.0226755	0.248608	1.14786e-37	NA	54	54	54
ENSG00000125430.8	HS3ST3B1	0.241554	0.00265605	0.809126	0.0165943	0.0848792	1.55564e-12	NA	102	102	102
ENSG00000197182.14	MIRLET7BHG	-0.240943	-0.00433185	0.809599	0.00334106	0.021987	0.000463532	NA	23	23	23
ENSG00000078269.14	SYNJ2	-0.240886	-0.00125709	0.809643	0.0308532	0.145834	7.82548e-21	NA	24	24	24
ENSG00000185522.8	LMNTD2	0.240796	0.00270195	0.809713	0.0239211	0.124808	4.72569e-18	NA	50	50	50
ENSG00000228512.2	RP11-281A20.2	-0.240505	-0.00225796	0.809939	0.0115358	0.0211761	0.000609717	NA	74	74	74
ENSG00000141068.13	KSR1	0.240333	0.000956643	0.810072	0.0566077	0.283549	4.56709e-44	NA	29	29	29
ENSG00000102524.11	TNFSF13B	-0.240115	-0.00360562	0.810241	0.00425722	0.130465	7.73793e-19	NA	8	8	8
ENSG00000173212.4	MAB21L3	-0.24011	-0.00718241	0.810245	0.000883081	0.0146248	0.00463562	NA	9	9	9
ENSG00000189127.7	ANKRD34B	-0.239994	-0.000729227	0.810335	0.0913421	0.433447	6.20651e-76	NA	67	67	67
ENSG00000128274.15	A4GALT	-0.239437	-0.00104611	0.810767	0.0733751	0.351	3.65312e-57	NA	24	24	24
ENSG00000002549.12	LAP3	-0.239222	-0.00106222	0.810934	0.0507618	0.368369	1.944e-61	NA	32	32	32
ENSG00000087116.14	ADAMTS2	0.239067	0.0059072	0.811054	0.0037013	0.0258233	0.000162834	NA	44	44	44
ENSG00000037474.14	NSUN2	0.237907	0.00169751	0.811954	0.0215284	0.230576	4.59935e-34	NA	19	19	19
ENSG00000107738.19	VSIR	0.237603	0.024658	0.812189	0.000108625	0.0175473	0.00193013	NA	6	6	6
ENSG00000133731.9	IMPA1	0.237385	0.00390697	0.812358	0.00392594	0.0738821	4.23856e-11	NA	43	43	43
ENSG00000144214.9	LYG1	-0.237218	-0.00142807	0.812488	0.0418875	0.176715	2.07791e-26	NA	71	71	71
ENSG00000242550.5	SERPINB10	-0.236524	-0.000876595	0.813026	0.0762525	0.416891	2.27725e-72	NA	117	117	117
ENSG00000228049.7	POLR2J2	0.236386	0.0009722	0.813133	0.16274	0.218061	5.35634e-32	NA	74	74	74
ENSG00000107036.11	RIC1	0.235722	0.00682619	0.813648	0.00180758	0.0213468	0.000588313	NA	38	38	38
ENSG00000186318.16	BACE1	-0.235576	-0.00198689	0.813761	0.0240648	0.100208	1.63256e-14	NA	33	33	33
ENSG00000183421.11	RIPK4	0.235486	0.00186625	0.813832	0.0147824	0.0540909	3.10346e-08	NA	31	31	31
ENSG00000140990.14	NDUFB10	-0.235394	-0.00804331	0.813903	0.00103159	0.051433	6.61397e-08	NA	5	5	5
ENSG00000196781.14	TLE1	0.235388	0.00416195	0.813908	0.00129993	0.0364114	6.59877e-06	NA	5	5	5
ENSG00000006715.15	VPS41	0.235099	0.00514747	0.814132	0.00287193	0.0375142	4.9875e-06	NA	40	40	40
ENSG00000125810.9	CD93	-0.234779	-0.00132001	0.814381	0.0306501	0.30864	2.59515e-48	NA	20	20	20
ENSG00000137074.18	APTX	-0.234631	-0.00541969	0.814495	0.00199622	0.0138839	0.00552219	NA	17	17	17
ENSG00000006015.17	C19orf60	0.234063	0.00217495	0.814936	0.013753	0.259119	1.91926e-39	NA	19	19	19
ENSG00000076356.6	PLXNA2	0.23385	0.00243207	0.815101	0.0141881	0.0942623	4.3009e-14	NA	48	48	48
ENSG00000139405.15	RITA1	0.233185	0.00393894	0.815618	0.00313724	0.0504159	8.95013e-08	NA	22	22	22
ENSG00000237989.1	LINC01679	0.232547	0.00245983	0.816113	0.00814322	0.0655299	1.04258e-09	NA	14	14	14
ENSG00000079931.14	MOXD1	0.232527	0.00516427	0.816128	0.00386123	0.013934	0.00523931	NA	11	11	11
ENSG00000100227.17	POLDIP3	0.232444	0.006134	0.816193	0.00157781	0.0395491	2.33039e-06	NA	20	20	20
ENSG00000180875.4	GREM2	-0.2323	-0.00399228	0.816305	0.00365559	0.034417	1.10418e-05	NA	3	3	3
ENSG00000006831.9	ADIPOR2	0.232251	0.00172789	0.816343	0.00895132	0.0606046	3.65674e-09	NA	29	29	29
ENSG00000132199.18	ENOSF1	0.23133	0.00322279	0.817058	0.00451775	0.0716145	1.68425e-10	NA	15	15	15
ENSG00000164265.8	SCGB3A2	0.230494	0.00108519	0.817708	0.0761697	0.153784	2.99076e-22	NA	51	51	51
ENSG00000140876.11	NUDT7	-0.230102	-0.000388248	0.818012	0.179321	0.342532	5.20793e-56	NA	61	61	61
ENSG00000278002.1	RP11-596C23.2	0.23003	0.00231095	0.818068	0.00848483	0.0107682	0.0151881	NA	16	16	16
ENSG00000188342.11	GTF2F2	-0.229807	-0.00184889	0.818242	0.0111201	0.153961	3.193e-22	NA	15	15	15
ENSG00000259031.1	CTD-2062F14.3	-0.229507	-0.000694844	0.818475	0.113548	0.299068	1.87409e-46	NA	12	12	12
ENSG00000178951.8	ZBTB7A	0.229348	0.00499911	0.818599	0.00204757	0.0548092	2.75507e-08	NA	4	4	4
ENSG00000260097.2	SPDYE6	-0.229293	-0.00100304	0.818641	0.0582646	0.119146	3.51479e-17	NA	57	57	57
ENSG00000235271.5	LINC01422	-0.229274	-0.00182038	0.818656	0.0131614	0.034803	1.04641e-05	NA	10	10	10
ENSG00000238142.1	RP11-108M9.4	0.228614	0.00521973	0.819169	0.0266401	0.114436	1.76717e-16	NA	31	31	31
ENSG00000101298.13	SNPH	0.228594	0.00446212	0.819184	0.00236018	0.0166806	0.00245871	NA	12	12	12
ENSG00000196456.11	ZNF775	0.228479	0.00368698	0.819274	0.0026935	0.0607717	3.84254e-09	NA	11	11	11
ENSG00000256128.5	LINC00944	0.228294	0.0016558	0.819417	0.0223326	0.169704	1.78206e-24	NA	27	27	27
ENSG00000135940.6	COX5B	0.228178	0.00856801	0.819508	0.000707136	0.0251532	0.000191992	NA	17	17	17
ENSG00000114491.13	UMPS	-0.228175	-0.00465657	0.81951	0.00240628	0.0789362	1.61342e-11	NA	5	5	5
ENSG00000109790.16	KLHL5	0.227511	0.00122836	0.820027	0.0139122	0.0752001	4.84783e-11	NA	68	68	68
ENSG00000134516.15	DOCK2	0.227462	0.00517982	0.820065	0.00148129	0.0301498	4.33202e-05	NA	22	22	22
ENSG00000110906.12	KCTD10	-0.227195	-0.00393172	0.820272	0.00613245	0.0915181	3.16912e-13	NA	14	14	14
ENSG00000198740.8	ZNF652	0.226644	0.00567678	0.8207	0.00138399	0.0139209	0.00562813	NA	29	29	29
ENSG00000132405.18	TBC1D14	0.226472	0.00725529	0.820834	0.000861579	0.0594551	6.61431e-09	NA	2	2	2
ENSG00000038219.12	BOD1L1	0.226356	0.00429957	0.820924	0.00298426	0.140905	2.21787e-20	NA	21	21	21
ENSG00000154734.14	ADAMTS1	-0.226006	-0.00517416	0.821197	0.0034625	0.0178802	0.00168913	NA	31	31	31
ENSG00000010361.13	FUZ	0.225713	0.00394412	0.821425	0.00648734	0.0551876	2.31773e-08	NA	47	47	47
ENSG00000133422.12	MORC2	0.225292	0.00218883	0.821752	0.00292461	0.0265746	0.000119389	NA	31	31	31
ENSG00000054598.6	FOXC1	0.225233	0.00162692	0.821798	0.0190951	0.142879	4.02857e-21	NA	24	24	24
ENSG00000197208.5	SLC22A4	-0.224804	-0.00744163	0.822132	0.00115683	0.0234677	0.000303579	NA	17	17	17
ENSG00000114544.16	SLC41A3	0.224791	0.00102441	0.822142	0.0374001	0.255343	2.45229e-38	NA	92	92	92
ENSG00000163161.12	ERCC3	-0.224776	-0.00198795	0.822153	0.0262589	0.16844	3.42919e-24	NA	61	61	61
ENSG00000163214.20	DHX57	0.224446	0.002303	0.82241	0.00926147	0.111265	6.91804e-16	NA	12	12	12
ENSG00000179715.12	PCED1B	0.224175	0.00368319	0.822621	0.00665664	0.0697892	2.67107e-10	NA	56	56	56
ENSG00000108107.14	RPL28	0.223869	0.00440745	0.822859	0.00386745	0.120611	1.25981e-17	NA	38	38	38
ENSG00000089818.17	NECAP1	-0.223584	-0.00115513	0.823081	0.0386672	0.464573	1.92496e-83	NA	18	18	18
ENSG00000173930.8	SLCO4C1	-0.223506	-0.00377887	0.823142	0.00448634	0.0804637	7.19481e-12	NA	41	41	41
ENSG00000119431.9	HDHD3	-0.223456	-0.00101039	0.82318	0.0506684	0.291638	9.30141e-46	NA	24	24	24
ENSG00000185414.19	MRPL30	0.223451	0.0056588	0.823184	0.00179263	0.0170076	0.00209628	NA	63	63	63
ENSG00000132824.13	SERINC3	-0.222976	-0.00815173	0.823554	0.000908648	0.0229685	0.00035481	NA	7	7	7
ENSG00000070018.8	LRP6	-0.2225	-0.00177274	0.823925	0.0177328	0.0738226	7.84702e-11	NA	45	45	45
ENSG00000152380.9	FAM151B	0.222118	0.00218565	0.824222	0.0160382	0.152436	4.23476e-22	NA	91	91	91
ENSG00000139890.9	REM2	0.221877	0.00789899	0.82441	0.00041312	0.0321091	1.95588e-05	NA	9	9	9
ENSG00000138801.8	PAPSS1	-0.221768	-0.000620515	0.824494	0.10073	0.524963	2.4571e-102	NA	43	43	43
ENSG00000119121.21	TRPM6	0.221673	0.000853829	0.824568	0.0420099	0.226995	2.87317e-34	NA	54	54	54
ENSG00000173372.16	C1QA	-0.22137	-0.00340545	0.824805	0.00380314	0.0490688	1.35905e-07	NA	14	14	14
ENSG00000163737.3	PF4	-0.220106	-0.011102	0.825789	0.000536688	0.021333	0.000600361	NA	5	5	5
ENSG00000167004.12	PDIA3	-0.219725	-0.0029347	0.826085	0.0111411	0.0515115	6.38508e-08	NA	108	108	108
ENSG00000004660.14	CAMKK1	0.219192	0.00372368	0.826501	0.00368475	0.0251005	0.00019399	NA	44	44	44
ENSG00000233559.1	LINC00513	-0.218713	-0.00173265	0.826873	0.0168946	0.0287673	6.68415e-05	NA	88	88	88
ENSG00000131697.17	NPHP4	-0.218575	-0.00171858	0.826981	0.0168369	0.0910483	2.55127e-13	NA	37	37	37
ENSG00000272632.1	RP11-362F19.3	0.218155	0.000961497	0.827308	0.0391349	0.118099	3.23214e-17	NA	38	38	38
ENSG00000181847.11	TIGIT	-0.217764	-0.0063601	0.827613	0.00106522	0.0304087	4.09468e-05	NA	9	9	9
ENSG00000133706.17	LARS	-0.217649	-0.00324797	0.827702	0.00427592	0.119407	5.00664e-17	NA	74	74	74
ENSG00000115604.10	IL18R1	0.217624	0.00478626	0.827722	0.0021653	0.0755883	5.05804e-11	NA	42	42	42
ENSG00000158882.14	TOMM40L	0.217567	0.00066159	0.827766	0.0550214	0.189034	1.34797e-27	NA	69	69	69
ENSG00000144488.14	ESPNL	0.216843	0.00179232	0.828331	0.0137955	0.0594775	6.13676e-09	NA	10	10	10
ENSG00000041988.15	THAP3	-0.216205	-0.00369702	0.828828	0.00385022	0.0539734	2.94799e-08	NA	18	18	18
ENSG00000173706.12	HEG1	-0.215583	-0.00277886	0.829313	0.00435854	0.0894465	7.20637e-13	NA	14	14	14
ENSG00000164733.20	CTSB	0.214703	-0.0018015	0.829999	0.0147271	0.144824	6.43496e-21	NA	31	31	31
ENSG00000253958.1	CLDN23	0.2143	0.00208464	0.830313	0.0146099	0.0590265	6.18903e-09	NA	16	16	16
ENSG00000229474.6	PATL2	0.21395	0.00350196	0.830586	0.00409171	0.036724	5.11893e-06	NA	20	20	20
ENSG00000143870.12	PDIA6	0.213817	0.00366602	0.830689	0.00359057	0.0290975	5.30741e-05	NA	29	29	29
ENSG00000111452.12	ADGRD1	0.213022	0.00276227	0.83131	0.0096362	0.0207032	0.000706625	NA	46	46	46
ENSG00000134369.15	NAV1	0.212575	0.000691946	0.831659	0.0811793	0.330552	8.06689e-53	NA	32	32	32
ENSG00000185621.11	LMLN	-0.21183	-0.00546077	0.83224	0.00358492	0.0286505	6.16803e-05	NA	8	8	8
ENSG00000120875.8	DUSP4	-0.21138	-0.00572575	0.832591	0.00250537	0.0304355	4.0156e-05	NA	14	14	14
ENSG00000141556.20	TBCD	0.211303	0.00115139	0.832651	0.0184387	0.192208	6.0364e-28	NA	38	38	38
ENSG00000158286.12	RNF207	-0.21105	-0.00195126	0.832848	0.0119725	0.108307	1.06449e-15	NA	4	4	4
ENSG00000184492.6	FOXD4L1	0.210642	0.0009249	0.833167	0.0503187	0.10975	1.16705e-15	NA	23	23	23
ENSG00000140374.15	ETFA	-0.210615	-0.001294	0.833188	0.0220147	0.207044	3.36163e-30	NA	29	29	29
ENSG00000177721.4	ANXA2R	0.210449	0.00681707	0.833317	0.00154035	0.0313097	2.78469e-05	NA	9	9	9
ENSG00000174231.16	PRPF8	0.210246	0.00859452	0.833476	0.000944866	0.022243	0.000471735	NA	27	27	27
ENSG00000107099.15	DOCK8	-0.210235	-0.0024331	0.833484	0.0092143	0.197145	8.99226e-29	NA	30	30	30
ENSG00000204348.9	DXO	0.210125	-0.00105789	0.83357	0.00124413	0.0117052	0.0112749	NA	11	11	11
ENSG00000261824.6	LINC00662	0.209986	0.000706813	0.833678	0.0809851	0.242562	1.83489e-36	NA	40	40	40
ENSG00000135046.13	ANXA1	0.20993	0.00237434	0.833722	0.00821541	0.169542	1.88558e-24	NA	36	36	36
ENSG00000204843.12	DCTN1	0.20926	0.0115031	0.834245	0.000456889	0.0141421	0.00469212	NA	3	3	3
ENSG00000227359.1	AC017074.2	0.209256	0.000947283	0.834248	0.0205791	0.0500353	9.70223e-08	NA	39	39	39
ENSG00000166800.9	LDHAL6A	-0.208924	-0.00560581	0.834508	0.00162197	0.0115016	0.0111872	NA	9	9	9
ENSG00000204351.11	SKIV2L	0.208676	0.00189534	0.834701	0.0237396	0.311046	2.78729e-50	NA	22	22	22
ENSG00000170873.18	MTSS1	-0.208381	-0.00329207	0.834931	0.00297872	0.0506209	8.19661e-08	NA	19	19	19
ENSG00000214026.10	MRPL23	0.208215	0.00108404	0.835061	0.102904	0.287763	1.40127e-44	NA	113	113	113
ENSG00000128872.9	TMOD2	0.208182	0.00124455	0.835087	0.0277659	0.241913	4.82517e-36	NA	43	43	43
ENSG00000105609.16	LILRB5	-0.207923	-0.00357606	0.835289	0.00482205	0.0319476	2.62415e-05	NA	12	12	12
ENSG00000182534.13	MXRA7	-0.207577	-0.000457073	0.83556	0.220582	0.553757	6.81241e-112	NA	24	24	24
ENSG00000102978.12	POLR2C	-0.20752	-0.00214733	0.835604	0.00508432	0.0222285	0.000473403	NA	69	69	69
ENSG00000117791.15	2002-03-01	0.207459	0.000961866	0.835652	0.0570362	0.117767	5.05483e-17	NA	93	93	93
ENSG00000115137.11	DNAJC27	0.207326	0.000884177	0.835756	0.0530149	0.237884	5.65998e-36	NA	21	21	21
ENSG00000163602.10	RYBP	-0.207318	-0.0012048	0.835761	0.035267	0.352952	4.13478e-57	NA	45	45	45
ENSG00000047188.15	YTHDC2	0.207233	0.00196672	0.835828	0.0151603	0.242981	2.27748e-36	NA	57	57	57
ENSG00000110851.11	PRDM4	0.207046	0.00153512	0.835974	0.0140687	0.101193	1.73145e-14	NA	42	42	42
ENSG00000115290.9	GRB14	-0.207002	-0.00323804	0.836008	0.00634266	0.0252404	0.000148247	NA	19	19	19
ENSG00000272908.1	RP11-121A8.1	-0.206282	-0.00123534	0.836571	0.0271872	0.200828	8.35345e-30	NA	18	18	18
ENSG00000272021.1	AC008592.8	-0.2059	-0.00144125	0.836869	0.0201923	0.0538433	3.49309e-08	NA	42	42	42
ENSG00000176890.15	TYMS	0.205384	0.0105902	0.837272	0.000381524	0.0158713	0.00315178	NA	10	10	10
ENSG00000197746.13	PSAP	0.204919	0.00576754	0.837635	0.00112216	0.0367207	5.93957e-06	NA	8	8	8
ENSG00000157870.14	FAM213B	-0.204409	-0.00122473	0.838034	0.0229263	0.174732	3.08491e-25	NA	17	17	17
ENSG00000103365.15	GGA2	-0.20436	-0.0148181	0.838072	0.000429341	0.0174289	0.00202456	NA	21	21	21
ENSG00000115816.14	CEBPZ	-0.204239	-0.00623598	0.838166	0.000417756	0.015615	0.00341453	NA	11	11	11
ENSG00000153898.12	MCOLN2	0.204186	0.00462335	0.838208	0.00243629	0.0237898	0.000281367	NA	50	50	50
ENSG00000166377.19	ATP9B	-0.20379	-0.000594042	0.838518	0.0975005	0.336113	1.37782e-53	NA	46	46	46
ENSG00000167103.11	PIP5KL1	-0.203739	-0.00153811	0.838557	0.0231751	0.0869674	1.41753e-12	NA	33	33	33
ENSG00000115282.19	TTC31	-0.203587	-0.0112989	0.838676	0.000351755	0.016272	0.00276008	NA	10	10	10
ENSG00000259548.1	RP11-38G5.2	-0.203572	-0.00114083	0.838688	0.0488244	0.181398	1.10877e-26	NA	44	44	44
ENSG00000167981.5	ZNF597	-0.203387	-0.000430382	0.838833	0.00691685	0.0198221	0.000966698	NA	43	43	43
ENSG00000080200.9	CRYBG3	0.203092	0.00276962	0.839064	0.00359402	0.0152073	0.00393661	NA	30	30	30
ENSG00000138061.11	CYP1B1	0.20303	0.00327332	0.839111	0.00589604	0.0353647	9.10052e-06	NA	62	62	62
ENSG00000100504.16	PYGL	-0.202864	-0.00906532	0.839241	0.00055186	0.0316501	2.35698e-05	NA	9	9	9
ENSG00000171847.10	FAM90A1	-0.202174	-0.00964648	0.83978	0.00759486	0.037848	4.10323e-06	NA	20	20	20
ENSG00000057252.12	SOAT1	0.201914	0.000856354	0.839984	0.0504223	0.290015	5.99239e-45	NA	20	20	20
ENSG00000198860.11	TSEN15	-0.201581	-0.000381707	0.840244	0.00552174	0.0259647	0.000137656	NA	51	51	51
ENSG00000123992.18	DNPEP	-0.200602	-0.00204843	0.84101	0.0089699	0.139264	3.45498e-21	NA	32	32	32
ENSG00000260804.3	LINC01963	-0.200601	-0.00156815	0.841011	0.0113456	0.0892834	4.61429e-13	NA	39	39	39
ENSG00000174989.12	FBXW8	-0.200457	-0.00095543	0.841123	0.0489802	0.267904	6.67616e-41	NA	14	14	14
ENSG00000179598.5	PLD6	0.200173	0.000639795	0.841345	0.0546492	0.184908	6.74565e-27	NA	56	56	56
ENSG00000228716.6	DHFR	0.200009	0.000587263	0.841473	0.128379	0.498227	3.70281e-94	NA	61	61	61
ENSG00000169330.8	KIAA1024	-0.199501	-0.00140811	0.841871	0.019315	0.0767666	2.63921e-11	NA	29	29	29
ENSG00000227920.2	RP1-153P14.5	0.198518	0.000502836	0.84264	0.154874	0.369276	4.66943e-61	NA	20	20	20
ENSG00000177465.4	ACOT4	-0.198381	-0.00090112	0.842747	0.0400355	0.166164	2.8119e-24	NA	15	15	15
ENSG00000185000.11	DGAT1	0.198188	0.00542257	0.842898	0.00303087	0.0296184	5.27652e-05	NA	16	17	17
ENSG00000106605.10	BLVRA	-0.198139	-0.00118206	0.842937	0.0273363	0.242395	3.11302e-36	NA	34	34	34
ENSG00000145604.15	SKP2	-0.198084	-0.00394628	0.842979	0.00364879	0.0350949	7.46841e-06	NA	8	8	8
ENSG00000111885.6	MAN1A1	-0.198077	-0.00320076	0.842985	0.00391363	0.0825751	5.14125e-12	NA	30	30	30
ENSG00000158669.11	GPAT4	-0.19791	-0.00180881	0.843115	0.0096626	0.107254	1.86936e-15	NA	32	32	32
ENSG00000135362.13	PRR5L	0.197325	0.00414768	0.843574	0.00185842	0.0283018	7.38038e-05	NA	29	29	29
ENSG00000163536.12	SERPINI1	0.197312	0.00122063	0.843583	0.0277675	0.10128	1.03097e-14	NA	22	22	22
ENSG00000150907.7	FOXO1	-0.197229	-0.0059458	0.843648	0.00131168	0.0109474	0.0142374	NA	28	28	28
ENSG00000158887.15	MPZ	-0.197211	-0.00107294	0.843663	0.0102639	0.0302741	4.18067e-05	NA	39	39	39
ENSG00000121577.13	POPDC2	-0.197022	-0.00120623	0.84381	0.0280258	0.085815	1.50913e-12	NA	39	39	39
ENSG00000125898.12	FAM110A	-0.196992	-0.00197199	0.843834	0.00870911	0.104603	5.18474e-15	NA	21	21	21
ENSG00000123892.11	RAB38	0.195481	0.00122297	0.845016	0.0336252	0.0746504	6.70183e-11	NA	50	50	50
ENSG00000100055.20	CYTH4	-0.195218	-0.00265014	0.845222	0.00635546	0.14655	3.21335e-21	NA	29	29	29
ENSG00000130812.10	ANGPTL6	0.194742	0.00591831	0.845595	0.0254419	0.152266	6.12475e-22	NA	25	25	25
ENSG00000258602.1	LINC01629	-0.194193	-0.00188379	0.846025	0.0116584	0.0760745	2.19247e-11	NA	19	19	19
ENSG00000166546.13	BEAN1	0.19374	0.000857558	0.846379	0.0781091	0.317926	1.92225e-52	NA	78	78	78
ENSG00000055332.16	EIF2AK2	0.193522	0.00146726	0.846551	0.0121807	0.139668	4.53841e-20	NA	26	26	26
ENSG00000138642.14	HERC6	-0.193411	-0.00234503	0.846637	0.00603564	0.0557919	1.83913e-08	NA	23	23	23
ENSG00000139211.6	AMIGO2	0.193238	0.00356518	0.846772	0.00258567	0.0301362	4.36757e-05	NA	9	9	9
ENSG00000008083.13	JARID2	0.193133	0.00348685	0.846855	0.00212227	0.0443101	3.6636e-07	NA	14	14	14
ENSG00000143742.12	SRP9	-0.192987	-0.0045191	0.846969	0.00233456	0.0334864	1.27617e-05	NA	59	59	59
ENSG00000162174.12	ASRGL1	-0.192465	-0.000955185	0.847378	0.0283838	0.131924	3.63364e-19	NA	29	29	29
ENSG00000076924.11	XAB2	0.192115	0.00343397	0.847652	0.00443324	0.117718	5.41244e-17	NA	35	35	35
ENSG00000101400.5	SNTA1	0.191955	0.00272131	0.847778	0.0072847	0.056819	1.42298e-08	NA	30	30	30
ENSG00000176788.8	BASP1	0.191451	0.00207198	0.848172	0.00498481	0.0117206	0.0112319	NA	146	146	146
ENSG00000125122.15	LRRC29	0.19118	0.00447094	0.848385	0.00164887	0.0379062	4.39992e-06	NA	10	10	10
ENSG00000196776.14	CD47	0.190671	0.00370942	0.848783	0.00232252	0.0543127	2.53385e-08	NA	13	13	13
ENSG00000280798.1	LINC00294	-0.190533	-0.000430108	0.848891	0.12302	0.459539	6.56276e-83	NA	51	51	51
ENSG00000137265.14	IRF4	-0.1904	-0.00227525	0.848996	0.00946629	0.0956747	5.84842e-14	NA	41	41	41
ENSG00000213780.10	GTF2H4	0.190261	0.00302914	0.849105	0.0239883	0.121962	4.55252e-18	NA	105	105	105
ENSG00000130758.7	MAP3K10	0.19011	0.00173086	0.849223	0.0102275	0.172551	2.34515e-25	NA	15	15	15
ENSG00000166002.6	SMCO4	-0.190031	-0.000806705	0.849284	0.0607786	0.402013	3.35514e-68	NA	18	18	18
ENSG00000233895.1	RP1-122P22.2	-0.189172	-0.00153867	0.849958	0.0174707	0.0328044	1.99312e-05	NA	28	28	28
ENSG00000143595.12	AQP10	0.188609	0.00358798	0.850399	0.00303896	0.0314914	2.79118e-05	NA	16	16	16
ENSG00000082213.17	C5orf22	0.188557	0.00216441	0.85044	0.0107038	0.0663099	7.87143e-10	NA	52	52	52
ENSG00000125450.10	NUP85	0.188475	0.000478549	0.850504	0.139152	0.492903	1.97279e-91	NA	10	10	10
ENSG00000176915.14	ANKLE2	0.188438	0.000675195	0.850533	0.11437	0.3483	1.25655e-56	NA	33	36	36
ENSG00000108854.15	SMURF2	0.188103	0.0120304	0.850796	0.000784201	0.0188653	0.00112381	NA	3	3	3
ENSG00000153982.10	GDPD1	0.188	0.000421085	0.850876	0.0140772	0.0388596	3.24543e-06	NA	16	16	16
ENSG00000170310.14	STX8	0.187874	0.00175248	0.850975	0.0103506	0.101995	6.9248e-15	NA	48	48	48
ENSG00000205846.3	CLEC6A	0.187848	0.0014207	0.850996	0.0160305	0.0934788	8.98528e-14	NA	19	19	19
ENSG00000170004.16	CHD3	-0.186796	-0.0030177	0.85182	0.00426296	0.0594887	6.91428e-09	NA	22	22	22
ENSG00000111962.7	UST	0.186654	0.00180179	0.851932	0.0122777	0.054695	2.83826e-08	NA	65	65	65
ENSG00000130775.15	THEMIS2	-0.186436	-0.00551999	0.852103	0.00128972	0.0613487	3.19604e-09	NA	9	9	9
ENSG00000225940.5	C5orf67	0.186354	0.00101996	0.852167	0.033308	0.187503	2.02585e-27	NA	68	68	68
ENSG00000138617.14	PARP16	0.18596	0.000497936	0.852476	0.0570173	0.259626	1.86524e-39	NA	48	48	48
ENSG00000156983.15	BRPF1	0.185069	0.00448816	0.853175	0.00370635	0.0389109	3.08432e-06	NA	29	29	29
ENSG00000171421.12	MRPL36	0.184897	0.00233462	0.853309	0.0050112	0.113824	1.64833e-16	NA	25	25	25
ENSG00000272156.1	RP11-477N3.1	-0.184537	-0.00224301	0.853592	0.0117749	0.0243608	0.000240258	NA	28	28	28
ENSG00000157110.15	RBPMS	-0.18439	-0.0031543	0.853707	0.00303546	0.0157435	0.00316837	NA	7	7	7
ENSG00000273344.1	PAXIP1-AS1	-0.184297	-0.00432457	0.85378	0.00523613	0.0118523	0.0104316	NA	45	45	45
ENSG00000226125.1	LINC01907	0.183744	0.0037452	0.854214	0.00278896	0.036617	5.41936e-06	NA	6	6	6
ENSG00000140718.20	FTO	0.18362	0.0125672	0.854312	0.000203211	0.0246706	0.000208204	NA	3	3	3
ENSG00000159423.16	ALDH4A1	-0.183379	-0.00174513	0.854501	0.0103045	0.0912129	1.53137e-13	NA	23	23	23
ENSG00000104921.14	FCER2	0.183359	0.00194241	0.854517	0.00599205	0.0779916	1.16659e-11	NA	11	11	11
ENSG00000174137.12	FAM53A	-0.182803	-0.000910505	0.854953	0.0343496	0.101109	8.18707e-15	NA	16	16	16
ENSG00000147650.11	LRP12	0.182245	0.00181651	0.855391	0.00798051	0.0228075	0.000340183	NA	45	45	45
ENSG00000182179.12	UBA7	0.182154	0.00128815	0.855462	0.0209632	0.299441	2.03867e-46	NA	35	35	35
ENSG00000105612.8	DNASE2	-0.181967	-0.000945726	0.855609	0.0250295	0.112161	5.03718e-16	NA	30	30	30
ENSG00000198420.9	TCAF1	0.181909	0.00175506	0.855654	0.00773157	0.037083	5.75219e-06	NA	25	25	25
ENSG00000259803.6	SLC22A31	0.181432	0.000493549	0.856029	0.0813923	0.243995	1.11428e-36	NA	45	45	45
ENSG00000254685.6	FPGT	-0.181293	-0.001899	0.856138	0.00948034	0.230278	2.10207e-34	NA	22	22	22
ENSG00000160233.7	LRRC3	-0.181086	-0.00133448	0.8563	0.0149063	0.0442152	6.20975e-07	NA	22	22	22
ENSG00000282828.1	RP11-443F4.1	-0.180988	-0.0011985	0.856377	0.0400658	0.119735	4.20362e-17	NA	32	32	32
ENSG00000214402.6	LCNL1	-0.18087	-0.000832745	0.85647	0.0350928	0.147741	2.2153e-21	NA	23	23	23
ENSG00000167460.14	TPM4	0.180773	0.00339075	0.856546	0.00556628	0.0758151	4.55007e-11	NA	7	7	7
ENSG00000171298.12	GAA	0.180739	0.00083923	0.856573	0.0430543	0.416143	1.99466e-72	NA	12	12	12
ENSG00000115295.19	CLIP4	-0.180523	-0.00133753	0.856742	0.00572598	0.036407	6.63933e-06	NA	54	54	54
ENSG00000198929.12	NOS1AP	0.180404	0.000881927	0.856835	0.0160766	0.0900878	3.71174e-13	NA	9	9	9
ENSG00000166401.14	SERPINB8	-0.180234	-0.00201659	0.856969	0.0116556	0.121655	1.79967e-17	NA	66	66	66
ENSG00000243244.5	STON1	-0.180004	-0.00144704	0.85715	0.0185228	0.065048	1.13774e-09	NA	26	26	26
ENSG00000108244.16	KRT23	0.179574	0.000727226	0.857487	0.0682797	0.385225	3.98216e-65	NA	70	70	70
ENSG00000170085.17	SIMC1	0.179448	0.00145558	0.857586	0.0224716	0.0958323	8.70293e-14	NA	26	26	26
ENSG00000182022.17	CHST15	0.17918	0.00179817	0.857796	0.0100507	0.131205	3.12375e-19	NA	73	73	73
ENSG00000126267.8	COX6B1	0.179113	0.00354023	0.857849	0.00177578	0.0650834	1.18693e-09	NA	37	37	37
ENSG00000122678.16	POLM	-0.178562	-0.00125788	0.858281	0.064295	0.409326	2.05325e-70	NA	62	62	62
ENSG00000248489.1	LINC02062	-0.17847	-0.00112347	0.858354	0.0251538	0.10651	1.86474e-15	NA	9	9	9
ENSG00000267711.1	RP11-686D22.5	-0.177991	-0.00312142	0.85873	0.00339922	0.0419668	1.3123e-06	NA	3	3	3
ENSG00000140575.12	IQGAP1	-0.177544	-0.00243138	0.859081	0.00546769	0.192009	6.15322e-29	NA	39	39	39
ENSG00000183621.15	ZNF438	-0.177393	-0.00367513	0.8592	0.0023013	0.0841967	3.23746e-12	NA	27	27	27
ENSG00000136193.16	SCRN1	-0.177179	-0.00208842	0.859368	0.0073641	0.0684574	3.25851e-10	NA	16	16	16
ENSG00000248727.5	LINC01948	0.176725	0.0024276	0.859724	0.00793326	0.0576257	1.19048e-08	NA	29	29	29
ENSG00000134986.13	NREP	0.176368	0.00148035	0.860005	0.00685014	0.0376615	4.8795e-06	NA	27	27	27
ENSG00000154122.12	ANKH	0.176179	0.00125936	0.860153	0.0221258	0.23638	3.2137e-35	NA	27	27	27
ENSG00000135341.17	MAP3K7	-0.175615	-0.00484952	0.860596	0.00125143	0.0487781	1.71557e-07	NA	18	18	18
ENSG00000090615.14	GOLGA3	-0.175239	-0.00254333	0.860892	0.00849785	0.047076	2.6212e-07	NA	17	18	18
ENSG00000180198.15	RCC1	0.175137	0.00249633	0.860972	0.00300638	0.024824	0.000186226	NA	23	23	23
ENSG00000129007.14	CALML4	0.175058	0.00363898	0.861034	0.00218106	0.0522244	5.49617e-08	NA	8	8	8
ENSG00000188959.9	C9orf152	-0.174892	-0.00099636	0.861164	0.0285661	0.137586	1.25758e-19	NA	34	34	34
ENSG00000085552.16	IGSF9	-0.174811	-0.00182852	0.861228	0.00843288	0.0327584	2.0621e-05	NA	28	28	28
ENSG00000054967.12	RELT	0.174416	0.0036424	0.861539	0.00247034	0.0211774	0.000596582	NA	21	21	21
ENSG00000100373.9	UPK3A	0.173901	0.000934318	0.861943	0.0420412	0.176659	1.15459e-25	NA	33	33	33
ENSG00000177706.8	FAM20C	-0.173839	-0.00138814	0.861992	0.0191003	0.125952	3.45111e-18	NA	30	30	30
ENSG00000132386.10	SERPINF1	0.173816	0.00205231	0.86201	0.00677014	0.0360872	7.07928e-06	NA	8	8	8
ENSG00000178105.9	DDX10	-0.173026	-0.00850266	0.862631	0.000370629	0.0173056	0.00197396	NA	10	10	10
ENSG00000185864.16	NPIPB4	-0.172947	-0.000163679	0.862693	0.0152494	0.0275549	9.12168e-05	NA	42	42	42
ENSG00000165678.20	GHITM	0.172419	0.00240536	0.863108	0.00585914	0.148881	8.32038e-22	NA	19	19	19
ENSG00000069011.15	PITX1	-0.17213	-0.000471011	0.863335	0.0363487	0.111811	5.04143e-16	NA	14	14	14
ENSG00000110958.15	PTGES3	0.171614	0.00706771	0.863741	0.000361224	0.0178348	0.00168464	NA	6	6	6
ENSG00000125835.18	SNRPB	0.171162	0.00959306	0.864097	0.000738361	0.0174727	0.00173564	NA	25	25	25
ENSG00000164941.13	INTS8	0.171052	0.00782192	0.864183	0.000549013	0.0253861	0.000183179	NA	18	18	18
ENSG00000107104.18	KANK1	0.170718	0.000865176	0.864446	0.0531821	0.133659	3.95249e-19	NA	86	86	86
ENSG00000142606.15	MMEL1	-0.17048	-0.000570717	0.864633	0.073627	0.18145	1.39357e-26	NA	29	29	29
ENSG00000180353.10	HCLS1	-0.170434	-0.00269657	0.864669	0.00285804	0.102136	8.64165e-15	NA	11	11	11
ENSG00000175782.9	SLC35E3	-0.170388	-0.005074	0.864705	0.00116226	0.0288948	6.23348e-05	NA	6	6	6
ENSG00000162510.5	MATN1	0.169748	0.00267647	0.865209	0.00488756	0.0286252	6.47158e-05	NA	18	18	18
ENSG00000196305.17	IARS	-0.16958	-0.00557191	0.865341	0.0011819	0.0122931	0.00950763	NA	34	34	34
ENSG00000126217.20	MCF2L	-0.169484	-0.00212202	0.865416	0.00671713	0.059743	3.28555e-09	NA	7	7	7
ENSG00000170037.13	CNTROB	-0.169255	-0.00563766	0.865596	0.000840838	0.0300302	3.96776e-05	NA	12	12	12
ENSG00000162869.15	PPP1R21	-0.169161	-0.00397525	0.86567	0.00257182	0.035644	8.32309e-06	NA	43	43	43
ENSG00000136634.5	IL10	0.168624	0.00120755	0.866092	0.0195055	0.0544179	2.25163e-08	NA	44	44	44
ENSG00000157111.12	TMEM171	-0.168573	-0.00154758	0.866133	0.012024	0.011097	0.0139494	NA	30	30	30
ENSG00000130193.7	THEM6	0.168505	0.00215623	0.866186	0.00877055	0.0957666	6.6416e-14	NA	28	28	28
ENSG00000167106.11	FAM102A	-0.167746	-0.0123995	0.866783	0.000191967	0.0155369	0.00329688	NA	2	2	2
ENSG00000186716.20	BCR	0.167262	0.001216	0.867164	0.0145263	0.146093	6.73202e-21	NA	35	35	35
ENSG00000204991.10	SPIRE2	0.167129	0.000956671	0.867269	0.0371773	0.168635	2.13689e-24	NA	20	20	20
ENSG00000205056.8	RP11-693J15.5	-0.166679	-0.00333791	0.867623	0.00330559	0.0435551	7.88696e-07	NA	31	31	31
ENSG00000099810.18	MTAP	-0.165784	-0.00409492	0.868327	0.00386488	0.0137144	0.0057607	NA	35	35	35
ENSG00000170340.10	B3GNT2	0.165769	0.00113414	0.868339	0.0365091	0.346674	7.76818e-56	NA	68	68	68
ENSG00000148690.11	FRA10AC1	-0.165766	-0.000936512	0.868341	0.0517746	0.219721	2.30234e-32	NA	47	47	47
ENSG00000181873.12	IBA57	0.165736	0.000843668	0.868365	0.0379775	0.208574	1.23141e-30	NA	13	14	14
ENSG00000258733.5	CTD-2341M24.1	-0.165348	-0.00249184	0.86867	0.0127503	0.0259651	0.00013457	NA	76	76	76
ENSG00000136986.9	DERL1	-0.165214	-0.00396026	0.868776	0.00158984	0.0312765	3.05312e-05	NA	9	9	9
ENSG00000239998.5	LILRA2	0.165173	0.00189354	0.868808	0.00839233	0.261921	3.54688e-40	NA	21	21	21
ENSG00000251136.8	RP11-37B2.1	0.165167	0.00122567	0.868813	0.0177798	0.122774	7.37194e-18	NA	38	38	38
ENSG00000100889.11	PCK2	0.165144	0.0028075	0.86883	0.0053505	0.0415981	1.40848e-06	NA	10	10	10
ENSG00000169684.13	CHRNA5	-0.164859	-0.00075982	0.869055	0.0241522	0.0531844	4.38506e-08	NA	34	34	34
ENSG00000162004.16	CCDC78	0.163846	0.00191348	0.869852	0.0125999	0.0351833	9.55271e-06	NA	64	64	64
ENSG00000156299.13	TIAM1	-0.16253	-0.00161404	0.870888	0.00922073	0.0815073	5.02223e-12	NA	46	46	46
ENSG00000169385.2	RNASE2	-0.16219	-0.00115688	0.871156	0.0164424	0.120767	3.31286e-17	NA	51	51	51
ENSG00000114473.13	IQCG	-0.16214	-0.00178263	0.871196	0.00862783	0.0371351	3.91515e-06	NA	16	16	16
ENSG00000041802.10	LSG1	0.161729	0.000627299	0.871519	0.0570857	0.468917	1.06441e-84	NA	12	12	12
ENSG00000161944.16	ASGR2	-0.161162	-4.05812e-05	0.871966	0.0218049	0.14877	2.24177e-21	NA	31	31	31
ENSG00000071537.13	SEL1L	-0.16111	-0.00685739	0.872007	0.000688067	0.0200259	0.000848632	NA	13	13	13
ENSG00000102572.14	STK24	-0.160941	-0.000820617	0.87214	0.0342601	0.2277	9.23345e-34	NA	29	29	29
ENSG00000250317.8	SMIM20	0.160528	0.00164259	0.872465	0.00687363	0.0760582	4.55878e-11	NA	8	8	8
ENSG00000104324.15	CPQ	0.160492	0.00332468	0.872494	0.00266611	0.0463345	2.56277e-07	NA	27	27	27
ENSG00000079974.17	RABL2B	0.160418	0.0021131	0.872552	0.0149722	0.192117	5.94929e-28	NA	18	18	18
ENSG00000060140.8	STYK1	-0.160413	-0.0027362	0.872556	0.00520289	0.034028	1.35945e-05	NA	42	42	42
ENSG00000277999.1	RP11-426C22.8	0.159962	0.000516658	0.872911	0.0925549	0.247176	2.22326e-37	NA	19	19	19
ENSG00000215912.12	TTC34	0.159632	0.00165172	0.873171	0.00924499	0.0533709	3.29635e-08	NA	14	14	14
ENSG00000259807.1	RP11-426C22.4	-0.15859	-0.00207932	0.873992	0.00939407	0.0386904	2.63027e-06	NA	12	12	12
ENSG00000243725.6	TTC4	0.15839	0.0014313	0.87415	0.0244	0.18909	2.0668e-27	NA	46	46	46
ENSG00000152492.13	CCDC50	-0.158282	-0.00170614	0.874235	0.013249	0.0954753	7.41315e-14	NA	67	67	67
ENSG00000196730.12	DAPK1	0.158238	0.00040132	0.874269	0.0495135	0.193768	1.28969e-28	NA	68	68	68
ENSG00000157881.13	PANK4	-0.158224	-0.00504332	0.87428	0.00114683	0.0451454	4.81527e-07	NA	12	12	12
ENSG00000100852.12	ARHGAP5	0.15775	0.00147219	0.874654	0.00411814	0.0471908	2.3683e-07	NA	41	41	41
ENSG00000271855.1	RP11-214N9.1	0.157532	0.00211882	0.874826	0.00598158	0.0172698	0.00210534	NA	25	25	25
ENSG00000088448.14	ANKRD10	0.15747	0.00213003	0.874874	0.00530289	0.0616865	3.39157e-09	NA	19	19	19
ENSG00000198646.13	NCOA6	-0.156725	-0.00068834	0.875462	0.00134537	0.0222577	0.000387285	NA	14	14	14
ENSG00000130592.15	LSP1	-0.156461	-0.00347504	0.87567	0.00346043	0.0819336	6.11487e-12	NA	34	34	34
ENSG00000241058.3	NSUN6	0.156389	0.0012191	0.875727	0.0150722	0.129376	1.73726e-18	NA	31	31	31
ENSG00000106415.12	GLCCI1	0.156124	0.00103097	0.875936	0.00783594	0.105777	3.73905e-15	NA	35	35	35
ENSG00000100429.17	HDAC10	-0.155157	-0.000982726	0.876698	0.0267743	0.260943	2.84125e-40	NA	9	9	9
ENSG00000136108.14	CKAP2	-0.155146	-0.000954827	0.876706	0.0257666	0.207292	1.57469e-30	NA	18	18	18
ENSG00000156384.14	SFR1	-0.154514	-0.00538625	0.877205	0.000922039	0.0121636	0.00952103	NA	8	8	8
ENSG00000112308.12	C6orf62	0.154284	0.00187313	0.877385	0.00672403	0.189029	1.89381e-27	NA	13	13	13
ENSG00000034677.12	RNF19A	0.153749	0.00468244	0.877808	0.000457566	0.0247754	0.000223212	NA	15	15	15
ENSG00000116213.15	WRAP73	0.153644	0.00191444	0.87789	0.00786941	0.14874	2.37234e-21	NA	8	8	8
ENSG00000138795.9	LEF1	0.153642	0.00528192	0.877892	0.00060994	0.0105258	0.0161206	NA	20	20	20
ENSG00000174500.12	GCSAM	-0.153595	-0.00210391	0.877929	0.00511187	0.0160326	0.0029693	NA	53	53	53
ENSG00000107719.8	PALD1	-0.152514	-0.000967449	0.878781	0.0302884	0.114586	1.91843e-16	NA	21	21	21
ENSG00000100029.17	PES1	0.152439	0.00166021	0.878841	0.010848	0.164881	8.21121e-24	NA	40	40	40
ENSG00000136243.16	NUPL2	0.152425	0.00208988	0.878852	0.00490149	0.0792732	1.15504e-11	NA	19	19	19
ENSG00000157483.8	MYO1E	0.152183	0.000330687	0.879043	0.0190467	0.0745607	5.50938e-11	NA	79	79	79
ENSG00000162994.15	CLHC1	-0.15186	-0.000355565	0.879297	0.170352	0.404249	8.84531e-70	NA	37	37	37
ENSG00000104695.12	PPP2CB	0.151543	0.000800767	0.879547	0.0375568	0.339976	4.45368e-55	NA	27	27	27
ENSG00000183576.12	SETD3	0.151539	0.0015057	0.87955	0.00622715	0.0637068	1.20459e-09	NA	33	33	33
ENSG00000110274.15	CEP164	-0.15136	-0.00146397	0.879692	0.0115214	0.148126	2.41757e-21	NA	21	21	21
ENSG00000122359.17	ANXA11	0.15119	0.0042824	0.879826	0.00169818	0.0502486	1.06537e-07	NA	54	54	54
ENSG00000135441.7	BLOC1S1	-0.151116	-0.00231059	0.879884	0.00626954	0.215244	3.28538e-32	NA	52	52	52
ENSG00000168724.14	DNAJC21	0.151037	0.00535244	0.879946	0.000808428	0.0262473	0.000130639	NA	17	17	17
ENSG00000128951.13	DUT	0.150926	0.000496063	0.880034	0.101745	0.411623	8.57781e-71	NA	26	26	26
ENSG00000197362.14	ZNF786	0.150854	0.00142529	0.880091	0.0129496	0.0727999	9.42303e-11	NA	11	11	11
ENSG00000121310.16	ECHDC2	0.1507	0.001357	0.880212	0.0173399	0.262065	6.94052e-41	NA	30	30	30
ENSG00000188037.10	CLCN1	0.150666	0.000417039	0.880239	0.175637	0.408921	8.24075e-71	NA	56	64	64
ENSG00000167671.11	UBXN6	-0.149646	-0.00516896	0.881044	0.00194327	0.0727197	1.07695e-10	NA	18	18	18
ENSG00000117475.13	BLZF1	-0.149287	-0.00213505	0.881327	0.00464767	0.138864	6.80697e-20	NA	17	17	17
ENSG00000196843.15	ARID5A	0.148969	0.00332151	0.881578	0.00120518	0.0283519	6.77254e-05	NA	27	27	27
ENSG00000146555.18	SDK1	-0.148915	-0.000489364	0.881621	0.100947	0.210486	3.34712e-31	NA	65	65	65
ENSG00000186205.12	2001-03-01	0.148784	0.00332654	0.881724	0.00182064	0.0675011	6.03241e-10	NA	14	14	14
ENSG00000205810.8	KLRC3	-0.148054	-0.00078923	0.8823	0.02697	0.212324	2.33185e-31	NA	22	22	22
ENSG00000160856.20	FCRL3	-0.147584	-0.00096028	0.882671	0.0227396	0.254171	5.23477e-39	NA	11	11	11
ENSG00000189068.9	VSTM1	0.147378	0.000485532	0.882833	0.0968056	0.413447	2.49407e-71	NA	107	107	107
ENSG00000133067.17	LGR6	-0.147335	-0.00257629	0.882868	0.00400484	0.0172807	0.00195718	NA	45	45	45
ENSG00000163219.11	ARHGAP25	0.145682	0.00562519	0.884172	0.000561789	0.0217917	0.000535934	NA	10	10	10
ENSG00000125818.17	PSMF1	0.145119	0.00233886	0.884617	0.00228473	0.0330255	1.92724e-05	NA	33	33	33
ENSG00000130449.5	ZSWIM6	-0.145053	-0.00910225	0.884669	0.000485319	0.0329671	1.81022e-05	NA	8	8	8
ENSG00000079435.9	LIPE	-0.145031	-0.00746004	0.884687	0.00453463	0.0487911	1.1807e-07	NA	12	12	12
ENSG00000128594.7	LRRC4	-0.144945	-0.00143006	0.884754	0.000987757	0.0159568	0.00293204	NA	35	35	35
ENSG00000170075.8	GPR37L1	0.144848	0.0014616	0.884831	0.0124783	0.0114222	0.012279	NA	54	54	54
ENSG00000036448.9	MYOM2	-0.144683	-0.00043436	0.884962	0.207909	0.498196	5.53889e-93	NA	69	77	77
ENSG00000155158.20	TTC39B	0.144224	0.00105689	0.885323	0.016911	0.236441	1.79162e-35	NA	15	15	15
ENSG00000258818.3	RNASE4	-0.14381	-0.000913371	0.88565	0.027027	0.274973	3.63273e-42	NA	33	33	33
ENSG00000137185.11	ZSCAN9	-0.143802	-0.0011007	0.885657	0.046022	0.192627	4.6273e-28	NA	22	22	22
ENSG00000153814.11	JAZF1	0.143281	0.000815195	0.886068	0.0254649	0.201424	7.23966e-30	NA	44	44	44
ENSG00000234292.3	RP11-213H15.1	0.143069	0.00249005	0.886236	0.00616586	0.0156686	0.00337172	NA	23	23	23
ENSG00000243480.7	AMY2A	-0.142876	-0.00294315	0.886388	0.00224964	0.0193495	0.00109827	NA	4	4	4
ENSG00000167632.14	TRAPPC9	0.142855	0.00104913	0.886404	0.0175578	0.254276	1.5546e-38	NA	38	38	38
ENSG00000273703.1	HIST1H2BM	0.141523	0.00114606	0.887457	0.00175604	0.0200841	0.000847656	NA	23	23	23
ENSG00000140526.17	ABHD2	-0.141433	-0.00397855	0.887528	0.00123797	0.0338697	1.38928e-05	NA	12	12	12
ENSG00000176049.15	JAKMIP2	0.141371	0.000927775	0.887577	0.0232475	0.183889	1.03041e-26	NA	24	24	24
ENSG00000176463.13	SLCO3A1	0.141247	0.00181112	0.887675	0.00465058	0.134587	2.39181e-19	NA	30	30	30
ENSG00000173482.16	PTPRM	0.141079	0.00147626	0.887807	0.0104481	0.12484	7.01175e-18	NA	29	29	29
ENSG00000213024.11	NUP62	-0.140576	-0.00421756	0.888205	0.00225136	0.0143222	0.00496692	NA	38	38	38
ENSG00000132740.8	IGHMBP2	-0.140542	-0.000253094	0.888232	0.331509	0.686503	6.61098e-168	NA	43	43	43
ENSG00000178127.12	NDUFV2	-0.140443	-0.00273203	0.88831	0.00322586	0.0632876	2.17228e-09	NA	22	22	22
ENSG00000161677.11	JOSD2	-0.139886	-0.00237838	0.88875	0.0028732	0.0849244	2.5525e-12	NA	37	37	37
ENSG00000117151.12	CTBS	-0.139781	-0.00318782	0.888833	0.00166734	0.0539018	2.70496e-08	NA	15	15	15
ENSG00000198873.11	GRK5	-0.139134	-0.00164837	0.889344	0.00353186	0.060207	4.02497e-09	NA	14	14	14
ENSG00000261222.2	CTD-2006K23.1	0.139041	0.000350959	0.889418	0.200943	0.456004	1.99444e-81	NA	76	76	76
ENSG00000161640.15	SIGLEC11	0.139009	0.00061032	0.889443	0.0599256	0.326069	2.75902e-52	NA	32	32	32
ENSG00000170779.10	CDCA4	-0.138936	-0.00332392	0.889501	0.00186468	0.0178247	0.00177836	NA	19	19	19
ENSG00000159352.15	PSMD4	0.13867	-0.000242227	0.889711	0.00164932	0.0619439	3.16261e-09	NA	11	11	11
ENSG00000197782.14	ZNF780A	0.138584	0.00132724	0.889779	0.011081	0.154863	9.47103e-23	NA	27	27	27
ENSG00000142185.16	TRPM2	0.138192	0.000991154	0.890088	0.0207184	0.153667	2.79726e-22	NA	79	79	79
ENSG00000104361.9	NIPAL2	0.137524	0.00033629	0.890617	0.114368	0.435444	8.65725e-77	NA	38	38	38
ENSG00000113558.18	SKP1	0.137426	0.00341772	0.890694	0.00146131	0.0165965	0.00246465	NA	17	17	17
ENSG00000171853.15	TRAPPC12	0.137127	0.00286505	0.89093	0.00165855	0.0497719	1.24564e-07	NA	10	10	10
ENSG00000013725.14	CD6	-0.137039	-0.0129878	0.891	0.000118459	0.0114251	0.0116867	NA	1	1	1
ENSG00000187961.13	KLHL17	0.136251	0.00292923	0.891623	0.00442829	0.0962583	8.24435e-14	NA	39	39	39
ENSG00000115310.17	RTN4	0.136131	0.00626171	0.891718	0.000516958	0.045834	3.82774e-07	NA	9	9	9
ENSG00000105971.14	CAV2	0.135716	0.001774	0.892046	0.00873823	0.0295847	5.39032e-05	NA	31	31	31
ENSG00000143162.7	CREG1	-0.13542	-0.00377729	0.89228	0.00522956	0.0357165	8.03491e-06	NA	32	32	32
ENSG00000131778.18	CHD1L	0.135264	0.000877197	0.892403	0.0304536	0.284314	1.13911e-43	NA	35	35	35
ENSG00000123143.12	PKN1	0.135074	0.00202785	0.892553	0.00397776	0.083954	2.90487e-12	NA	21	21	21
ENSG00000130508.10	PXDN	-0.13453	-0.00050912	0.892983	0.0614082	0.186906	1.35291e-27	NA	42	42	42
ENSG00000079257.7	LXN	0.13442	0.00163002	0.89307	0.00657668	0.051536	5.24523e-08	NA	26	26	26
ENSG00000182310.13	SPACA6	0.134162	0.000617298	0.893274	0.0694552	0.270247	2.26341e-41	NA	31	31	31
ENSG00000183396.3	TMEM89	0.133044	2.92946e-05	0.894159	0.00942979	0.01766	0.00175864	NA	10	10	10
ENSG00000157456.7	CCNB2	0.132613	0.00388872	0.8945	0.000783153	0.0251803	0.000161616	NA	12	12	12
ENSG00000103187.7	COTL1	0.131534	0.00126903	0.895353	0.00190438	0.0389913	3.22898e-06	NA	49	49	49
ENSG00000104219.12	ZDHHC2	-0.131413	-0.00129969	0.895449	0.00895335	0.131774	2.67379e-19	NA	10	10	10
ENSG00000121690.10	DEPDC7	-0.131141	-0.00120527	0.895663	0.00813795	0.0286127	6.96689e-05	NA	11	11	11
ENSG00000182551.13	ADI1	0.130962	0.000441924	0.895806	0.0180389	0.168066	2.15146e-24	NA	16	16	16
ENSG00000188522.14	FAM83G	-0.130036	-0.00159582	0.896538	0.0115428	0.110388	7.29651e-16	NA	11	11	11
ENSG00000104960.15	PTOV1	-0.129418	-0.00183193	0.897027	0.00382924	0.0352142	9.83905e-06	NA	31	31	31
ENSG00000161202.17	DVL3	-0.129357	-0.00119563	0.897076	0.00687367	0.041623	1.43141e-06	NA	47	47	47
ENSG00000164002.11	EXO5	-0.129218	-0.00112367	0.897185	0.0108774	0.0596106	6.02375e-09	NA	41	41	41
ENSG00000187630.15	DHRS4L2	0.129213	0.000430167	0.897189	0.0187656	0.128239	2.45574e-18	NA	57	57	57
ENSG00000178752.15	ERFE	0.129044	0.00221147	0.897323	0.00227996	0.020333	0.000812477	NA	14	14	14
ENSG00000171160.17	MORN4	-0.129007	-0.00141101	0.897352	0.00629893	0.0151703	0.00396086	NA	25	25	25
ENSG00000131370.15	SH3BP5	-0.128994	-0.00188432	0.897363	0.00431657	0.0551989	2.36956e-08	NA	18	18	18
ENSG00000139350.11	NEDD1	0.128389	0.00041424	0.897841	0.102382	0.506561	2.31569e-95	NA	35	35	35
ENSG00000117280.12	RAB29	0.128155	0.000707502	0.898026	0.0308862	0.286417	2.69394e-44	NA	26	26	26
ENSG00000184702.17	2005-09-01	0.127833	0.00269093	0.898281	0.00303329	0.063555	1.70614e-09	NA	11	11	11
ENSG00000101310.14	SEC23B	-0.127418	-0.00365972	0.89861	0.00278706	0.0684857	3.41582e-10	NA	17	17	17
ENSG00000197558.11	SSPO	-0.127411	-0.00115428	0.898615	0.014117	0.120712	1.12808e-17	NA	17	17	17
ENSG00000101654.17	RNMT	-0.127392	-0.00120105	0.89863	0.00991547	0.186444	2.67413e-27	NA	10	10	10
ENSG00000115232.13	ITGA4	-0.126142	-0.0010678	0.89962	0.0143407	0.221543	1.23011e-33	NA	29	29	29
ENSG00000122696.13	SLC25A51	-0.125774	-0.00209007	0.899911	0.00359228	0.0600916	5.31791e-09	NA	10	10	10
ENSG00000188234.13	AGAP4	0.125676	0.000236107	0.899988	0.00583358	0.506538	4.50972e-96	NA	14	20	20
ENSG00000089876.11	DHX32	0.125372	0.000761247	0.900229	0.0407544	0.169064	1.75409e-24	NA	49	49	49
ENSG00000255561.6	FDXACB1	-0.125126	-0.00504514	0.900424	0.000604664	0.0101072	0.0185364	NA	7	7	7
ENSG00000104823.8	ECH1	0.125051	0.00230607	0.900484	0.00324622	0.0644194	1.1345e-09	NA	17	17	17
ENSG00000067715.13	SYT1	-0.124833	-0.00122473	0.900656	0.011002	0.0553779	2.32536e-08	NA	11	12	12
ENSG00000170322.14	NFRKB	-0.124166	-0.000517486	0.901184	0.0607495	0.293031	2.01475e-45	NA	48	48	48
ENSG00000124422.11	USP22	0.123867	0.00131772	0.90142	0.00627397	0.109694	7.63081e-16	NA	21	21	21
ENSG00000163040.14	CCDC74A	-0.123693	-0.00121082	0.901558	0.0118045	0.0477276	2.03447e-07	NA	8	8	8
ENSG00000100285.9	NEFH	-0.123688	-0.00257784	0.901562	0.00201812	0.0249715	0.000186848	NA	12	12	12
ENSG00000166825.13	ANPEP	-0.123678	-0.000527465	0.90157	0.0552436	0.356261	9.93043e-58	NA	15	15	15
ENSG00000126247.10	CAPNS1	0.123492	0.00274829	0.901717	0.00111013	0.0455775	4.45901e-07	NA	21	21	21
ENSG00000248099.3	INSL3	0.123145	0.000927282	0.901992	0.0040906	0.0498704	8.94174e-08	NA	7	7	7
ENSG00000137601.16	NEK1	-0.122799	-0.00378884	0.902266	0.0012093	0.013889	0.00572908	NA	8	8	8
ENSG00000115808.11	STRN	-0.122535	-0.0013429	0.902475	0.00584624	0.119498	4.12379e-17	NA	32	32	32
ENSG00000079335.18	CDC14A	-0.122512	-0.0014435	0.902493	0.00701351	0.0922604	3.0705e-13	NA	16	16	16
ENSG00000140564.11	FURIN	-0.122506	-0.00713611	0.902498	0.00112542	0.0505991	9.40366e-08	NA	9	9	9
ENSG00000171492.14	LRRC8D	0.122475	0.00173003	0.902523	0.00395786	0.0576272	1.13244e-08	NA	10	10	10
ENSG00000183092.16	BEGAIN	-0.122435	-0.000201821	0.902554	0.334077	0.6055	2.07742e-130	NA	56	56	56
ENSG00000092068.19	SLC7A8	-0.122062	-0.00183482	0.90285	0.00576527	0.0140553	0.00554188	NA	27	27	27
ENSG00000106009.15	BRAT1	-0.121857	-0.00177334	0.903012	0.00876371	0.0706716	2.39999e-10	NA	33	33	33
ENSG00000179299.16	NSUN7	0.121716	0.00241425	0.903124	0.00251896	0.0475283	2.43032e-07	NA	29	29	29
ENSG00000117748.9	RPA2	0.121343	0.000325959	0.90342	0.117358	0.432387	2.97856e-75	NA	20	20	20
ENSG00000099958.14	DERL3	0.120598	0.00233083	0.904009	0.00212455	0.0648084	1.22971e-09	NA	5	5	5
ENSG00000100403.11	ZC3H7B	-0.120416	-0.00832953	0.904154	0.00022009	0.0184365	0.0014193	NA	5	5	5
ENSG00000160201.11	U2AF1	-0.120251	-0.000685694	0.904284	0.0203242	0.0351852	9.07675e-06	NA	39	39	39
ENSG00000164924.17	YWHAZ	-0.120047	-0.00167447	0.904446	0.00505328	0.156422	1.83722e-22	NA	26	26	26
ENSG00000110446.10	SLC15A3	-0.119886	-0.00168938	0.904574	0.00200715	0.0298963	4.51882e-05	NA	14	14	14
ENSG00000175003.12	SLC22A1	0.119629	-0.00442528	0.904777	0.0149071	0.157155	3.42246e-23	NA	54	54	54
ENSG00000125148.6	MT2A	0.119348	0.00278947	0.905	0.00185667	0.0494493	1.10736e-07	NA	1	1	1
ENSG00000127364.3	TAS2R4	-0.11929	-0.000548929	0.905045	0.0247192	0.11499	1.81148e-16	NA	25	38	38
ENSG00000125257.13	ABCC4	0.11917	0.000985191	0.90514	0.0105396	0.108361	1.67819e-15	NA	21	21	21
ENSG00000164244.20	PRRC1	0.119127	0.00165146	0.905175	0.00511924	0.0871706	6.24298e-13	NA	20	20	20
ENSG00000169609.13	C15orf40	-0.118919	-0.000762332	0.90534	0.0168994	0.125148	2.63687e-18	NA	28	28	28
ENSG00000163320.10	CGGBP1	-0.118761	-0.00365915	0.905465	0.00238041	0.0601514	5.46827e-09	NA	14	14	14
ENSG00000101558.13	VAPA	-0.11875	-0.00166085	0.905473	0.00592862	0.172782	6.18015e-25	NA	23	23	23
ENSG00000189298.13	ZKSCAN3	-0.118333	-0.000905046	0.905804	0.00629386	0.0327005	2.11509e-05	NA	27	27	27
ENSG00000165609.12	NUDT5	-0.11796	-0.00298808	0.9061	0.0027212	0.0228643	0.000394132	NA	35	35	35
ENSG00000276728.1	AC142472.6	0.117063	0.0021297	0.90681	0.00411246	0.0164404	0.00252133	NA	15	15	15
ENSG00000224429.7	LINC00539	-0.117062	-0.000646138	0.906811	0.0247091	0.14483	1.00769e-20	NA	61	61	61
ENSG00000138399.17	FASTKD1	0.116948	0.00223926	0.906902	0.00753893	0.0626498	1.66447e-09	NA	40	40	40
ENSG00000107551.20	RASSF4	0.1167	0.00175984	0.907097	0.00688889	0.0737534	2.98536e-11	NA	21	21	21
ENSG00000125775.14	SDCBP2	-0.116569	-0.00124382	0.907202	0.00949207	0.0389165	2.73434e-06	NA	13	13	13
ENSG00000163141.18	BNIPL	-0.11645	-0.00314981	0.907296	0.0017404	0.0182707	0.00143428	NA	10	10	10
ENSG00000104885.17	DOT1L	0.11634	0.00123923	0.907383	0.00353302	0.0279622	8.17719e-05	NA	29	29	29
ENSG00000205426.10	KRT81	0.114932	0.00258406	0.908499	0.00235326	0.0153754	0.00358808	NA	11	11	11
ENSG00000138095.18	LRPPRC	0.114644	0.0026732	0.908727	0.00283046	0.0950241	8.09708e-14	NA	18	18	18
ENSG00000099860.8	GADD45B	0.114212	0.004714	0.90907	0.000481162	0.0203677	0.00077483	NA	2	2	2
ENSG00000068903.19	SIRT2	-0.113963	-0.00349049	0.909267	0.00126364	0.0319928	1.80833e-05	NA	8	8	8
ENSG00000203791.14	METTL10	0.113876	0.0012859	0.909336	0.00817103	0.0944891	1.2687e-13	NA	19	19	19
ENSG00000187642.9	PERM1	-0.113773	-0.00201312	0.909418	0.00277867	0.0290031	6.18684e-05	NA	2	2	2
ENSG00000130255.12	RPL36	-0.113645	-0.0064518	0.909519	0.000396473	0.0557786	1.23506e-08	NA	19	19	19
ENSG00000096063.15	SRPK1	0.113624	0.000892469	0.909536	0.0010626	0.02399	0.00026971	NA	18	18	18
ENSG00000146281.5	PM20D2	-0.113328	-0.00158334	0.909771	0.00418187	0.0112702	0.0125566	NA	30	30	30
ENSG00000137225.12	CAPN11	0.113193	0.000672849	0.909877	0.0421119	0.121951	1.42854e-17	NA	32	32	32
ENSG00000271046.1	RP11-138I18.2	0.113119	0.000862036	0.909936	0.0180457	0.0785012	1.75475e-11	NA	10	10	10
ENSG00000125384.6	PTGER2	0.112511	0.0010054	0.910418	0.00427852	0.0304041	3.56064e-05	NA	20	20	20
ENSG00000237190.3	CDKN2AIPNL	-0.112443	-0.00245661	0.910472	0.0032498	0.0277013	8.37039e-05	NA	10	10	10
ENSG00000144589.21	STK11IP	0.112303	0.00206478	0.910583	0.00416909	0.0695247	2.48447e-10	NA	45	45	45
ENSG00000100124.14	ANKRD54	0.112129	0.000668208	0.910721	0.0266469	0.0795118	5.00854e-12	NA	47	47	47
ENSG00000141219.15	C17orf80	0.111757	0.000953486	0.911016	0.0121541	0.173154	2.80717e-25	NA	16	16	16
ENSG00000132561.13	MATN2	-0.110847	-0.000426571	0.911737	0.0638544	0.177714	1.37749e-25	NA	42	42	42
ENSG00000273972.1	CTD-2306A12.1	0.110658	0.000412917	0.911887	0.0814718	0.364335	1.28699e-59	NA	15	15	15
ENSG00000100307.12	CBX7	0.110516	0.0100619	0.912	0.000115313	0.0132819	0.00694795	NA	1	1	1
ENSG00000089169.14	RPH3A	0.110514	0.000373737	0.912002	0.200799	0.542133	3.63123e-108	NA	17	17	17
ENSG00000149201.9	CCDC81	0.110512	0.000909627	0.912003	0.0102695	0.0246419	0.000222681	NA	33	33	33
ENSG00000076685.18	NT5C2	-0.108921	-0.00246102	0.913265	0.00250787	0.0533377	3.70705e-08	NA	64	64	64
ENSG00000165487.13	MICU2	0.108918	0.00434569	0.913267	0.00095636	0.0203258	0.000810339	NA	12	12	12
ENSG00000162877.12	PM20D1	0.108799	0.000246778	0.913362	0.185976	0.437608	1.0777e-76	NA	30	31	31
ENSG00000251409.1	AC008592.4	0.108645	0.00120433	0.913484	0.0186066	0.0404257	1.97574e-06	NA	42	42	42
ENSG00000100697.14	DICER1	-0.107709	-6.55753e-05	0.914226	0.00178984	0.0348227	1.05263e-05	NA	30	30	30
ENSG00000115107.19	STEAP3	0.107581	0.000732257	0.914328	0.0252708	0.125444	4.44068e-18	NA	22	22	22
ENSG00000174238.14	PITPNA	0.107572	0.000417815	0.914335	0.0523817	0.326273	6.34421e-52	NA	53	53	53
ENSG00000182393.2	IFNL1	-0.107438	-0.00216819	0.914441	0.0021774	0.0183825	0.0014325	NA	6	6	6
ENSG00000172687.13	ZNF738	-0.106833	-0.000351961	0.914922	0.0348861	0.190299	3.56666e-28	NA	36	36	36
ENSG00000275784.1	RP5-1125A11.6	0.106316	0.00174011	0.915331	0.0088682	0.0275579	9.65428e-05	NA	13	13	13
ENSG00000173083.14	HPSE	0.106289	0.00114625	0.915353	0.00781681	0.0931933	1.7182e-13	NA	19	19	19
ENSG00000140092.14	FBLN5	-0.106077	-0.000471963	0.915521	0.0324244	0.193206	1.31115e-28	NA	16	16	16
ENSG00000228340.5	MIR646HG	0.105842	0.000945581	0.915708	0.0171853	0.0491587	1.3812e-07	NA	73	73	73
ENSG00000106714.17	CNTNAP3	0.105741	0.0022803	0.915788	0.0081309	0.0438647	7.25866e-07	NA	37	37	37
ENSG00000170955.9	PRKCDBP	0.105076	0.000497871	0.916315	0.0527683	0.223583	3.68362e-33	NA	88	88	88
ENSG00000188886.3	ASTL	0.104707	0.00536752	0.916608	0.000848073	0.0140143	0.00552867	NA	7	7	7
ENSG00000100342.20	APOL1	0.104454	0.00173442	0.916809	0.00590963	0.0676961	5.05506e-10	NA	35	35	35
ENSG00000276747.1	PADI6	0.104314	0.000242846	0.91692	0.181095	0.399218	1.13503e-67	NA	16	16	16
ENSG00000197355.10	UAP1L1	-0.103699	-0.000201169	0.917408	0.214665	0.527985	4.97837e-102	NA	52	52	52
ENSG00000205710.3	C17orf107	-0.103624	-0.000753126	0.917468	0.0228154	0.184089	1.11939e-26	NA	13	13	13
ENSG00000166046.10	TCP11L2	0.103262	0.0014433	0.917755	0.0110865	0.0825644	4.52117e-12	NA	52	52	52
ENSG00000115661.13	STK16	0.103014	0.00725491	0.917952	0.000174916	0.0113583	0.0120281	NA	4	4	4
ENSG00000099977.13	DDT	0.102881	0.000213683	0.918057	0.0608144	0.386499	9.79471e-65	NA	68	68	68
ENSG00000196562.14	SULF2	0.101804	0.000357899	0.918912	0.0267475	0.15524	2.58522e-22	NA	86	86	86
ENSG00000283317.1	RP11-122G18.11	-0.101536	-0.000792714	0.919125	0.0444727	0.0965869	7.45671e-14	NA	52	52	52
ENSG00000198624.12	CCDC69	0.100385	0.00151182	0.920038	0.00900663	0.0950426	1.16022e-13	NA	43	43	43
ENSG00000128973.12	CLN6	0.100056	0.000644329	0.9203	0.0241128	0.207179	9.50461e-31	NA	11	11	11
ENSG00000188375.4	H3F3C	0.0998647	0.00173928	0.920452	0.025772	0.136506	1.64098e-19	NA	24	24	24
ENSG00000198121.13	LPAR1	0.0995031	0.000411393	0.920739	0.0969275	0.295868	4.51229e-47	NA	68	68	68
ENSG00000172315.5	TP53RK	-0.0993748	-0.00124931	0.920841	0.00700979	0.113177	1.54401e-16	NA	8	8	8
ENSG00000137574.10	TGS1	-0.0993075	-0.00127489	0.920894	0.00576182	0.0885029	7.9475e-13	NA	24	24	24
ENSG00000128272.14	ATF4	0.0992721	0.00232205	0.920922	0.00184405	0.0479647	1.73244e-07	NA	10	10	10
ENSG00000269949.1	RP11-738E22.3	-0.0992351	-0.000412665	0.920952	0.0413432	0.117942	6.71656e-17	NA	46	46	46
ENSG00000127920.5	GNG11	-0.0990006	-0.0040661	0.921138	0.00116631	0.0157735	0.00312889	NA	20	20	20
ENSG00000146426.17	TIAM2	-0.0989239	-0.000531751	0.921199	0.0542139	0.335587	2.59887e-54	NA	36	36	36
ENSG00000090863.11	GLG1	0.0985666	0.000364754	0.921482	0.00879505	0.159528	4.07977e-23	NA	15	15	15
ENSG00000235192.1	AC009495.2	0.0984671	0.000774318	0.921561	0.0107136	0.0981398	2.8702e-14	NA	15	15	15
ENSG00000014824.13	SLC30A9	-0.0984264	0.00404609	0.921594	0.000824351	0.0118947	0.0100546	NA	11	11	11
ENSG00000144362.11	PHOSPHO2	0.0983224	0.00144836	0.921676	0.00544751	0.0134369	0.0065661	NA	20	20	20
ENSG00000105383.14	CD33	0.0981321	0.000303763	0.921827	0.00639198	0.0991796	3.3149e-14	NA	40	40	40
ENSG00000124783.12	SSR1	-0.097945	-0.00131279	0.921976	0.00461079	0.0521873	5.95073e-08	NA	42	42	42
ENSG00000177082.12	WDR73	0.0978551	8.16837e-05	0.922047	0.00706473	0.0114016	0.0124237	NA	22	22	22
ENSG00000278869.1	CITF22-49E9.3	0.0974603	0.00610651	0.922361	0.00305236	0.0246354	0.000223296	NA	23	23	23
ENSG00000099956.18	SMARCB1	0.09569	0.000890299	0.923767	0.0127349	0.188879	2.28985e-27	NA	73	73	73
ENSG00000104660.17	LEPROTL1	-0.0955243	-0.000786649	0.923898	0.0156317	0.182759	6.49912e-27	NA	33	33	33
ENSG00000160213.6	CSTB	-0.0945287	-0.000617114	0.924689	0.062615	0.407975	4.18277e-70	NA	34	34	34
ENSG00000184611.11	KCNH7	-0.0943277	-0.00352608	0.924849	0.000146101	0.0141977	0.00530172	NA	4	4	4
ENSG00000161267.11	BDH1	-0.0941872	-0.00268169	0.92496	0.00180186	0.0231756	0.000337642	NA	23	23	23
ENSG00000106682.14	EIF4H	-0.0929766	-0.00135462	0.925922	0.00462006	0.0743523	5.1818e-11	NA	14	14	14
ENSG00000272989.1	LINC02012	-0.0924903	-0.00185672	0.926309	0.00938287	0.0173041	0.00206949	NA	20	20	20
ENSG00000198189.10	HSD17B11	-0.092123	0.000297331	0.9266	0.00587522	0.0911086	3.75859e-13	NA	64	64	64
ENSG00000231412.2	CTC-490G23.2	-0.0920691	0.000272695	0.926643	0.172802	0.496402	2.20611e-93	NA	84	84	84
ENSG00000112531.16	QKI	0.0915402	0.000791868	0.927063	0.00867996	0.242627	3.34364e-37	NA	32	32	32
ENSG00000124357.12	NAGK	0.091305	0.000305389	0.92725	0.0685738	0.508746	1.02828e-99	NA	32	32	32
ENSG00000140264.19	SERF2	-0.089831	-0.00348421	0.928422	0.000645719	0.0289995	5.01133e-05	NA	10	10	10
ENSG00000139832.4	RAB20	-0.0894968	-0.000493498	0.928687	0.0202362	0.224186	4.04473e-33	NA	62	62	62
ENSG00000163823.3	CCR1	0.0893254	0.000437426	0.928823	0.0450615	0.33091	1.20613e-53	NA	37	37	37
ENSG00000197150.12	ABCB8	-0.0892668	-0.00237077	0.92887	0.00715715	0.113807	2.32709e-16	NA	50	50	50
ENSG00000196247.11	ZNF107	-0.0888329	-0.000768178	0.929215	0.0257307	0.0738413	4.94752e-11	NA	28	28	28
ENSG00000179242.15	CDH4	-0.0887823	-0.00069205	0.929255	0.0196089	0.0509083	7.35904e-08	NA	55	55	55
ENSG00000086289.11	EPDR1	0.0882435	0.000444978	0.929683	0.0240137	0.0776035	1.87338e-11	NA	45	45	45
ENSG00000151883.17	PARP8	-0.0881562	-0.00178203	0.929753	0.00298268	0.0906691	3.4879e-13	NA	16	16	16
ENSG00000258315.5	C17orf49	0.0880269	0.00296543	0.929855	0.000906068	0.0188966	0.00124622	NA	16	16	16
ENSG00000148384.12	INPP5E	-0.0879835	0.00803206	0.92989	0.00609742	0.0496952	1.17766e-07	NA	78	78	78
ENSG00000095397.13	WHRN	-0.0878407	-0.000602878	0.930003	0.009842	0.119754	2.56896e-17	NA	34	34	34
ENSG00000122694.15	GLIPR2	-0.0874877	-0.00148689	0.930284	0.00162451	0.0280552	7.1636e-05	NA	37	37	37
ENSG00000267279.1	RP11-879F14.2	-0.0871465	-0.00143745	0.930555	0.00310611	0.0178231	0.00178847	NA	20	20	20
ENSG00000136824.18	SMC2	-0.0866849	-0.00137792	0.930922	0.00113024	0.0121077	0.0101743	NA	17	17	17
ENSG00000164366.3	CCDC127	-0.0866624	-0.00119774	0.93094	0.00523416	0.0659488	8.98999e-10	NA	6	6	6
ENSG00000154237.12	LRRK1	-0.0866404	-0.000903168	0.930957	0.00985077	0.0277178	9.0365e-05	NA	76	76	76
ENSG00000136379.11	ABHD17C	0.0865314	0.000525793	0.931044	0.0400597	0.127865	2.54075e-18	NA	61	61	61
ENSG00000187474.4	FPR3	-0.0856751	-0.00115925	0.931725	0.00239815	0.0273965	9.79504e-05	NA	15	15	15
ENSG00000281404.1	LINC01176	-0.0855353	-0.000647665	0.931836	0.0297541	0.210145	9.88897e-31	NA	42	42	42
ENSG00000175866.15	BAIAP2	0.0853537	0.000630711	0.93198	0.0128999	0.042622	1.02193e-06	NA	35	35	35
ENSG00000216937.13	CCDC7	-0.0853418	-0.000514372	0.93199	0.0267781	0.0946716	8.49709e-14	NA	52	52	52
ENSG00000093144.18	ECHDC1	-0.0849839	-0.00208775	0.932274	0.00213902	0.0474825	2.09339e-07	NA	41	41	41
ENSG00000239887.4	C1orf226	-0.0849602	-0.001572	0.932293	0.0463284	0.125654	4.66424e-18	NA	125	125	125
ENSG00000068615.17	REEP1	-0.0848399	-0.000401187	0.932389	0.0195795	0.0464911	3.13041e-07	NA	20	20	20
ENSG00000137275.13	RIPK1	0.0847927	0.00174711	0.932426	0.0016284	0.0626564	2.16463e-09	NA	5	5	5
ENSG00000233077.1	LINC01271	0.0847534	0.00074726	0.932457	0.0103895	0.108545	1.14983e-15	NA	18	18	18
ENSG00000061273.17	HDAC7	-0.0844438	-0.00213666	0.932704	0.00148887	0.0454177	2.55054e-07	NA	7	7	7
ENSG00000118217.5	ATF6	0.0842622	0.00197754	0.932848	0.00218496	0.102531	4.76234e-15	NA	29	29	29
ENSG00000151692.14	RNF144A	0.0840611	0.00110743	0.933008	0.00271186	0.0383596	3.96609e-06	NA	19	19	19
ENSG00000028116.16	VRK2	0.0838825	0.00108296	0.93315	0.00749903	0.0500564	9.31981e-08	NA	54	54	54
ENSG00000148339.12	SLC25A25	-0.0837091	-0.00168672	0.933288	0.00367309	0.0341863	1.29982e-05	NA	29	29	29
ENSG00000215241.3	RP11-266K4.9	-0.0835823	-0.00390502	0.933389	0.0367824	0.0681612	4.32931e-10	NA	37	37	37
ENSG00000185215.8	TNFAIP2	0.0831907	0.00437236	0.9337	0.000894198	0.0119305	0.0104645	NA	19	19	19
ENSG00000259673.5	IQCH-AS1	-0.0828769	-0.000564111	0.933949	0.0316547	0.112769	4.09784e-16	NA	62	62	62
ENSG00000072952.18	MRVI1	-0.0826433	-0.00170406	0.934135	0.00201138	0.0623831	2.52256e-09	NA	27	27	27
ENSG00000140941.12	MAP1LC3B	0.0820246	0.00206017	0.934627	0.00155907	0.0525094	5.1606e-08	NA	7	7	7
ENSG00000180104.15	EXOC3	0.081255	0.000361577	0.935239	0.0358912	0.392741	5.74397e-66	NA	17	17	17
ENSG00000143515.16	ATP8B2	-0.0808443	-0.00170546	0.935566	0.00197262	0.0934701	1.90301e-13	NA	8	8	8
ENSG00000168028.13	RPSA	-0.080338	-0.00100042	0.935968	0.00826415	0.221205	1.10728e-32	NA	51	51	51
ENSG00000132879.13	FBXO44	-0.0796559	-0.00248737	0.936511	0.00465679	0.0836035	4.34614e-12	NA	36	36	36
ENSG00000185418.15	TARSL2	-0.0795714	-0.000964066	0.936578	0.00091174	0.014168	0.0052272	NA	8	8	8
ENSG00000168955.3	TM4SF20	0.0793464	0.00109615	0.936757	0.00702241	0.022115	0.00046298	NA	46	46	46
ENSG00000229314.5	ORM1	-0.0792825	-0.000376464	0.936808	0.0414824	0.17879	9.28789e-27	NA	43	43	43
ENSG00000213593.9	TMX2	-0.0792467	-0.00161031	0.936836	0.00501104	0.055421	1.92859e-08	NA	44	44	44
ENSG00000174348.13	PODN	0.078995	0.000853422	0.937037	0.00835534	0.0800946	1.33524e-11	NA	70	70	70
ENSG00000065413.18	ANKRD44	-0.0786856	-0.00215778	0.937283	0.00189843	0.0569556	1.23556e-08	NA	5	5	5
ENSG00000100031.18	GGT1	-0.078649	-0.00145464	0.937312	0.010717	0.0853988	1.7512e-12	NA	24	24	24
ENSG00000071967.11	CYBRD1	0.0785951	0.000307946	0.937355	0.0642572	0.371965	3.36752e-61	NA	27	27	27
ENSG00000038427.15	VCAN	-0.0782592	-0.00466079	0.937622	0.00207959	0.0244438	0.000234932	NA	32	32	32
ENSG00000158714.10	SLAMF8	-0.0782152	-0.000166804	0.937657	0.0359233	0.0938069	1.35329e-13	NA	59	59	59
ENSG00000158525.15	CPA5	-0.078041	-0.000123536	0.937795	0.291396	0.592754	4.68322e-125	NA	19	19	19
ENSG00000088726.15	TMEM40	-0.078022	-0.00291561	0.937811	0.000580432	0.013472	0.00603988	NA	8	8	8
ENSG00000105509.10	HAS1	-0.0766702	-0.000339188	0.938886	0.0448307	0.150923	1.78133e-22	NA	17	17	17
ENSG00000115459.17	ELMOD3	-0.0762938	-0.00445669	0.939185	0.00123847	0.0157222	0.0033433	NA	14	14	14
ENSG00000145423.4	SFRP2	-0.0761334	-0.00136331	0.939313	0.00304095	0.0207784	0.000551391	NA	10	10	10
ENSG00000164237.8	CMBL	0.0761136	0.000315106	0.939329	0.0578142	0.293105	7.0514e-46	NA	10	10	10
ENSG00000158966.13	CACHD1	-0.0754787	-0.000929337	0.939834	0.00624458	0.0702049	2.58728e-10	NA	10	10	10
ENSG00000271892.1	CTD-2228A4.1	0.0747275	0.00052964	0.940432	0.019705	0.129162	8.63332e-19	NA	18	18	18
ENSG00000205707.10	ETFRF1	0.0746137	0.000487369	0.940522	0.0121435	0.110242	1.02283e-15	NA	22	22	22
ENSG00000089847.12	ANKRD24	-0.0744385	-0.000859629	0.940661	0.0223243	0.10404	5.66871e-15	NA	32	32	32
ENSG00000123975.4	CKS2	0.0740639	0.0036134	0.94096	0.00129745	0.0101724	0.0177458	NA	24	24	24
ENSG00000175265.17	GOLGA8A	0.0740482	0.000621181	0.940972	0.00619658	0.0336662	1.4961e-05	NA	58	58	58
ENSG00000189419.6	SPATA41	0.0737578	0.00162257	0.941203	0.00246023	0.0243018	0.000246	NA	13	13	13
ENSG00000061938.16	TNK2	-0.0737507	-0.00207719	0.941209	0.00757437	0.0876217	1.17355e-12	NA	30	31	31
ENSG00000160200.17	CBS	-0.0731105	-0.00269623	0.941718	0.126794	0.327713	3.64783e-52	NA	43	43	43
ENSG00000170801.9	HTRA3	0.0722623	0.000535406	0.942393	0.0194451	0.187551	3.3293e-27	NA	26	26	26
ENSG00000171943.11	SRGAP2C	-0.072186	-0.0078467	0.942454	0.0162367	0.159922	5.12518e-23	NA	9	13	13
ENSG00000228300.13	C19orf24	0.0717343	0.0010223	0.942813	0.0051993	0.12902	1.76955e-18	NA	6	6	6
ENSG00000162591.15	MEGF6	0.0715909	0.00139864	0.942927	0.00238563	0.0517872	5.919e-08	NA	7	7	7
ENSG00000129566.12	TEP1	-0.0704518	-0.000844145	0.943834	0.016176	0.172149	4.37154e-25	NA	34	34	34
ENSG00000127804.12	METTL16	0.0703306	0.00251549	0.943931	0.00534504	0.0612787	2.48335e-09	NA	28	28	28
ENSG00000181929.11	PRKAG1	0.0702453	0.00142046	0.943998	0.00163129	0.0328745	2.02321e-05	NA	30	31	31
ENSG00000167720.12	SRR	-0.0702207	-0.000338903	0.944018	0.0725018	0.244306	5.51526e-37	NA	18	18	18
ENSG00000128340.14	RAC2	0.0698307	0.00189429	0.944328	0.00246595	0.0583066	1.02983e-08	NA	36	36	36
ENSG00000163697.16	APBB2	-0.0694849	-0.000726582	0.944604	0.00442115	0.0620169	2.68155e-09	NA	22	22	22
ENSG00000205464.11	ATP6AP1L	0.0694751	0.000148696	0.944611	0.225875	0.424241	2.33853e-73	NA	23	23	23
ENSG00000197520.10	FAM177B	-0.069353	-0.000723991	0.944709	0.0171932	0.0968255	3.7973e-14	NA	17	17	17
ENSG00000105393.15	BABAM1	-0.0690498	-0.00376096	0.94495	0.00118363	0.0184725	0.00143799	NA	30	30	30
ENSG00000154016.13	GRAP	-0.068528	-0.0017585	0.945365	0.00111617	0.0115654	0.0119782	NA	6	6	6
ENSG00000163993.6	S100P	-0.0683177	-0.000314732	0.945533	0.0497353	0.520554	8.29033e-100	NA	28	28	28
ENSG00000128011.4	LRFN1	-0.0677545	-0.00108738	0.945981	0.00102904	0.0151125	0.00390648	NA	23	23	23
ENSG00000100346.17	CACNA1I	0.0673795	0.00198649	0.94628	0.00108485	0.0212119	0.000633283	NA	7	7	7
ENSG00000198879.11	SFMBT2	-0.0673651	-0.0011142	0.946291	0.00921456	0.156739	7.37326e-23	NA	51	51	51
ENSG00000144566.10	RAB5A	0.0671159	0.00270032	0.946489	0.000990212	0.0378157	3.81347e-06	NA	14	14	14
ENSG00000237803.5	LINC00211	-0.0669013	-0.000322654	0.94666	0.0404075	0.350355	6.60734e-57	NA	9	9	9
ENSG00000119655.10	NPC2	-0.0664104	-0.00199534	0.947051	0.00232451	0.0447054	5.6683e-07	NA	10	10	10
ENSG00000203666.12	EFCAB2	0.0662712	0.000530693	0.947162	0.023257	0.17585	1.58522e-25	NA	17	17	17
ENSG00000279278.1	CH17-264L24.1	-0.0660857	-0.000306003	0.94731	0.0593205	0.380284	6.19955e-63	NA	10	10	10
ENSG00000259004.1	RP11-8L8.2	0.0660465	0.000490061	0.947341	0.022002	0.189173	2.42191e-28	NA	10	10	10
ENSG00000081052.11	COL4A4	0.06548	0.0015448	0.947792	0.00372249	0.013139	0.00685728	NA	19	19	19
ENSG00000173221.13	GLRX	0.0651669	0.00175484	0.948041	0.0014784	0.0630283	2.01241e-09	NA	17	17	17
ENSG00000146085.7	MUT	-0.0648521	-0.00075695	0.948292	0.0130969	0.18606	5.00565e-28	NA	31	31	31
ENSG00000101577.9	LPIN2	-0.0647309	-0.00038062	0.948388	0.0652748	0.27202	7.69906e-42	NA	63	63	63
ENSG00000087301.8	TXNDC16	-0.0642503	-0.00123014	0.948771	0.00333867	0.0356553	8.27774e-06	NA	29	29	29
ENSG00000196189.12	SEMA4A	0.0640014	0.000478947	0.948969	0.0129103	0.278293	2.6785e-43	NA	76	76	76
ENSG00000177034.14	MTX3	0.0639904	0.000523601	0.948978	0.00233873	0.0182706	0.00148915	NA	25	25	25
ENSG00000060138.12	YBX3	0.0627662	0.00302892	0.949953	0.00105603	0.0468253	2.20464e-07	NA	12	12	12
ENSG00000274712.1	RP11-147L13.15	0.0627268	0.00262532	0.949984	0.000910874	0.0298924	4.16887e-05	NA	9	9	9
ENSG00000124731.12	TREM1	0.0622848	0.000452189	0.950336	0.0228307	0.253268	7.31885e-39	NA	21	21	21
ENSG00000143502.14	SUSD4	0.0620128	0.000268419	0.950553	0.0221853	0.0954449	9.9861e-14	NA	20	20	20
ENSG00000096717.11	SIRT1	-0.0612222	-0.000498261	0.951182	0.0152291	0.220813	9.47914e-34	NA	31	31	31
ENSG00000128245.14	YWHAH	-0.0609317	-0.000633653	0.951414	0.0117569	0.13909	7.06971e-20	NA	36	36	36
ENSG00000144455.13	SUMF1	-0.0606357	-0.000802057	0.951649	0.00724962	0.149388	1.55326e-21	NA	25	25	25
ENSG00000272506.1	RP4-535B20.4	0.0599386	0.00104969	0.952205	0.00538883	0.014977	0.00418699	NA	17	17	17
ENSG00000100325.14	ASCC2	0.0592079	0.000445572	0.952786	0.00250827	0.0815584	5.49556e-12	NA	29	29	29
ENSG00000264343.5	NOTCH2NL	0.0590092	-0.0013435	0.952945	0.00228924	0.0205695	0.000765183	NA	25	36	36
ENSG00000261652.2	C15orf65	0.0589934	-2.09021e-05	0.952957	0.0219113	0.0831013	2.50796e-12	NA	43	43	43
ENSG00000130348.11	QRSL1	-0.0585324	7.25965e-05	0.953325	0.00316988	0.0401506	2.18324e-06	NA	36	36	36
ENSG00000106853.18	PTGR1	-0.0580873	-0.00052184	0.953679	0.00839128	0.044793	5.47916e-07	NA	12	12	12
ENSG00000176749.8	CDK5R1	-0.0580848	-0.000526574	0.953681	0.0109597	0.116073	8.68652e-17	NA	36	36	36
ENSG00000275759.1	RP11-131L12.3	0.0575866	0.000507945	0.954078	0.0215958	0.12169	2.29646e-17	NA	43	43	43
ENSG00000164136.16	IL15	-0.0575443	-0.000316185	0.954112	0.0201669	0.136267	1.67957e-19	NA	14	14	14
ENSG00000173436.13	MINOS1	-0.0571915	-0.000532707	0.954393	0.00439497	0.0908852	2.52694e-13	NA	18	18	18
ENSG00000204241.7	RP11-713P17.3	-0.0570702	-0.000707592	0.954489	0.00373854	0.0119	0.0107445	NA	20	20	20
ENSG00000137760.14	ALKBH8	0.0568533	0.00252858	0.954662	0.00299123	0.0251196	0.000197734	NA	33	33	33
ENSG00000198160.14	MIER1	-0.0567999	-0.000439337	0.954705	0.00197668	0.0808981	8.67684e-12	NA	66	66	66
ENSG00000145743.15	FBXL17	-0.0566889	-0.00163349	0.954793	0.00196299	0.0358452	7.17615e-06	NA	18	18	18
ENSG00000141404.15	GNAL	0.0563132	0.00349924	0.955092	0.00109187	0.0206204	0.000733854	NA	5	5	5
ENSG00000162885.12	B3GALNT2	-0.0562312	-7.0697e-05	0.955158	0.0324279	0.152156	6.72034e-22	NA	45	45	45
ENSG00000162972.10	MAIP1	0.0560741	0.000900024	0.955283	0.00414596	0.0846713	2.49629e-12	NA	8	8	8
ENSG00000161036.12	LRWD1	-0.0560658	-0.000173445	0.955289	0.0557406	0.366342	8.20168e-60	NA	31	31	31
ENSG00000182359.14	KBTBD3	-0.0560144	-0.000840618	0.95533	0.00301631	0.0321583	2.39644e-05	NA	21	21	21
ENSG00000169397.3	RNASE3	-0.0554543	-0.000447445	0.955777	0.0132758	0.143783	6.25497e-21	NA	31	31	31
ENSG00000181790.10	ADGRB1	0.0554084	0.00221684	0.955813	0.00404386	0.0164103	0.00255147	NA	29	29	29
ENSG00000013288.8	MAN2B2	0.055351	0.000285426	0.955859	0.0252324	0.221155	1.70111e-32	NA	40	40	40
ENSG00000140030.5	GPR65	-0.0548225	-0.00036596	0.95628	0.0161933	0.135904	1.45511e-19	NA	85	85	85
ENSG00000275479.1	RP11-334C17.6	-0.0548223	-0.000647418	0.95628	0.00729011	0.0430798	8.75351e-07	NA	34	34	34
ENSG00000181104.6	F2R	-0.0541697	-0.00101829	0.9568	0.00347946	0.0353367	7.90563e-06	NA	39	39	39
ENSG00000187116.13	LILRA5	-0.0541271	-0.000138218	0.956834	0.00853671	0.22109	1.07423e-32	NA	15	15	15
ENSG00000167904.14	TMEM68	-0.0540826	-0.000881413	0.956869	0.00271934	0.0399731	2.20819e-06	NA	25	25	25
ENSG00000118620.12	ZNF430	0.0539007	0.000227049	0.957014	0.0149128	0.135562	1.26867e-19	NA	54	54	54
ENSG00000174292.12	TNK1	-0.0538699	-0.00127633	0.957039	0.00505998	0.027131	0.000103331	NA	30	30	30
ENSG00000167333.12	TRIM68	-0.0537931	-0.000372956	0.9571	0.0095929	0.0386434	3.59135e-06	NA	30	30	30
ENSG00000158555.14	GDPD5	0.053534	0.000746133	0.957306	0.0124401	0.0923426	1.81408e-13	NA	50	50	50
ENSG00000115317.11	HTRA2	-0.0533819	-0.00163875	0.957428	0.0010612	0.0155383	0.0033891	NA	3	3	3
ENSG00000106341.10	PPP1R17	-0.0532666	-0.000168875	0.95752	0.0464388	0.186969	5.93136e-28	NA	22	22	22
ENSG00000102755.11	FLT1	0.0531301	0.00120075	0.957628	0.00453162	0.0152325	0.00380098	NA	44	44	44
ENSG00000107771.15	CCSER2	0.0526378	0.000576485	0.958021	0.0089373	0.193875	1.90207e-28	NA	22	22	22
ENSG00000178623.11	GPR35	-0.0525567	-0.000350396	0.958085	0.035284	0.184138	7.18993e-27	NA	44	44	44
ENSG00000158869.10	FCER1G	0.0525292	0.000774193	0.958107	0.00687526	0.251359	4.1973e-38	NA	20	20	20
ENSG00000172426.15	RSPH9	-0.0520282	-0.00147882	0.958506	0.000916212	0.041447	1.45823e-06	NA	4	4	4
ENSG00000139835.13	GRTP1	0.0517246	0.00111109	0.958748	0.00610065	0.0419984	1.09663e-06	NA	6	6	6
ENSG00000166441.12	RPL27A	0.049991	2.55523e-06	0.96013	0.00083691	0.0251563	0.000164292	NA	43	43	43
ENSG00000115112.7	TFCP2L1	0.0498813	9.86884e-05	0.960217	0.0371607	0.115089	7.28918e-17	NA	18	18	18
ENSG00000137876.9	RSL24D1	0.0493997	-0.00169001	0.960601	0.00114721	0.0174006	0.00192514	NA	41	41	41
ENSG00000120915.13	EPHX2	-0.0488439	-0.000815207	0.961044	0.00798714	0.0976579	5.10046e-14	NA	22	22	22
ENSG00000182809.10	CRIP2	-0.0488153	-0.000528411	0.961066	0.00930179	0.0351984	9.98682e-06	NA	40	40	40
ENSG00000169583.12	CLIC3	0.0481394	0.00100037	0.961605	0.00257838	0.0694881	3.37167e-10	NA	13	13	13
ENSG00000116704.7	SLC35D1	-0.0479163	0.000127694	0.961783	0.0594418	0.279617	5.85164e-44	NA	101	101	101
ENSG00000114857.17	NKTR	0.0475313	0.000816108	0.96209	0.00142457	0.059948	5.61192e-09	NA	24	24	24
ENSG00000108219.14	TSPAN14	-0.0473241	-0.00114234	0.962255	0.00337413	0.0823387	4.92323e-12	NA	29	29	29
ENSG00000171798.17	KNDC1	-0.0472609	-0.000542468	0.962305	0.0542616	0.159455	7.89261e-23	NA	61	61	61
ENSG00000175567.8	UCP2	0.0468889	0.000184004	0.962602	0.0268175	0.275845	3.56884e-42	NA	21	21	21
ENSG00000099800.7	TIMM13	-0.0464015	-9.84953e-05	0.96299	0.00327835	0.0675645	5.22006e-10	NA	25	25	25
ENSG00000174469.19	CNTNAP2	0.0455567	0.000173709	0.963664	0.0605761	0.244204	1.25702e-37	NA	21	21	21
ENSG00000116857.16	TMEM9	0.0453748	0.000107998	0.963809	0.165247	0.504509	3.70828e-95	NA	5	5	5
ENSG00000095383.19	TBC1D2	-0.0453138	-0.00132132	0.963857	0.0052446	0.0456871	3.91242e-07	NA	40	40	40
ENSG00000204345.1	CD300LD	0.045239	5.98205e-05	0.963917	0.0717385	0.266865	1.47123e-40	NA	18	18	18
ENSG00000188404.8	SELL	-0.045184	-0.000537054	0.963961	0.0152862	0.236618	4.35966e-36	NA	84	84	84
ENSG00000095917.13	TPSD1	-0.0451286	-9.34156e-05	0.964005	0.112347	0.232697	1.71321e-35	NA	48	48	48
ENSG00000164649.19	CDCA7L	-0.0451152	3.41653e-05	0.964015	0.0901392	0.39016	3.55449e-65	NA	42	42	42
ENSG00000007520.3	TSR3	-0.0450303	-0.0100981	0.964083	0.0010841	0.0265399	0.00012497	NA	18	18	18
ENSG00000111832.12	RWDD1	0.0448657	0.000583435	0.964214	0.00307897	0.0570601	6.57504e-09	NA	31	31	31
ENSG00000270972.1	RP11-326C3.15	0.0448161	0.00022596	0.964254	0.131894	0.500359	3.14678e-94	NA	49	49	49
ENSG00000167634.12	NLRP7	-0.0446099	-0.000872888	0.964418	0.00831769	0.0215638	0.000509932	NA	16	16	16
ENSG00000137055.14	PLAA	0.0437329	0.00204639	0.965117	0.00177315	0.0107684	0.0148749	NA	24	24	24
ENSG00000196535.15	MYO18A	-0.043588	-0.00288791	0.965233	0.00409551	0.0466561	3.14547e-07	NA	19	19	19
ENSG00000163798.13	SLC4A1AP	0.0434268	-0.00161638	0.965361	0.00604769	0.102284	1.19494e-14	NA	29	29	29
ENSG00000186468.12	RPS23	0.0433936	0.000577783	0.965388	0.0061218	0.194759	6.03694e-29	NA	25	25	25
ENSG00000060558.3	GNA15	0.0432728	0.00214929	0.965484	0.000429059	0.0257533	0.000162869	NA	5	5	5
ENSG00000004779.9	NDUFAB1	0.0430711	0.00271446	0.965645	0.00369076	0.0437758	7.26659e-07	NA	45	45	45
ENSG00000162777.16	DENND2D	-0.0427189	-0.00198291	0.965926	0.00208661	0.0286507	6.62701e-05	NA	29	29	29
ENSG00000170667.14	RASA4B	-0.0423295	-0.000402789	0.966236	0.0336919	0.111001	3.68986e-16	NA	24	24	24
ENSG00000146733.13	PSPH	-0.0422262	-0.000195783	0.966318	0.0617331	0.31388	2.31426e-49	NA	14	14	14
ENSG00000164048.13	ZNF589	-0.0421997	-0.000128833	0.96634	0.077336	0.398114	5.19617e-67	NA	19	19	19
ENSG00000225489.6	RP11-390F4.3	0.0418561	0.000230791	0.966613	0.00967687	0.0293023	5.16456e-05	NA	17	17	17
ENSG00000152926.14	ZNF117	-0.0416067	-0.000566068	0.966812	0.00829804	0.0992673	2.86626e-14	NA	22	22	22
ENSG00000196782.12	MAML3	0.0408503	0.00022971	0.967415	0.028229	0.343477	3.57191e-55	NA	27	27	27
ENSG00000156966.6	B3GNT7	0.0405684	0.000821715	0.96764	0.00241246	0.0519531	6.49469e-08	NA	14	14	14
ENSG00000197978.9	GOLGA6L9	0.0404712	0.000187603	0.967718	0.006034	0.0304271	3.9792e-05	NA	6	6	6
ENSG00000255328.1	RP11-326C3.12	0.040402	0.0002002	0.967773	0.133823	0.508925	1.61165e-98	NA	27	27	27
ENSG00000177054.13	ZDHHC13	-0.040018	-0.000332405	0.968079	0.0105125	0.112023	5.05865e-16	NA	18	18	18
ENSG00000157240.3	FZD1	0.0399855	0.000387385	0.968105	0.0722105	0.268722	1.06663e-40	NA	97	97	97
ENSG00000011132.11	APBA3	-0.0396636	-0.000330549	0.968361	0.00462516	0.0634729	1.34049e-09	NA	9	9	9
ENSG00000108395.13	TRIM37	-0.0394654	8.61055e-05	0.968519	0.12398	0.450037	4.66422e-82	NA	29	29	29
ENSG00000124233.11	SEMG1	-0.0386133	-0.000580593	0.969199	0.00512127	0.035944	7.99523e-06	NA	13	13	13
ENSG00000185158.12	LRRC37B	-0.0383086	-0.00158832	0.969442	0.00200977	0.0141231	0.00481501	NA	9	9	9
ENSG00000197928.10	ZNF677	-0.0380096	0.000366799	0.96968	0.015453	0.066281	7.69761e-10	NA	11	11	11
ENSG00000160796.16	NBEAL2	0.0378075	0.0024599	0.969841	0.000478523	0.016197	0.00260781	NA	8	8	8
ENSG00000101425.12	BPI	-0.0376532	-0.000255005	0.969964	0.010747	0.18006	3.28791e-26	NA	22	22	22
ENSG00000003249.13	DBNDD1	0.0376473	0.000344707	0.969969	0.0210343	0.0970651	4.2796e-14	NA	16	16	16
ENSG00000153391.15	INO80C	0.0374723	0.000797318	0.970108	0.0164488	0.0976946	4.53122e-14	NA	23	23	23
ENSG00000226822.2	RP11-356N1.2	-0.037425	9.87466e-05	0.970146	0.12741	0.397797	1.45693e-67	NA	84	84	84
ENSG00000105849.5	TWISTNB	-0.0371916	-0.000473149	0.970332	0.0108431	0.0683522	3.83882e-10	NA	15	15	15
ENSG00000169660.15	HEXDC	0.0369783	0.000249568	0.970502	0.0296402	0.31178	5.82709e-49	NA	27	27	27
ENSG00000203279.3	RP11-498P14.5	-0.0366875	-0.000285721	0.970734	0.0176498	0.0705019	1.90617e-10	NA	45	45	45
ENSG00000063854.12	HAGH	-0.0366436	-0.000574676	0.970769	0.000691755	0.0324665	1.8749e-05	NA	11	11	11
ENSG00000197774.12	EME2	0.0366244	-0.000141082	0.970785	0.0113975	0.0959172	4.0937e-14	NA	16	16	16
ENSG00000149262.16	INTS4	-0.0363733	-7.67579e-06	0.970985	0.0109059	0.116072	8.0778e-17	NA	21	21	21
ENSG00000139132.14	FGD4	0.0363022	0.00252816	0.971041	0.00147525	0.0378755	4.08952e-06	NA	40	40	40
ENSG00000233791.5	LINC01136	-0.0360688	0.000399863	0.971227	0.013086	0.031797	2.50772e-05	NA	51	51	51
ENSG00000145569.5	FAM105A	-0.0356707	0.000939105	0.971545	0.000614411	0.0107533	0.0145273	NA	20	20	20
ENSG00000168904.14	LRRC28	0.0353518	0.00036865	0.971799	0.0171588	0.146094	4.00868e-21	NA	16	16	16
ENSG00000188636.3	LDOC1L	0.0344382	0.000195245	0.972528	0.0057218	0.121518	1.82326e-17	NA	11	11	11
ENSG00000148218.15	ALAD	0.0342187	0.000387306	0.972703	0.0120268	0.0581364	1.04982e-08	NA	52	52	52
ENSG00000214113.10	LYRM4	0.0339349	0.000516295	0.972929	0.00816405	0.0643942	1.35952e-09	NA	15	15	15
ENSG00000196652.11	ZKSCAN5	-0.0336472	-0.000901513	0.973158	0.00606818	0.0280284	8.36873e-05	NA	25	25	25
ENSG00000257151.1	PWAR6	-0.0336411	-0.00175551	0.973163	0.000714351	0.0103435	0.0171505	NA	8	8	8
ENSG00000185019.16	UBOX5	-0.0323508	-0.000682712	0.974192	0.00313273	0.0428012	8.44966e-07	NA	36	36	36
ENSG00000160570.13	DEDD2	-0.031348	-0.0131227	0.974992	0.000828999	0.028221	7.78918e-05	NA	23	23	23
ENSG00000069424.14	KCNAB2	-0.031188	-0.000349444	0.97512	0.00843299	0.0971439	5.24994e-14	NA	7	7	7
ENSG00000100336.17	APOL4	0.031089	0.000124591	0.975199	0.035526	0.107177	7.55231e-16	NA	52	52	52
ENSG00000049089.13	COL9A2	-0.0308325	0.0492707	0.975403	0.00634772	0.0395277	2.51209e-06	NA	35	35	35
ENSG00000205078.5	SYCE1L	-0.0308236	-8.26379e-05	0.97541	0.158804	0.397083	6.00229e-67	NA	17	17	17
ENSG00000159496.14	RGL4	0.0307279	0.000338136	0.975487	0.00805742	0.229613	6.92626e-34	NA	12	12	12
ENSG00000127720.7	METTL25	0.0305174	-0.000214821	0.975654	0.00530406	0.0398876	2.03503e-06	NA	48	48	48
ENSG00000101197.12	BIRC7	-0.030277	0.00907739	0.975846	0.100933	0.248422	1.24293e-37	NA	34	34	34
ENSG00000144827.8	ABHD10	-0.0301832	-0.00022047	0.975921	0.00856628	0.0653559	1.05878e-09	NA	55	55	55
ENSG00000082397.17	EPB41L3	-0.0300409	0.000284997	0.976034	0.00662561	0.0288166	6.70701e-05	NA	67	67	67
ENSG00000132522.15	GPS2	-0.0295392	0.000139297	0.976435	0.00177114	0.0235174	0.000313546	NA	27	27	27
ENSG00000166394.14	CYB5R2	-0.0295138	-0.000144258	0.976455	0.12723	0.28992	6.10913e-45	NA	59	59	59
ENSG00000112655.15	PTK7	0.0294808	-0.00170951	0.976481	0.00627631	0.0262796	0.000143348	NA	31	31	31
ENSG00000119686.9	FLVCR2	0.0292387	0.000381647	0.976674	0.00360991	0.0642974	1.4989e-09	NA	20	20	20
ENSG00000085491.15	SLC25A24	0.0289517	0.000255105	0.976903	0.0102692	0.298399	6.30738e-47	NA	16	16	16
ENSG00000241106.6	HLA-DOB	0.0287832	0.000198125	0.977038	0.093679	0.533907	2.98883e-104	NA	87	87	87
ENSG00000172878.13	METAP1D	-0.0273439	-0.000476397	0.978185	0.00306703	0.0495201	1.33467e-07	NA	6	6	6
ENSG00000206530.10	CFAP44	-0.0271033	-0.000430883	0.978377	0.0153554	0.0414169	1.28048e-06	NA	93	93	93
ENSG00000188529.14	SRSF10	0.0270593	-0.00433159	0.978412	0.000779481	0.0667849	3.63275e-10	NA	2	2	2
ENSG00000117305.14	HMGCL	0.0255933	0.000840434	0.979582	0.000870208	0.0394701	2.54362e-06	NA	12	12	12
ENSG00000180822.11	PSMG4	0.0254645	0.000341296	0.979684	0.00860868	0.0593577	6.82051e-09	NA	29	29	29
ENSG00000272777.1	RP11-571L19.8	-0.0253637	-0.000441105	0.979765	0.0223112	0.0647502	8.01609e-10	NA	24	24	24
ENSG00000159259.7	CHAF1B	0.0253432	0.000799599	0.979781	0.00581996	0.0371525	5.10167e-06	NA	20	20	20
ENSG00000135404.11	CD63	-0.0251821	-0.000187982	0.97991	0.0174049	0.333354	2.5117e-53	NA	7	7	7
ENSG00000262370.5	RP11-473M20.9	-0.0250232	4.53691e-05	0.980036	0.0612998	0.272061	1.64466e-41	NA	70	70	70
ENSG00000203999.8	LINC01270	0.0250105	3.1786e-05	0.980047	0.0452452	0.352733	7.94757e-58	NA	51	51	51
ENSG00000185290.3	NUPR2	-0.0245784	-3.56976e-05	0.980391	0.198497	0.46807	4.39397e-85	NA	12	12	12
ENSG00000104177.17	MYEF2	0.0244755	7.82264e-05	0.980473	0.103869	0.324944	4.52143e-52	NA	21	21	21
ENSG00000148154.9	UGCG	-0.0243725	-0.000911134	0.980555	0.0017446	0.0615189	3.49825e-09	NA	9	9	9
ENSG00000158062.20	UBXN11	0.0242214	0.00147779	0.980676	0.00353884	0.0401075	1.4587e-06	NA	42	42	42
ENSG00000225783.6	MIAT	0.0239806	0.000134232	0.980868	0.0412627	0.25505	2.16475e-38	NA	14	14	14
ENSG00000107317.12	PTGDS	-0.0238352	-5.56586e-05	0.980984	0.0292126	0.217106	6.44479e-32	NA	21	21	21
ENSG00000180279.6	LINC01869	-0.0235905	-0.000184083	0.981179	0.0495445	0.168399	1.8525e-24	NA	8	8	8
ENSG00000272275.1	RP11-791G15.2	-0.0232704	-0.000114897	0.981435	0.0182572	0.0553966	2.41874e-08	NA	12	12	12
ENSG00000181396.12	OGFOD3	0.0230914	0.000332172	0.981577	0.00628188	0.0681537	4.47593e-10	NA	19	19	19
ENSG00000196670.13	ZFP62	-0.0225906	0.0100053	0.981977	0.011351	0.125189	7.70144e-18	NA	21	21	21
ENSG00000196950.13	SLC39A10	0.0216363	0.00019396	0.982738	0.00113903	0.0406128	1.84298e-06	NA	13	13	13
ENSG00000198682.12	PAPSS2	0.0214577	-2.25325e-05	0.982881	0.00880051	0.0777244	2.73342e-11	NA	18	18	18
ENSG00000105993.14	DNAJB6	0.0213426	0.000456405	0.982972	0.00722189	0.0853338	1.91074e-12	NA	36	36	36
ENSG00000281831.1	HCP5B	-0.0213185	-0.000331483	0.982992	0.27434	0.458995	5.30684e-82	NA	128	128	128
ENSG00000250571.6	GLI4	0.0207222	0.000310653	0.983467	0.00146749	0.035583	8.58644e-06	NA	17	17	17
ENSG00000282608.1	ADORA3	-0.0201024	-0.000137412	0.983962	0.0174618	0.0114885	0.0119386	NA	78	78	78
ENSG00000184990.12	SIVA1	0.02002	0.000352431	0.984027	0.00243766	0.0460733	3.8422e-07	NA	13	13	13
ENSG00000259235.1	RP11-605F22.2	0.0199959	3.64846e-05	0.984047	0.283051	0.622726	2.3629e-139	NA	35	35	35
ENSG00000109689.15	STIM2	-0.0198528	-0.000122878	0.984161	0.0212397	0.220348	1.43604e-32	NA	18	18	18
ENSG00000125827.8	TMX4	-0.0190073	-0.00294643	0.984835	0.00119364	0.0404934	2.07182e-06	NA	30	30	30
ENSG00000256039.1	RP11-291B21.2	0.018456	0.000257899	0.985275	0.0028355	0.0295247	5.05801e-05	NA	12	12	12
ENSG00000136810.12	TXN	0.0182249	0.000317061	0.985459	0.00484462	0.14392	9.4201e-21	NA	37	37	37
ENSG00000114859.15	CLCN2	-0.0182028	-0.000331045	0.985477	0.00220703	0.0306946	3.12618e-05	NA	10	10	10
ENSG00000119139.17	TJP2	-0.0180762	-0.00019339	0.985578	0.127827	0.350348	2.76243e-57	NA	93	93	93
ENSG00000160691.18	SHC1	-0.0179181	-0.000297932	0.985704	0.0215705	0.153723	3.52332e-23	NA	35	35	35
ENSG00000100060.17	MFNG	0.0178171	0.000572228	0.985785	0.0066678	0.134953	1.56935e-19	NA	36	36	36
ENSG00000011260.13	UTP18	0.0175726	4.58219e-05	0.98598	0.00862245	0.0891159	5.43515e-13	NA	33	33	33
ENSG00000131381.12	RBSN	0.0175647	-0.00231067	0.985986	0.00145664	0.021747	0.000533351	NA	15	15	15
ENSG00000091947.9	TMEM101	0.0175535	-4.89858e-05	0.985995	0.00166396	0.0344712	1.17552e-05	NA	8	8	8
ENSG00000135116.9	HRK	-0.0171918	-0.000126795	0.986284	0.0142824	0.0968166	5.71662e-14	NA	7	7	7
ENSG00000183735.9	TBK1	-0.0165657	-0.000646597	0.986783	0.000622779	0.0280324	7.83798e-05	NA	4	4	4
ENSG00000198931.10	APRT	0.01653	0.000784509	0.986812	0.00130092	0.0308914	3.58569e-05	NA	51	51	51
ENSG00000123600.19	METTL8	0.0157567	3.60307e-05	0.987428	0.0190762	0.131426	8.75204e-19	NA	26	26	26
ENSG00000126790.11	L3HYPDH	-0.0153989	0.000112874	0.987714	0.0467361	0.199883	1.13111e-29	NA	78	78	78
ENSG00000101442.9	ACTR5	0.0152214	-0.000539504	0.987856	0.0117363	0.16837	2.09791e-24	NA	32	32	32
ENSG00000179010.14	MRFAP1	-0.015018	-0.000509974	0.988018	0.00472833	0.0377086	3.54147e-06	NA	36	36	36
ENSG00000142621.19	FHAD1	-0.0147605	-0.000260787	0.988223	0.00509353	0.0157982	0.00321799	NA	21	21	21
ENSG00000126231.13	PROZ	0.0143646	8.52573e-05	0.988539	0.0558172	0.124131	2.47918e-18	NA	41	41	41
ENSG00000196363.9	WDR5	-0.0141952	-0.000468384	0.988674	0.00370195	0.036915	4.9659e-06	NA	28	28	28
ENSG00000135945.9	REV1	0.0141447	0.00189974	0.988715	0.00475398	0.0629685	1.83224e-09	NA	28	28	28
ENSG00000122692.8	SMU1	0.0141219	0.000279938	0.988733	0.00557197	0.127946	2.32251e-18	NA	29	29	29
ENSG00000065911.11	MTHFD2	0.0140411	0.000504104	0.988797	0.00291658	0.0556649	1.92962e-08	NA	26	26	26
ENSG00000140463.13	BBS4	-0.0136674	-6.34752e-05	0.989095	0.0387478	0.161072	2.82909e-23	NA	20	20	20
ENSG00000277224.2	HIST1H2BF	-0.0135271	0.00313933	0.989207	0.000702122	0.0127931	0.00775818	NA	8	8	8
ENSG00000070019.4	GUCY2C	-0.0124828	-0.00083112	0.99004	0.00297587	0.0371754	4.84141e-06	NA	21	21	21
ENSG00000074803.17	SLC12A1	0.0123127	2.7122e-05	0.990176	0.262699	0.532162	1.93068e-105	NA	13	13	13
ENSG00000179051.13	RCC2	-0.0117302	-0.000233793	0.990641	0.00216574	0.0679526	4.1023e-10	NA	5	5	5
ENSG00000181555.20	SETD2	0.0116549	0.000257712	0.990701	0.00369627	0.0551375	2.48447e-08	NA	46	46	46
ENSG00000204084.12	INPP5B	0.0116039	1.39936e-05	0.990742	0.0846827	0.4415	4.91312e-78	NA	23	23	23
ENSG00000106615.9	RHEB	0.0115685	-0.000542548	0.99077	0.00192039	0.0187316	0.00135297	NA	25	25	25
ENSG00000136003.15	ISCU	-0.0109958	0.00121625	0.991227	0.0110317	0.0782026	2.31538e-11	NA	50	50	50
ENSG00000160214.12	RRP1	-0.01068	-0.00032395	0.991479	0.000992047	0.0163424	0.0025799	NA	10	10	10
ENSG00000164904.17	ALDH7A1	-0.0106593	-0.00018114	0.991495	0.00546558	0.0433656	7.24649e-07	NA	9	9	9
ENSG00000274419.6	TBC1D3D	0.0102487	4.75328e-05	0.991823	0.103345	0.228185	1.15691e-34	NA	63	63	63
ENSG00000248485.1	PCP4L1	-0.0100141	-0.000362151	0.99201	0.00895946	0.025009	0.000189137	NA	29	29	29
ENSG00000000419.12	DPM1	-0.00920712	-0.000877538	0.992654	0.000444143	0.01313	0.00741042	NA	14	14	14
ENSG00000161671.16	EMC10	0.00909879	0.000220496	0.99274	0.00424148	0.0487729	1.76215e-07	NA	50	50	50
ENSG00000119685.19	TTLL5	0.00881983	0.000156336	0.992963	0.00321437	0.0427644	9.6625e-07	NA	11	11	11
ENSG00000163545.8	NUAK2	0.00877879	0.000215528	0.992996	0.00804012	0.202104	1.0059e-29	NA	32	35	35
ENSG00000172159.15	FRMD3	-0.00835211	0.0027688	0.993336	0.00204372	0.0127705	0.00781171	NA	9	9	9
ENSG00000148985.19	PGAP2	0.00760588	0.000336273	0.993931	0.00969584	0.0654525	1.09452e-09	NA	10	10	10
ENSG00000245532.7	NEAT1	0.00749636	0.000140691	0.994019	0.00498194	0.0905389	4.98154e-13	NA	6	6	6
ENSG00000116830.11	TTF2	-0.0074517	-0.000108472	0.994054	0.0264776	0.217981	2.11863e-32	NA	17	17	17
ENSG00000189007.15	ADAT2	-0.00712129	0.000539992	0.994318	0.000593854	0.0295818	4.56171e-05	NA	7	7	7
ENSG00000239282.7	GATSL3	0.00705068	8.60982e-05	0.994374	0.0359043	0.232178	9.57279e-35	NA	36	36	36
ENSG00000136875.12	PRPF4	-0.00698563	2.00897e-05	0.994426	0.0217669	0.16775	2.51164e-24	NA	19	19	19
ENSG00000099282.9	TSPAN15	0.00649898	6.38189e-05	0.994815	0.0180942	0.0924373	2.21397e-13	NA	17	17	17
ENSG00000066697.14	MSANTD3	0.00617649	2.53942e-05	0.995072	0.00664112	0.0364162	6.30187e-06	NA	18	18	18
ENSG00000268043.7	NBPF12	-0.00572806	-0.00365133	0.99543	0.00455342	0.0305547	3.91381e-05	NA	18	19	19
ENSG00000175575.12	PAAF1	0.00571676	4.50081e-06	0.995439	0.0103129	0.10451	3.38295e-15	NA	7	7	7
ENSG00000096696.13	DSP	-0.00555915	-0.00028244	0.995564	0.0079142	0.0379173	3.96486e-06	NA	16	16	16
ENSG00000198721.12	ECI2	-0.00519797	-0.000826123	0.995853	0.00541103	0.0273599	9.79976e-05	NA	39	39	39
ENSG00000152242.10	C18orf25	-0.00510638	-0.000181008	0.995926	0.00298728	0.0616332	3.22865e-09	NA	22	22	22
ENSG00000131373.14	HACL1	-0.00488713	-0.000113047	0.996101	0.00175964	0.0240187	0.000246186	NA	2	2	2
ENSG00000135070.14	ISCA1	-0.00458003	-1.9177e-05	0.996346	0.00136281	0.0195232	0.000933171	NA	16	16	16
ENSG00000182732.16	RGS6	0.0044605	-7.58332e-05	0.996441	0.00287727	0.0487689	1.57456e-07	NA	17	17	17
ENSG00000187609.15	EXD3	0.00378909	6.41008e-05	0.996977	0.00930594	0.0514401	6.79954e-08	NA	39	39	39
ENSG00000185198.11	PRSS57	-0.00363968	-0.000777665	0.997096	0.00591966	0.0723968	1.04695e-10	NA	16	16	16
ENSG00000152348.15	ATG10	-0.00320681	-4.01378e-05	0.997441	0.143661	0.45559	6.46853e-82	NA	39	39	39
ENSG00000177303.9	CASKIN2	0.00275299	-0.000507276	0.997803	0.00331038	0.0320871	2.41664e-05	NA	10	10	10
ENSG00000169994.18	MYO7B	0.00270733	-0.000420738	0.99784	0.0387172	0.25001	1.88647e-37	NA	43	43	43
ENSG00000152127.8	MGAT5	0.00240536	-0.000219401	0.998081	0.0034145	0.0477296	1.93501e-07	NA	20	20	20
ENSG00000157168.18	NRG1	-0.00221616	-0.00016638	0.998232	0.0797398	0.222391	3.33905e-33	NA	56	56	56
ENSG00000239713.8	APOBEC3G	-0.00127749	0.000362369	0.998981	0.0185264	0.113903	1.10412e-16	NA	41	41	41
ENSG00000164609.9	SLU7	0.000806643	-0.000601788	0.999356	0.00182093	0.023154	0.000314659	NA	43	43	43
ENSG00000246548.3	RP11-7F17.5	0.000741739	-0.000199929	0.999408	0.00483666	0.102443	1.15067e-14	NA	17	17	17
ENSG00000174944.8	P2RY14	-4.97661e-05	0.000351373	0.99996	0.00719414	0.0501974	1.02526e-07	NA	25	25	25

### Sheet: Table16
Table 16: Transcriptome-Wide-Association-Study of LDL cholesterol generated using the Graham et al 2021 GWAS and sMultiXcan with all GTExV8 QTL.
gene	gene_name	pvalue	n	n_indep	p_i_best	t_i_best	p_i_worst	t_i_worst	eigen_max	eigen_min	eigen_min_kept	z_min	z_max	z_mean	z_sd	tmi	status
ENSG00000130202.9	NECTIN2	0	18	13	8.14055e-116	Muscle_Skeletal	0.669974	Esophagus_Mucosa	6.03485	0.0410272	0.261155	-22.8755	11.1263	-2.46712	10.2229	13	-4
ENSG00000134243.11	SORT1	1.98075e-236	11	9	4.7789e-244	Liver	0.795383	Artery_Aorta	3.77482	0.0687168	0.311633	-33.3626	-0.259327	-9.73341	11.3459	9	0
ENSG00000143126.7	CELSR2	1.87727e-232	21	9	3.64889e-241	Liver	3.62391e-05	Esophagus_Gastroesophageal_Junction	9.49222	0.00969853	0.374048	-33.1632	14.2719	-3.16332	16.9144	9	0
ENSG00000134222.16	PSRC1	2.39173e-229	39	7	3.57799e-229	Cells_Cultured_fibroblasts	0.810554	Spleen	20.0725	0.0103769	0.690403	-32.3207	6.15126	-15.3066	10.5269	7	0
ENSG00000084674.14	APOB	6.13722e-227	17	8	7.44951e-150	Brain_Substantia_nigra	0.143736	Heart_Atrial_Appendage	9.32891	0.0164827	0.344804	-26.0726	19.6242	-9.07587	14.9492	8	0
ENSG00000073008.14	PVR	2.14286e-211	24	10	1.2115e-154	Testis	0.724049	Skin_Sun_Exposed_Lower_leg	13.1083	0.0121289	0.447457	-12.1793	26.4916	-1.21482	7.28126	10	0
ENSG00000130208.9	APOC1	1.25598e-184	9	8	7.10013e-83	Esophagus_Mucosa	0.266156	Skin_Not_Sun_Exposed_Suprapubic	3.54909	0.109534	0.238649	-19.2856	2.11279	-5.12046	7.51991	8	0
ENSG00000187244.10	BCAM	1.08711e-172	11	11	1.7069e-65	Skin_Sun_Exposed_Lower_leg	0.01687	Pituitary	1.91256	0.371998	0.371998	-17.0918	12.6928	-0.772113	9.82797	11	0
ENSG00000130204.12	TOMM40	2.76315e-170	5	5	2.1853e-67	Pituitary	0.00125845	Pancreas	1.79231	0.333195	0.333195	3.22529	17.3441	10.7786	6.15996	5	0
ENSG00000197044.10	ZNF441	1.78349e-157	10	7	3.86621e-98	Small_Intestine_Terminal_Ileum	0.636797	Pancreas	5.55532	0.0167526	0.207283	-0.472182	21.0251	4.30552	6.25978	7	0
ENSG00000267114.1	CTB-129P6.11	1.12782e-145	4	3	3.02791e-112	Brain_Substantia_nigra	0.0352387	Lung	1.11714	0.910306	0.910306	-22.514	14.4965	-2.2338	15.307	3	0
ENSG00000104936.17	DMPK	6.75739e-134	23	5	1.84084e-116	Brain_Hippocampus	0.956977	Prostate	16.0124	9.18949e-05	0.819215	-22.9403	1.6357	-2.01897	5.1501	5	0
ENSG00000218819.4	TDRD15	5.0895e-126	2	2	2.83004e-127	Pituitary	7.21365e-07	Liver	1.2475	0.752498	0.752498	-4.95552	23.9993	9.52187	20.4741	2	0
ENSG00000143921.6	ABCG8	5.1998e-100	8	8	1.82314e-67	Colon_Transverse	0.962457	Testis	1.88816	0.338125	0.338125	-17.3545	7.79686	-2.13701	7.44891	8	0
ENSG00000129353.14	SLC44A2	2.98276e-83	21	8	1.00938e-30	Artery_Tibial	0.438169	Adipose_Subcutaneous	9.97798	0.00424445	0.423976	-8.37203	11.5231	1.25969	4.87272	8	0
ENSG00000186567.12	CEACAM19	4.32933e-83	44	5	6.23806e-55	Esophagus_Mucosa	0.321678	Heart_Left_Ventricle	27.8307	0.00273916	1.16625	-15.6099	14.1188	5.68545	5.16846	5	0
ENSG00000113161.15	HMGCR	5.05629e-82	4	4	1.79085e-81	Muscle_Skeletal	0.574021	Kidney_Cortex	1.26225	0.820901	0.820901	-0.562139	19.1179	5.43889	9.18698	4	0
ENSG00000233005.1	AC067959.1	2.07226e-74	9	7	3.13086e-42	Minor_Salivary_Gland	0.131317	Adipose_Visceral_Omentum	5.58844	0.0659736	0.205671	-13.618	5.73702	-2.37858	5.98207	7	0
ENSG00000031698.12	SARS	3.48853e-72	4	4	1.23205e-69	Skin_Not_Sun_Exposed_Suprapubic	0.3421	Adipose_Subcutaneous	1.73984	0.49952	0.49952	-17.6392	-0.950024	-9.77389	6.97827	4	0
ENSG00000130733.10	YIPF2	1.21611e-71	4	3	4.71422e-53	Skin_Not_Sun_Exposed_Suprapubic	0.4909	Thyroid	3.44344	0.0313133	0.136126	0.688878	15.3314	7.5149	6.34642	3	0
ENSG00000213889.10	PPM1N	1.87601e-70	33	3	7.40407e-69	Testis	0.977772	Thyroid	25.6162	3.18998e-05	1.01302	-0.9776	17.5376	2.07248	4.34864	3	0
ENSG00000169174.10	PCSK9	3.21153e-65	13	11	4.95393e-44	Skin_Not_Sun_Exposed_Suprapubic	0.436581	Brain_Cerebellar_Hemisphere	4.27237	0.0672385	0.388684	-13.9176	10.9447	2.70113	7.61825	11	0
ENSG00000113163.15	COL4A3BP	1.31662e-63	3	3	2.75742e-64	Esophagus_Mucosa	0.0405005	Liver	1.30833	0.777312	0.777312	-16.9288	3.97826	-4.99973	10.7614	3	0
ENSG00000256294.7	ZNF225	3.13682e-61	6	5	4.90341e-38	Kidney_Cortex	0.925882	Cells_EBV-transformed_lymphocytes	2.44855	0.0357771	0.583821	-0.892752	12.8934	3.36214	6.18695	5	0
ENSG00000267680.5	ZNF224	1.35698e-60	5	3	2.58791e-62	Kidney_Cortex	0.960256	Heart_Atrial_Appendage	3.70764	0.016108	0.244028	-0.237858	16.6594	3.43538	7.40221	3	0
ENSG00000177051.5	FBXO46	7.59536e-60	4	4	3.42596e-57	Whole_Blood	0.395083	Brain_Substantia_nigra	1.26427	0.841207	0.841207	-15.9385	0.850436	-6.30205	7.016	4	0
ENSG00000130165.10	ELOF1	2.47229e-59	12	7	1.13189e-48	Colon_Transverse	0.962465	Skin_Sun_Exposed_Lower_leg	6.17839	0.0375117	0.262805	-14.6618	7.25064	-0.478119	5.0073	7	0
ENSG00000215717.5	TMEM167B	2.04707e-58	10	7	2.09534e-19	Brain_Cortex	0.710895	Adipose_Subcutaneous	3.57519	0.0534545	0.213354	-6.4633	9.00816	0.908827	3.88467	7	0
ENSG00000143869.6	GDF7	7.6166e-58	17	15	3.27038e-21	Brain_Cortex	0.746402	Spleen	5.11994	0.11269	0.183333	-7.64314	9.45371	-0.321472	4.12209	15	0
ENSG00000127616.17	SMARCA4	1.51814e-55	13	7	1.13025e-78	Esophagus_Mucosa	3.72242e-08	Adipose_Subcutaneous	8.71817	0.0273678	0.293385	5.50354	18.7786	10.6916	3.3686	7	0
ENSG00000143106.12	PSMA5	4.60335e-54	6	6	6.0869e-52	Liver	0.287007	Skin_Sun_Exposed_Lower_leg	2.01715	0.263867	0.263867	-15.1644	6.2348	-0.951691	7.5768	6	0
ENSG00000204386.10	NEU1	1.99834e-53	3	3	5.8055e-06	Esophagus_Muscularis	0.401288	Cells_Cultured_fibroblasts	1.86089	0.138854	0.138854	-4.53335	3.71491	0.00696161	4.18666	3	0
ENSG00000104866.10	PPP1R37	1.56307e-51	15	11	4.25307e-22	Heart_Left_Ventricle	0.944772	Brain_Cerebellar_Hemisphere	5.02922	0.0337901	0.211372	-9.66483	4.55015	-2.0628	3.92508	11	0
ENSG00000197256.10	KANK2	2.38473e-51	31	10	1.78146e-29	Brain_Nucleus_accumbens_basal_ganglia	0.956199	Heart_Left_Ventricle	13.1743	0.00100663	0.451649	-8.05323	11.2731	0.756167	5.13835	10	0
ENSG00000122008.15	POLK	3.0716e-51	21	11	5.02815e-49	Lung	0.0172199	Muscle_Skeletal	11.0515	0.00308396	0.378709	-5.40473	14.7168	8.35088	5.24357	11	0
ENSG00000130203.9	APOE	3.96196e-51	9	8	7.30993e-46	Brain_Spinal_cord_cervical_c-1	0.736246	Skin_Not_Sun_Exposed_Suprapubic	3.09044	0.0927579	0.121544	-2.82595	14.2158	1.41345	5.35449	8	0
ENSG00000159905.14	ZNF221	7.35843e-47	15	8	1.44513e-29	Ovary	0.807391	Pituitary	9.08244	0.0233897	0.31252	-11.2915	1.55465	-1.72482	3.87374	8	0
ENSG00000263002.7	ZNF234	6.5033e-46	19	10	3.31901e-15	Cells_EBV-transformed_lymphocytes	0.989873	Spleen	11.0256	0.00423694	0.368581	-6.34556	7.87829	0.662216	3.18928	10	0
ENSG00000162650.16	ATXN7L2	2.07498e-45	14	8	3.04321e-56	Liver	0.726021	Artery_Tibial	6.1364	0.01282	0.259552	-15.8014	7.11652	-0.19858	6.77248	8	0
ENSG00000271815.1	CTD-2235C13.3	9.84266e-44	7	6	4.09635e-43	Colon_Transverse	0.00109339	Thyroid	3.33098	0.149084	0.149084	-13.7657	-3.26532	-8.7858	3.66148	6	0
ENSG00000162402.13	USP24	3.44814e-43	29	4	5.35255e-21	Small_Intestine_Terminal_Ileum	0.911229	Breast_Mammary_Tissue	20.764	0.000270332	0.77003	-9.29877	9.40202	1.98701	3.65769	4	0
ENSG00000129933.20	MAU2	1.01739e-42	12	7	2.40959e-39	Whole_Blood	0.997558	Spleen	6.53034	0.0306078	0.318775	-2.57935	13.1237	4.30958	4.51078	7	0
ENSG00000161888.11	SPC24	4.09126e-42	28	7	7.00025e-12	Skin_Not_Sun_Exposed_Suprapubic	0.966142	Thyroid	14.8038	0.00376288	0.573852	-5.95603	6.85765	0.0700408	3.0839	7	0
ENSG00000140830.8	TXNL4B	1.37727e-41	27	13	7.29439e-33	Brain_Putamen_basal_ganglia	0.950927	Pancreas	9.55751	0.0163895	0.339592	-6.02882	11.9403	3.24318	5.48145	13	0
ENSG00000105376.4	ICAM5	2.13741e-41	17	9	7.86748e-24	Vagina	0.955941	Adipose_Subcutaneous	8.7194	0.0064691	0.377268	-3.14122	10.0653	0.687913	3.38274	9	0
ENSG00000143028.8	SYPL2	5.33644e-41	30	3	1.38903e-36	Thyroid	0.991548	Lung	20.5493	0.00392989	0.76085	-12.2038	12.633	0.538537	5.8928	3	0
ENSG00000162396.5	PARS2	7.40105e-41	11	8	1.52988e-41	Uterus	0.987867	Colon_Transverse	6.33666	0.0147765	0.269603	-13.5016	3.96789	-0.859009	4.51501	8	0
ENSG00000267673.6	FDX2	1.5976e-40	11	10	3.23501e-20	Nerve_Tibial	0.950233	Liver	4.62875	0.110948	0.177731	-3.02142	9.21087	1.33713	3.3371	10	0
ENSG00000143107.8	FNDC7	6.70599e-39	8	7	3.65834e-27	Pituitary	0.879752	Brain_Spinal_cord_cervical_c-1	4.52487	0.13055	0.249393	-4.81816	10.7944	-0.759184	4.8774	7	0
ENSG00000261701.6	HPR	3.7702e-38	32	8	8.15137e-45	Heart_Atrial_Appendage	0.789474	Small_Intestine_Terminal_Ileum	14.1963	0.00339022	0.620425	-4.85548	14.046	6.19397	6.12919	8	0
ENSG00000143093.14	STRIP1	7.1274e-38	17	11	2.21628e-15	Whole_Blood	0.894976	Skin_Sun_Exposed_Lower_leg	9.2285	0.0177507	0.310553	-2.58124	7.9286	2.11972	2.56673	11	0
ENSG00000278318.4	ZNF229	1.57774e-35	27	10	1.69655e-54	Colon_Sigmoid	0.712702	Artery_Aorta	13.5109	0.0199737	0.457196	-5.7166	15.5459	0.649315	3.91962	10	0
ENSG00000149485.18	FADS1	7.64333e-35	31	3	5.01014e-39	Artery_Aorta	6.80308e-11	Skin_Sun_Exposed_Lower_leg	24.0841	0.00242827	0.876478	-10.4993	13.0681	10.4111	4.22969	3	0
ENSG00000007255.10	TRAPPC6A	1.75444e-34	13	4	1.97953e-12	Artery_Aorta	0.972717	Colon_Sigmoid	9.07202	0.00513291	0.417092	-7.03592	6.67238	-1.13076	3.72055	4	0
ENSG00000257017.8	HP	6.25121e-34	12	6	5.22534e-36	Brain_Cortex	0.156211	Colon_Sigmoid	6.97248	0.0263227	0.259348	-5.52587	12.5283	1.99624	7.16082	6	0
ENSG00000174151.14	CYB561D1	7.39844e-34	5	5	7.55448e-30	Cells_Cultured_fibroblasts	0.166018	Kidney_Cortex	1.44233	0.577255	0.577255	1.38511	11.3484	5.43387	4.1968	5	0
ENSG00000105726.16	ATP13A1	9.77799e-34	18	6	8.05188e-37	Heart_Atrial_Appendage	0.74455	Brain_Cortex	11.4431	0.00504303	0.411558	-15.4132	0.791473	-9.61845	4.50349	6	0
ENSG00000090339.8	ICAM1	1.00552e-33	7	7	3.42821e-16	Artery_Aorta	0.0791973	Whole_Blood	2.53381	0.270859	0.270859	-7.64921	8.15722	-1.01039	6.4133	7	0
ENSG00000221968.8	FADS3	3.22729e-33	6	4	3.80467e-36	Liver	0.548898	Cells_Cultured_fibroblasts	2.97671	0.0137323	0.572172	-2.94725	12.5535	5.58815	7.12079	4	0
ENSG00000234906.9	APOC2	7.87965e-33	20	5	1.9864e-28	Esophagus_Mucosa	0.304038	Brain_Putamen_basal_ganglia	12.9198	0.00173149	0.565082	-7.32342	11.0588	0.637494	4.97809	5	0
ENSG00000167491.17	GATAD2A	2.43505e-32	10	7	1.84676e-27	Adipose_Subcutaneous	0.159778	Brain_Caudate_basal_ganglia	5.81323	0.0894024	0.276454	-10.857	6.5093	-4.81159	6.41621	7	0
ENSG00000079805.16	DNM2	8.14918e-32	9	8	1.84236e-19	Cells_Cultured_fibroblasts	0.496429	Lung	3.91578	0.0996772	0.158649	0.68012	9.02227	3.47321	2.55644	8	0
ENSG00000176928.5	GCNT4	1.93974e-31	16	12	2.66061e-16	Testis	0.667357	Colon_Transverse	5.63954	0.0363374	0.209388	-6.99301	8.18779	-1.13304	4.29234	12	0
ENSG00000175164.13	ABO	3.48014e-31	42	4	3.22259e-27	Whole_Blood	0.857734	Minor_Salivary_Gland	28.4219	0.00180817	1.10192	-10.806	9.23856	2.39276	4.03845	4	0
ENSG00000189045.13	ANKDD1B	6.21683e-31	17	6	1.04162e-31	Nerve_Tibial	0.841916	Testis	10.536	0.00899955	0.383851	-11.7171	3.34761	-5.93986	4.905	6	0
ENSG00000162639.15	HENMT1	1.16749e-30	5	5	6.00036e-23	Colon_Sigmoid	0.599341	Whole_Blood	1.52069	0.600776	0.600776	-1.22856	9.86337	2.5776	4.39918	5	0
ENSG00000177599.12	ZNF491	1.31107e-30	8	6	9.46741e-29	Brain_Anterior_cingulate_cortex_BA24	0.859931	Colon_Transverse	2.72551	0.00261545	0.305699	-11.1251	0.583543	-2.03346	3.78555	6	0
ENSG00000269976.1	RP11-130L8.2	3.41066e-30	11	9	2.58863e-11	Whole_Blood	0.869396	Colon_Sigmoid	6.57161	0.112318	0.227	-6.66826	3.6891	-1.17514	2.79627	9	0
ENSG00000131115.15	ZNF227	3.65148e-30	4	4	4.30542e-19	Brain_Cerebellar_Hemisphere	0.912424	Brain_Spinal_cord_cervical_c-1	1.54738	0.499391	0.499391	-0.109982	8.92883	4.35118	4.33034	4	0
ENSG00000104853.15	CLPTM1	4.42193e-30	7	7	9.43931e-05	Skin_Sun_Exposed_Lower_leg	0.795903	Breast_Mammary_Tissue	2.0751	0.141613	0.141613	-3.83183	3.90457	-0.625154	2.5048	7	0
ENSG00000257591.5	ZNF625	8.43198e-30	5	5	9.38898e-31	Lung	0.3765	Skin_Sun_Exposed_Lower_leg	1.49005	0.533939	0.533939	-1.71715	11.5293	2.43706	5.35313	5	0
ENSG00000142453.11	CARM1	1.81828e-29	10	9	2.68971e-23	Cells_Cultured_fibroblasts	0.597026	Brain_Anterior_cingulate_cortex_BA24	3.55186	0.0365983	0.229939	-9.94358	4.7987	-3.36478	5.07593	9	0
ENSG00000152359.14	POC5	2.85814e-29	36	2	8.94001e-20	Brain_Cortex	0.775518	Esophagus_Gastroesophageal_Junction	30.0529	0.000247033	1.53013	-7.97059	9.10113	5.08891	3.05069	2	0
ENSG00000104859.14	CLASRP	1.39704e-27	4	4	4.07294e-24	Prostate	0.945963	Brain_Spinal_cord_cervical_c-1	1.08479	0.875894	0.875894	-5.45838	10.1298	1.54647	6.46399	4	0
ENSG00000179902.12	C1orf194	3.12239e-27	15	7	5.59962e-22	Brain_Cortex	0.98088	Pituitary	9.15048	0.0033089	0.368645	-2.88197	9.63663	1.67447	3.42606	7	0
ENSG00000064490.13	RFXANK	3.89677e-27	6	6	1.35947e-24	Esophagus_Mucosa	0.919314	Skin_Not_Sun_Exposed_Suprapubic	3.36102	0.18766	0.18766	-0.799161	10.2366	1.97237	4.18266	6	0
ENSG00000104881.15	PPP1R13L	6.71991e-27	7	7	3.56927e-25	Heart_Atrial_Appendage	0.568907	Esophagus_Mucosa	2.70648	0.199472	0.199472	-10.3652	3.00788	-2.02903	4.0971	7	0
ENSG00000138075.11	ABCG5	6.06221e-26	7	7	3.88334e-23	Spleen	0.00605367	Artery_Aorta	3.26722	0.208279	0.208279	-9.90695	4.79808	-0.394616	5.59824	7	0
ENSG00000116641.17	DOCK7	6.29632e-26	23	6	9.05278e-33	Colon_Transverse	0.723444	Pituitary	14.9958	0.00401159	0.640945	0.35386	11.9223	8.0321	3.67064	6	0
