## Supplementary Table for "From GWAS to drug: A framework for drug candidate prioritisation using a gene expression signature matching approach" (part 3 of 3)

### Sheet: Table16 (continued)
Table 16: Transcriptome-Wide-Association-Study of LDL cholesterol generated using the Graham et al 2021 GWAS and sMultiXcan with all GTExV8 QTL.
ENSG00000170684.8	ZNF296	1.23992e-25	11	11	1.27056e-16	Brain_Putamen_basal_ganglia	0.769689	Testis	2.75973	0.33481	0.33481	-8.27631	4.37993	-1.31588	3.41284	11	0
ENSG00000221986.6	MYBPHL	2.98431e-25	7	4	2.45015e-16	Nerve_Tibial	0.706027	Heart_Atrial_Appendage	4.56086	0.00320841	0.24565	-8.19771	5.91148	-3.47038	5.22405	4	0
ENSG00000130158.13	DOCK6	5.40325e-25	26	5	8.40363e-30	Nerve_Tibial	0.920105	Pituitary	17.3929	0.00412567	0.717214	-5.83445	11.3391	0.231791	3.5199	5	0
ENSG00000134825.15	TMEM258	2.0153e-24	21	4	2.64748e-32	Skin_Sun_Exposed_Lower_leg	1.78002e-06	Colon_Transverse	14.8718	0.0133498	0.586902	-11.8326	-4.77692	-8.40944	1.89281	4	0
ENSG00000010310.8	GIPR	2.96404e-24	8	8	1.25111e-20	Brain_Hippocampus	0.327998	Esophagus_Mucosa	3.77226	0.151771	0.151771	0.978154	9.31228	3.50346	2.5107	8	0
ENSG00000134824.13	FADS2	5.58183e-24	31	3	1.8551e-23	Testis	0.00124261	Adipose_Visceral_Omentum	24.5298	0.00110054	0.823405	-9.98051	-3.22892	-7.47256	1.45811	3	0
ENSG00000087237.10	CETP	7.22056e-24	16	7	8.88982e-33	Artery_Aorta	0.894115	Spleen	9.9963	0.00808765	0.467938	-0.1331	11.9239	7.31851	4.18724	7	0
ENSG00000125755.18	SYMPK	2.34536e-23	32	5	1.59781e-37	Prostate	0.99472	Brain_Frontal_Cortex_BA9	21.0275	0.000946345	0.947157	-12.802	4.1728	0.370043	2.86608	5	0
ENSG00000250067.11	YJEFN3	2.73456e-23	35	4	9.31127e-18	Ovary	0.918881	Pituitary	25.4958	0.00150556	0.867659	-8.58215	5.86938	-2.19519	2.47588	4	0
ENSG00000129354.11	AP1M2	1.05173e-22	15	8	1.27697e-14	Lung	0.847438	Whole_Blood	6.48994	0.0390447	0.262769	-3.39495	7.70811	-0.41101	2.83036	8	0
ENSG00000130813.17	C19orf66	2.68957e-22	6	6	5.85476e-21	Brain_Spinal_cord_cervical_c-1	0.861098	Brain_Caudate_basal_ganglia	1.50863	0.504949	0.504949	-9.39258	0.383609	-1.82639	3.78179	6	0
ENSG00000142273.10	CBLC	5.65313e-22	6	5	7.82276e-23	Brain_Hippocampus	0.546821	Vagina	1.34811	0.670979	0.670979	-9.83671	2.40289	-0.620275	4.60819	5	0
ENSG00000250889.2	LINC01336	8.2002e-22	9	7	4.61786e-20	Colon_Transverse	0.159012	Cells_Cultured_fibroblasts	4.8531	0.0774791	0.268326	-9.17259	8.97778	-3.93596	5.55193	7	0
ENSG00000132031.12	MATN3	1.14666e-21	24	6	8.85392e-19	Brain_Frontal_Cortex_BA9	0.993509	Heart_Left_Ventricle	15.3162	0.00107605	0.582773	-2.67733	8.84871	1.44512	2.09864	6	0
ENSG00000159917.15	ZNF235	1.1945e-21	23	8	8.04807e-36	Pituitary	0.807694	Heart_Atrial_Appendage	13.7889	0.00569365	0.514066	-3.92551	12.494	1.42424	3.28224	8	0
ENSG00000015520.14	NPC1L1	1.24466e-21	4	4	9.40483e-21	Pancreas	0.000151097	Artery_Aorta	2.88232	0.165686	0.165686	-3.78926	9.34254	5.58733	6.28087	4	0
ENSG00000104892.16	KLC3	1.3867e-21	10	4	1.72365e-29	Brain_Anterior_cingulate_cortex_BA24	0.921162	Brain_Caudate_basal_ganglia	7.38355	0.043566	0.338044	-11.276	1.40564	-2.33659	3.41409	4	0
ENSG00000257446.3	ZNF878	1.51795e-21	2	2	1.31823e-16	Heart_Atrial_Appendage	8.19139e-08	Nerve_Tibial	1.01502	0.984979	0.984979	-8.27192	-5.36286	-6.81739	2.05701	2	0
ENSG00000105705.15	SUGP1	1.8467e-21	7	7	9.67085e-17	Cells_Cultured_fibroblasts	0.870225	Heart_Left_Ventricle	2.88133	0.111631	0.111631	-1.9295	8.30876	2.16291	3.99468	7	0
ENSG00000213366.12	GSTM2	3.15024e-21	33	10	5.99859e-17	Lung	0.938336	Brain_Substantia_nigra	15.3616	0.0442323	0.538506	-4.05165	8.36525	2.00913	2.44413	10	0
ENSG00000145700.9	ANKRD31	5.2157e-21	5	5	1.46055e-17	Cells_Cultured_fibroblasts	0.111784	Brain_Hypothalamus	1.91129	0.467509	0.467509	-8.53023	7.84214	-2.49098	6.27768	5	0
ENSG00000167995.15	BEST1	6.92874e-21	13	9	9.84261e-20	Esophagus_Muscularis	0.908163	Brain_Cortex	5.2224	0.0465182	0.246576	-9.09067	1.97225	-1.24988	3.15571	9	0
ENSG00000130175.9	PRKCSH	9.19777e-21	20	6	7.3605e-11	Heart_Atrial_Appendage	0.994405	Esophagus_Mucosa	14.0204	0.00303032	0.502454	-6.51312	3.61554	-0.257681	2.40619	6	0
ENSG00000283632.2	EXOC3L2	2.83651e-20	6	6	1.1457e-12	Liver	0.733806	Prostate	1.97324	0.384681	0.384681	-7.11176	3.09247	-1.68276	3.7981	6	0
ENSG00000143001.4	TMEM61	4.47269e-20	18	10	2.01821e-05	Vagina	0.984671	Brain_Cerebellar_Hemisphere	6.14409	0.0168834	0.279181	-4.26287	2.74218	-0.531075	1.71207	10	0
ENSG00000267508.5	ZNF285	7.09838e-20	31	3	3.59297e-19	Heart_Left_Ventricle	0.997358	Prostate	23.883	0.00108338	0.892155	-8.94882	6.02075	-0.833932	2.43434	3	0
ENSG00000185475.10	TMEM179B	1.23415e-19	17	10	1.04976e-07	Artery_Tibial	0.996193	Brain_Cortex	7.10247	0.00642051	0.278922	-5.31789	4.40124	-0.393781	2.43276	10	0
ENSG00000125703.14	ATG4C	1.96546e-19	11	9	2.07848e-16	Stomach	0.999557	Pituitary	5.24129	0.140344	0.197701	-8.21747	2.69544	-2.72179	3.98481	9	0
ENSG00000142444.6	TIMM29	2.15338e-19	7	5	2.5987e-21	Skin_Sun_Exposed_Lower_leg	0.819467	Liver	2.98234	0.0583602	0.39583	0.22823	9.47773	6.44171	3.23779	5	0
ENSG00000168765.16	GSTM4	2.22685e-19	45	5	8.99613e-16	Minor_Salivary_Gland	0.978277	Breast_Mammary_Tissue	22.2756	0.00331591	0.915462	-8.03983	3.90255	-1.58476	2.9464	5	0
ENSG00000013725.14	CD6	3.73704e-19	14	7	2.02606e-19	Artery_Coronary	0.9368	Whole_Blood	6.61015	0.00253412	0.426325	-0.641302	9.01185	1.47397	2.79575	7	0
ENSG00000162607.12	USP1	5.83622e-19	6	6	3.22125e-21	Nerve_Tibial	0.277491	Brain_Putamen_basal_ganglia	2.63025	0.136201	0.136201	1.08597	9.45529	5.54031	3.43821	6	0
ENSG00000130159.13	ECSIT	6.92891e-19	11	5	2.99153e-31	Lung	0.95609	Nerve_Tibial	7.7496	0.0293762	0.317096	-4.39343	11.6274	1.74055	4.08061	5	0
ENSG00000062370.16	ZNF112	1.16507e-18	31	7	9.69458e-51	Pancreas	0.621087	Minor_Salivary_Gland	20.2279	0.000217063	0.683907	-1.81192	14.9815	3.3491	2.90527	7	0
ENSG00000272040.1	CTC-366B18.4	1.29858e-18	7	7	1.08417e-19	Esophagus_Muscularis	0.565628	Esophagus_Gastroesophageal_Junction	2.74034	0.245003	0.245003	-9.08016	0.574503	-4.81766	3.09497	7	0
ENSG00000121957.12	GPSM2	1.38447e-18	14	11	2.94498e-11	Artery_Tibial	0.924121	Esophagus_Gastroesophageal_Junction	5.51436	0.0364471	0.271091	-6.6493	1.62808	-1.1681	2.22419	11	0
ENSG00000130811.11	EIF3G	1.66215e-18	7	6	5.5792e-17	Brain_Spinal_cord_cervical_c-1	0.709735	Colon_Transverse	2.39615	0.21832	0.21832	-2.20775	8.37379	1.35741	3.66798	6	0
ENSG00000180739.13	S1PR5	2.27706e-18	13	10	5.30447e-18	Lung	0.991932	Cells_Cultured_fibroblasts	4.85386	0.0246254	0.170122	-8.64663	2.44849	-1.26403	3.6441	10	0
ENSG00000116299.16	KIAA1324	4.89815e-18	8	6	1.71335e-10	Lung	0.00989537	Thyroid	3.79297	0.0561361	0.128806	-4.4348	6.38506	1.31203	4.51569	6	0
ENSG00000172137.18	CALB2	5.38719e-18	7	7	2.49528e-09	Skin_Not_Sun_Exposed_Suprapubic	0.56449	Adipose_Visceral_Omentum	2.044	0.326975	0.326975	-5.96176	-0.576185	-3.21165	2.15846	7	0
ENSG00000189114.6	BLOC1S3	1.8619e-17	19	8	1.98769e-19	Adipose_Visceral_Omentum	0.947281	Whole_Blood	11.1405	0.00218599	0.40824	-9.01395	2.09789	-1.08006	2.50707	8	0
ENSG00000142252.10	GEMIN7	2.3426e-17	41	3	2.67016e-57	Ovary	0.140081	Brain_Nucleus_accumbens_basal_ganglia	29.7647	0.000441481	1.33604	-1.70168	15.954	7.18512	3.27604	3	0
ENSG00000213996.12	TM6SF2	2.55979e-17	18	5	2.4016e-18	Heart_Left_Ventricle	0.502299	Artery_Aorta	12.9503	0.00930444	0.557566	-8.73663	6.86212	-4.07048	4.31335	5	0
ENSG00000181896.11	ZNF101	3.64639e-17	15	5	5.88051e-19	Adipose_Subcutaneous	0.906725	Brain_Anterior_cingulate_cortex_BA24	10.8425	0.0112551	0.478079	-8.89427	0.654386	-2.25564	2.20861	5	0
ENSG00000110080.18	ST3GAL4	6.08602e-17	25	14	1.04136e-18	Muscle_Skeletal	0.716668	Adipose_Subcutaneous	9.18809	0.00554025	0.332368	-4.5597	8.83058	3.83327	3.69567	14	0
ENSG00000104783.11	KCNN4	8.46867e-17	25	9	1.18631e-18	Muscle_Skeletal	0.965641	Esophagus_Gastroesophageal_Junction	9.9415	0.00974778	0.44758	-2.02362	8.81599	0.00181077	2.10164	9	0
ENSG00000223802.7	CERS1	1.21521e-16	22	10	2.24388e-09	Brain_Hippocampus	0.872143	Brain_Cortex	10.3025	0.0193385	0.354849	-5.97909	3.09693	-0.788631	2.06706	10	0
ENSG00000130164.13	LDLR	1.38259e-16	3	3	1.45286e-09	Esophagus_Muscularis	0.51552	Whole_Blood	1.39342	0.6249	0.6249	0.650266	6.04951	4.2093	3.08281	3	0
ENSG00000109917.10	ZPR1	1.71834e-16	17	10	9.84664e-13	Brain_Hippocampus	0.124553	Lung	9.37683	0.0103449	0.336479	-7.13263	1.53594	-4.3991	2.13252	10	0
ENSG00000065135.10	GNAI3	1.79644e-16	5	5	1.93558e-13	Brain_Cerebellar_Hemisphere	0.430354	Skin_Sun_Exposed_Lower_leg	1.62113	0.493703	0.493703	-4.12765	7.35317	1.8421	4.4861	5	0
ENSG00000182149.20	IST1	2.28673e-16	17	8	2.57577e-09	Brain_Hippocampus	0.896327	Esophagus_Mucosa	9.30418	0.0512649	0.343629	-3.14667	5.95658	1.47385	2.91185	8	0
ENSG00000267534.2	S1PR2	5.38098e-16	11	7	1.47557e-06	Brain_Hypothalamus	0.490398	Adipose_Visceral_Omentum	5.03589	0.0217937	0.196538	-4.81452	2.32823	-0.0808097	2.43509	7	0
ENSG00000161847.13	RAVER1	7.51747e-16	5	5	0.000174459	Skin_Not_Sun_Exposed_Suprapubic	0.636448	Pituitary	2.70199	0.10259	0.10259	-0.691953	3.75339	1.19859	1.63131	5	0
ENSG00000102575.10	ACP5	1.66392e-15	29	4	2.42168e-13	Esophagus_Muscularis	0.978894	Colon_Transverse	20.0053	0.000687144	0.684883	-6.57315	7.32318	-0.321926	2.8079	4	0
ENSG00000158604.14	TMED4	2.18966e-15	24	7	7.69833e-17	Heart_Atrial_Appendage	0.659757	Brain_Spinal_cord_cervical_c-1	14.8942	0.005019	0.57799	0.440249	8.33579	5.6954	2.18994	7	0
ENSG00000140829.11	DHX38	2.2773e-15	9	8	8.73217e-09	Heart_Atrial_Appendage	0.353638	Muscle_Skeletal	4.38095	0.0940075	0.191562	-2.6185	5.75368	2.88636	2.44864	8	0
ENSG00000064607.16	SUGP2	3.09232e-15	16	12	1.94612e-09	Nerve_Tibial	0.895365	Lung	5.92437	0.12752	0.199517	-6.00224	2.32286	-1.17319	2.42063	12	0
ENSG00000198551.9	ZNF627	3.96372e-15	15	8	3.03234e-08	Uterus	0.493836	Skin_Sun_Exposed_Lower_leg	8.58376	0.0105087	0.29678	-5.53956	2.02517	-1.90168	1.74494	8	0
ENSG00000115884.10	SDC1	4.18325e-15	18	14	8.10832e-05	Stomach	0.941669	Colon_Transverse	6.28538	0.0913601	0.241432	-3.94118	3.47782	0.371167	2.46907	14	0
ENSG00000125744.11	RTN2	4.54373e-15	13	7	1.61054e-06	Esophagus_Gastroesophageal_Junction	0.98515	Skin_Sun_Exposed_Lower_leg	7.37098	0.00992459	0.306982	-1.02034	4.79701	0.727317	2.04292	7	0
ENSG00000214212.8	C19orf38	5.0686e-15	1	1	5.0686e-15	Lung	5.0686e-15	Lung	1	1	1	7.8252	7.8252	7.8252	NA	1	0
ENSG00000204482.10	LST1	6.09552e-15	13	11	8.72004e-06	Artery_Aorta	0.966479	Cells_Cultured_fibroblasts	4.95358	0.122587	0.262028	-4.4467	1.77795	-0.824361	2.12281	11	0
ENSG00000089597.16	GANAB	1.46768e-14	29	2	1.54003e-15	Liver	0.808331	Artery_Tibial	23.6781	2.32106e-15	0.969923	-7.97369	-0.242579	-1.47254	1.31021	2	0
ENSG00000052344.15	PRSS8	1.49821e-14	7	7	4.902e-05	Brain_Cerebellum	0.934437	Thyroid	2.62545	0.0986278	0.0986278	-4.06025	2.18409	-0.551803	1.88492	7	0
ENSG00000162399.6	BSND	2.1669e-14	11	6	3.56859e-17	Whole_Blood	0.849768	Brain_Caudate_basal_ganglia	6.82363	0.0106502	0.368319	-2.95331	8.42627	-0.0765379	3.41175	6	0
ENSG00000134184.12	GSTM1	2.8309e-14	46	3	3.16836e-20	Skin_Not_Sun_Exposed_Suprapubic	0.929553	Brain_Anterior_cingulate_cortex_BA24	31.2303	0.0149477	1.09618	-1.81338	9.2131	3.06132	2.63949	3	0
ENSG00000112499.12	SLC22A2	3.55499e-14	3	3	3.65416e-05	Esophagus_Muscularis	0.524097	Testis	2.4939	0.098813	0.098813	-4.12832	-0.637043	-1.81806	2.00091	3	0
ENSG00000136271.10	DDX56	4.02436e-14	14	6	1.80833e-14	Muscle_Skeletal	0.476142	Cells_Cultured_fibroblasts	9.56184	0.0251823	0.324673	0.712521	7.66357	4.43242	2.10789	6	0
ENSG00000204410.14	MSH5	6.92191e-14	14	12	5.85878e-11	Thyroid	0.536347	Brain_Cerebellar_Hemisphere	5.25364	0.0889323	0.233968	-1.37007	6.5473	2.42916	1.92669	12	0
ENSG00000160325.14	CACFD1	8.50684e-14	20	13	4.2373e-08	Nerve_Tibial	0.999257	Pancreas	8.11637	0.0200649	0.285125	-4.93871	5.48066	0.594257	2.85801	13	0
ENSG00000105708.8	ZNF14	9.10176e-14	12	6	7.90635e-11	Vagina	0.278443	Adipose_Subcutaneous	8.01865	0.012057	0.31413	-1.08382	6.50237	2.02219	1.76042	6	0
ENSG00000175970.10	UNC119B	1.57844e-13	24	6	6.17901e-11	Brain_Anterior_cingulate_cortex_BA24	0.992917	Brain_Hippocampus	15.286	0.0112539	0.51829	-0.886321	6.53934	1.45062	1.88606	6	0
ENSG00000125741.4	OPA3	4.09233e-13	22	11	1.81655e-13	Skin_Sun_Exposed_Lower_leg	0.895971	Esophagus_Muscularis	10.3237	0.0140094	0.35574	-3.28818	7.36165	0.118828	2.01316	11	0
ENSG00000204290.10	BTNL2	4.61698e-13	12	12	1.60502e-06	Brain_Cortex	0.773408	Prostate	4.04362	0.171964	0.171964	-3.71519	4.79769	1.04834	2.37784	12	0
ENSG00000125753.13	VASP	4.92017e-13	9	8	2.76814e-09	Cells_Cultured_fibroblasts	0.992598	Skin_Not_Sun_Exposed_Suprapubic	4.76622	0.101985	0.166422	-2.22298	5.94479	1.1762	2.44335	8	0
ENSG00000175003.12	SLC22A1	5.1462e-13	20	7	1.22929e-08	Liver	0.647194	Adipose_Visceral_Omentum	11.4696	0.0338239	0.387708	-5.69561	3.66571	0.235429	2.66229	7	0
ENSG00000178093.13	TSSK6	5.44451e-13	15	7	1.30287e-10	Vagina	0.968583	Colon_Sigmoid	9.91238	0.0187309	0.379856	-3.73318	6.42684	-0.0618033	2.39475	7	0
ENSG00000282097.1	RP4-781K5.7	7.08598e-13	3	1	8.57745e-14	Lung	1.28815e-10	Liver	2.86828	0.0487581	2.86828	-7.46114	-6.42856	-7.01843	0.531784	1	0
ENSG00000196427.13	NBPF4	7.59557e-13	4	4	1.9383e-11	Breast_Mammary_Tissue	0.261384	Testis	1.78665	0.352879	0.352879	-6.7106	1.80215	-1.81914	3.55219	4	0
ENSG00000204287.13	HLA-DRA	1.43189e-12	15	7	3.30431e-12	Brain_Caudate_basal_ganglia	0.456775	Liver	8.51912	0.0151918	0.291365	0.744167	6.96413	3.69655	2.13363	7	0
ENSG00000187664.8	HAPLN4	1.58935e-12	25	4	1.24936e-08	Colon_Sigmoid	0.911593	Esophagus_Mucosa	18.743	0.00341365	0.668085	-5.69285	0.446655	-3.2226	1.95595	4	0
ENSG00000132793.11	LPIN3	2.06604e-12	29	5	3.44429e-17	Stomach	0.667229	Whole_Blood	20.5104	0.0033291	0.833775	-2.07607	8.43042	5.96064	2.45605	5	0
ENSG00000174306.21	ZHX3	3.43118e-12	3	3	1.24973e-12	Liver	0.00430947	Artery_Tibial	1.51794	0.52012	0.52012	-7.09976	4.35999	-1.86478	5.79364	3	0
ENSG00000102967.11	DHODH	4.58497e-12	43	3	2.92993e-12	Brain_Spinal_cord_cervical_c-1	0.901779	Small_Intestine_Terminal_Ileum	31.4603	0.000926199	1.33091	-6.64105	6.98104	3.32317	2.66981	3	0
ENSG00000198429.9	ZNF69	4.75627e-12	13	9	2.05178e-14	Heart_Left_Ventricle	0.537846	Esophagus_Mucosa	6.42452	0.0325736	0.21979	-7.64734	2.14366	-1.53523	2.37073	9	0
ENSG00000140853.15	NLRC5	5.32276e-12	13	12	4.43906e-14	Cells_Cultured_fibroblasts	0.975929	Lung	3.32432	0.121234	0.121234	-2.53992	7.54744	1.16064	3.08745	12	0
ENSG00000138036.18	DYNC2LI1	9.8198e-12	33	3	0.000148937	Brain_Hypothalamus	0.906321	Skin_Sun_Exposed_Lower_leg	22.6245	0.00496744	1.22369	-3.79284	3.46055	-0.485957	2.2517	3	0
ENSG00000205978.5	NYNRIN	1.02865e-11	22	12	3.49258e-14	Liver	0.909723	Colon_Sigmoid	9.99822	0.0193045	0.373086	-4.18297	7.57862	-1.39684	3.06157	12	0
ENSG00000230628.1	RP4-781K5.6	1.13706e-11	6	2	5.15756e-10	Lung	0.445868	Esophagus_Mucosa	5.09894	0.0295768	0.528408	-6.21423	-0.762322	-2.14146	2.03689	2	0
ENSG00000256229.7	ZNF486	1.31477e-11	13	7	1.20677e-08	Esophagus_Mucosa	0.680106	Nerve_Tibial	7.07219	0.0473108	0.301267	-0.968195	5.69877	1.99595	1.85086	7	0
ENSG00000143878.9	RHOB	1.70201e-11	5	5	3.40954e-07	Adipose_Visceral_Omentum	0.846528	Brain_Caudate_basal_ganglia	2.0764	0.464198	0.464198	-5.09928	2.54807	-0.0129657	3.01108	5	0
ENSG00000198670.11	LPA	1.83167e-11	3	3	7.12575e-12	Liver	0.543119	Ovary	1.37777	0.639886	0.639886	-3.04968	6.85511	1.06578	5.1602	3	0
ENSG00000178719.16	GRINA	1.87867e-11	7	4	9.79474e-12	Whole_Blood	0.331523	Artery_Coronary	5.25055	0.00966215	0.189643	-6.80949	5.79429	1.1912	5.41592	4	0
ENSG00000186583.11	SPATC1	1.96593e-11	13	8	5.91381e-12	Adipose_Visceral_Omentum	0.17549	Prostate	7.6309	0.0314926	0.355754	-6.88171	-1.35477	-4.4149	2.06831	8	0
ENSG00000197081.12	IGF2R	2.04914e-11	16	6	5.54465e-07	Breast_Mammary_Tissue	0.738683	Artery_Tibial	10.4328	0.027568	0.367764	-4.848	5.00644	1.91296	2.6668	6	0
ENSG00000162148.10	PPP1R32	4.7263e-11	6	6	3.48527e-13	Brain_Cerebellum	0.376083	Brain_Caudate_basal_ganglia	2.83913	0.247548	0.247548	-7.27418	1.18033	-2.54364	2.93217	6	0
ENSG00000157895.11	C12orf43	5.1022e-11	45	3	2.50657e-07	Pituitary	0.844495	Brain_Cerebellum	35.3533	6.69474e-05	1.47587	-5.15721	3.63513	-2.29787	1.71063	3	0
ENSG00000140848.16	CPNE2	5.4105e-11	14	12	1.6959e-12	Cells_Cultured_fibroblasts	0.984299	Brain_Cerebellar_Hemisphere	3.62491	0.077623	0.177416	-2.04532	7.05745	0.512089	2.25594	12	0
ENSG00000129351.17	ILF3	5.42736e-11	4	4	1.3594e-11	Skin_Sun_Exposed_Lower_leg	0.836316	Brain_Caudate_basal_ganglia	2.25149	0.247183	0.247183	-4.9132	6.76217	-0.415829	5.26142	4	0
ENSG00000254901.7	BORCS8	7.03996e-11	35	3	7.62323e-09	Esophagus_Gastroesophageal_Junction	0.95622	Adipose_Subcutaneous	25.7694	2.8653e-05	0.966409	-2.84989	5.77658	0.222271	1.72974	3	0
ENSG00000159871.14	LYPD5	7.4857e-11	21	10	3.92545e-07	Artery_Aorta	0.989301	Brain_Frontal_Cortex_BA9	9.67778	0.00280251	0.337693	-3.51553	5.07254	0.345978	1.94706	10	0
ENSG00000178233.17	TMEM151B	9.34692e-11	5	5	0.111541	Heart_Left_Ventricle	0.553606	Thyroid	1.95618	0.0775139	0.0775139	-1.24829	1.5913	-0.44972	1.17776	5	0
ENSG00000104884.14	ERCC2	9.3845e-11	25	4	4.87979e-12	Colon_Transverse	0.939906	Lung	18.1862	0.00769809	0.726246	-5.1759	6.90903	1.05215	2.22474	4	0
ENSG00000267467.3	APOC4	9.73641e-11	4	3	5.44728e-06	Liver	0.959429	Brain_Hippocampus	2.50912	0.0773044	0.427836	-4.51029	4.54678	0.488439	3.80997	3	0
ENSG00000105514.7	RAB3D	1.00051e-10	12	7	1.65165e-09	Cells_EBV-transformed_lymphocytes	0.869799	Colon_Sigmoid	6.3969	0.0491478	0.232567	-6.02882	3.37651	-0.0185273	2.5146	7	0
ENSG00000204178.9	TMEM57	1.18791e-10	14	7	7.98796e-13	Artery_Aorta	0.000616115	Cells_Cultured_fibroblasts	9.55865	0.00615654	0.342274	-6.43118	7.16136	4.11059	4.37514	7	0
ENSG00000110917.7	MLEC	1.19624e-10	19	12	3.63408e-06	Skin_Sun_Exposed_Lower_leg	0.923079	Heart_Atrial_Appendage	7.31669	0.0413267	0.408688	-4.63128	4.61494	-0.644502	2.08882	12	0
ENSG00000224470.7	ATXN1L	1.6107e-10	8	8	4.62046e-09	Uterus	0.790261	Skin_Sun_Exposed_Lower_leg	2.38444	0.196693	0.196693	0.265972	5.86029	3.09165	2.15347	8	0
ENSG00000186205.12	2001-03-01	2.09919e-10	18	13	6.09843e-13	Colon_Transverse	0.890501	Whole_Blood	5.52775	0.0262407	0.187797	-1.89391	7.19826	1.10389	2.1302	13	0
ENSG00000204267.13	TAP2	3.1129e-10	41	5	6.36112e-11	Uterus	0.992604	Brain_Cerebellum	25.8102	0.00615703	1.04604	-2.98972	6.535	0.596216	1.45104	5	0
ENSG00000178209.14	PLEC	3.18437e-10	47	1	9.94057e-14	Adipose_Visceral_Omentum	0.496376	Brain_Hippocampus	37.5305	0.00045301	37.5305	-7.44169	-0.680203	-5.68701	1.18752	1	0
ENSG00000162236.11	STX5	3.35326e-10	3	3	5.87566e-08	Testis	0.8759	Muscle_Skeletal	1.92758	0.445405	0.445405	-5.42254	0.303719	-1.65422	3.2643	3	0
ENSG00000118960.12	HS1BP3	3.89988e-10	13	8	1.42308e-08	Skin_Sun_Exposed_Lower_leg	0.770812	Artery_Tibial	6.56553	0.0223966	0.311827	-2.18126	5.67059	1.6856	2.40951	8	0
ENSG00000188672.17	RHCE	5.08995e-10	46	1	2.39561e-16	Vagina	0.0419219	Artery_Coronary	39.602	4.32198e-05	39.602	2.03429	8.20041	5.91056	0.918665	1	0
ENSG00000164347.17	GFM2	7.52985e-10	18	9	5.14044e-05	Brain_Caudate_basal_ganglia	0.997656	Artery_Tibial	9.28053	0.00378744	0.320651	-3.44792	4.04915	0.353043	1.8264	9	0
ENSG00000157429.15	ZNF19	9.55909e-10	13	11	0.00367151	Cells_Cultured_fibroblasts	0.919556	Skin_Not_Sun_Exposed_Suprapubic	4.90312	0.0444283	0.169586	-2.46772	2.90509	0.258634	1.88956	11	0
ENSG00000243716.10	NPIPB5	1.18019e-09	8	7	0.02308	Artery_Tibial	0.924332	Thyroid	5.26545	0.0694032	0.18073	-2.27211	1.62779	-0.854394	1.48084	7	0
ENSG00000105520.10	PLPPR2	1.25043e-09	22	5	3.13593e-19	Breast_Mammary_Tissue	0.937617	Skin_Not_Sun_Exposed_Suprapubic	15.4022	8.17923e-05	0.649784	-5.5179	8.96383	1.0786	2.48798	5	0
ENSG00000136630.12	HLX	1.36414e-09	5	5	3.83398e-09	Brain_Cerebellum	0.907808	Esophagus_Mucosa	2.08189	0.137728	0.137728	-5.8912	2.56596	-2.12616	3.59714	5	0
ENSG00000167637.16	ZNF283	1.42104e-09	21	10	1.02267e-08	Spleen	0.963272	Muscle_Skeletal	9.33052	0.0174281	0.352433	-2.99538	5.72693	-0.830272	2.13446	10	0
ENSG00000204304.11	PBX2	2.04256e-09	8	8	3.00525e-05	Esophagus_Gastroesophageal_Junction	0.755828	Prostate	3.20492	0.164914	0.164914	-2.09964	4.17307	1.3872	1.8758	8	0
ENSG00000186010.18	NDUFA13	2.04785e-09	3	3	4.99769e-05	Muscle_Skeletal	0.93592	Testis	2.36205	0.312529	0.312529	-0.772409	4.05574	1.06764	2.61079	3	0
ENSG00000135114.12	OASL	2.22661e-09	6	6	1.14369e-06	Stomach	0.681958	Colon_Transverse	2.44392	0.240001	0.240001	-0.409793	4.86515	3.24365	1.88644	6	0
ENSG00000105397.13	TYK2	3.91329e-09	23	8	1.12181e-19	Esophagus_Mucosa	0.980751	Skin_Sun_Exposed_Lower_leg	12.131	0.0185274	0.467057	-9.07644	3.10212	-0.709618	2.31865	8	0
ENSG00000204469.12	PRRC2A	4.01921e-09	13	9	6.73172e-06	Lung	0.486396	Esophagus_Muscularis	5.3035	0.0536595	0.200458	-3.21952	4.502	0.368418	2.43554	9	0
ENSG00000117877.10	CD3EAP	5.17498e-09	26	3	2.19792e-08	Brain_Cortex	0.912144	Cells_Cultured_fibroblasts	20.3618	0.000548331	0.781324	-5.59565	3.66163	1.23862	1.77844	3	0
ENSG00000132010.15	ZNF20	8.09447e-09	14	9	1.66197e-06	Heart_Atrial_Appendage	0.834272	Brain_Anterior_cingulate_cortex_BA24	6.40504	0.0228781	0.226014	-3.15396	4.7907	0.180313	2.14151	9	0
ENSG00000160959.7	LRRC14	8.41812e-09	10	7	9.17191e-06	Cells_Cultured_fibroblasts	0.875497	Adipose_Visceral_Omentum	5.57175	0.0611322	0.207849	-4.43583	1.56235	-0.670213	1.71342	7	0
ENSG00000135100.17	HNF1A	8.86221e-09	3	3	1.2003e-09	Testis	0.0412711	Colon_Transverse	1.40837	0.656677	0.656677	-3.14686	6.0802	0.297515	5.0384	3	0
ENSG00000176182.5	MYPOP	9.44953e-09	3	3	2.95812e-10	Whole_Blood	0.345556	Artery_Tibial	1.4496	0.738833	0.738833	-6.30096	2.185	-1.6864	4.29151	3	0
ENSG00000065989.15	PDE4A	9.88714e-09	7	7	2.727e-10	Brain_Cerebellum	0.72503	Esophagus_Gastroesophageal_Junction	2.2021	0.351041	0.351041	-0.963956	6.31355	1.40702	2.35784	7	0
ENSG00000162641.18	AKNAD1	1.09153e-08	10	8	0.000105073	Artery_Tibial	0.715298	Testis	4.70514	0.0763296	0.249186	-3.87857	5.63061	1.18162	2.60972	8	0
ENSG00000272432.1	RP3-465N24.6	1.1358e-08	10	8	1.53233e-11	Thyroid	0.354688	Cells_Cultured_fibroblasts	3.32534	0.0432931	0.193117	-2.41277	6.74481	2.62938	3.08171	8	0
ENSG00000178921.13	PFAS	1.15508e-08	9	8	2.04507e-06	Pituitary	0.743895	Nerve_Tibial	5.43613	0.146118	0.19683	-1.70288	4.74892	1.38891	2.0289	8	0
ENSG00000204396.10	VWA7	1.25642e-08	13	11	1.04891e-09	Skin_Sun_Exposed_Lower_leg	0.33837	Cells_Cultured_fibroblasts	5.51656	0.103463	0.251499	-6.10178	2.41762	-1.28949	2.46185	11	0
ENSG00000166747.12	AP1G1	1.3612e-08	14	9	0.00332387	Skin_Not_Sun_Exposed_Suprapubic	0.343518	Adipose_Subcutaneous	5.83852	0.0581852	0.206387	-2.07177	5.72536	1.13329	2.16354	9	0
ENSG00000011478.11	QPCTL	1.36343e-08	9	8	5.41018e-06	Brain_Frontal_Cortex_BA9	0.853373	Cells_EBV-transformed_lymphocytes	3.58487	0.118992	0.380992	-0.709477	4.54822	1.43068	2.05968	8	0
ENSG00000104626.14	ERI1	1.40562e-08	14	6	2.54138e-05	Brain_Cortex	0.638574	Whole_Blood	7.30877	0.0611999	0.408859	-2.51012	4.21109	-0.503195	1.9034	6	0
ENSG00000089639.10	GMIP	1.43834e-08	16	10	5.44823e-06	Artery_Aorta	0.702453	Testis	7.65047	0.0187408	0.294827	-4.54674	1.22713	-2.75768	1.50309	10	0
ENSG00000110063.8	DCPS	1.57678e-08	20	12	1.72733e-07	Cells_Cultured_fibroblasts	0.680129	Muscle_Skeletal	8.73988	0.0440349	0.298047	-5.22652	-0.412287	-2.83741	1.35728	12	0
ENSG00000064547.13	LPAR2	1.76372e-08	26	4	1.71093e-07	Artery_Tibial	0.74453	Stomach	17.591	0.00186239	0.725203	-7.6466	2.45409	-2.21624	2.15749	4	0
ENSG00000072818.11	ACAP1	1.77648e-08	12	10	0.000641673	Heart_Left_Ventricle	0.872558	Lung	4.3502	0.0744836	0.178741	-2.16545	3.41336	-0.128967	1.66817	10	0
ENSG00000112096.16	SOD2	1.83453e-08	4	3	5.52518e-10	Artery_Tibial	0.875759	Brain_Cerebellum	1.83343	0.180729	0.180729	-0.38045	6.20341	1.48104	3.15932	3	0
ENSG00000183798.4	EMILIN3	1.99377e-08	24	10	1.2587e-10	Liver	0.690453	Skin_Sun_Exposed_Lower_leg	11.9922	0.0238962	0.401114	-3.46988	6.43208	1.21686	3.44248	10	0
ENSG00000178685.13	PARP10	2.08861e-08	28	4	1.03599e-10	Adipose_Visceral_Omentum	0.104937	Brain_Spinal_cord_cervical_c-1	20.1884	0.000960575	0.701911	-6.4616	1.62138	-4.72397	1.61318	4	0
ENSG00000157837.15	SPPL3	2.58727e-08	35	3	4.64237e-08	Brain_Nucleus_accumbens_basal_ganglia	0.686445	Esophagus_Mucosa	27.3271	0.000260462	1.18941	-5.46449	5.15023	-2.34058	1.51285	3	0
ENSG00000221571.3	RNU6ATAC35P	2.69244e-08	8	7	0.000376845	Adipose_Subcutaneous	0.797339	Whole_Blood	4.22449	0.0655004	0.170367	-3.55579	3.26178	0.212724	2.24095	7	0
ENSG00000197780.9	TAF13	2.77836e-08	25	8	1.84975e-13	Artery_Tibial	0.905228	Lung	13.8546	0.00982659	0.5294	-7.35923	5.70789	-1.05355	2.80789	8	0
ENSG00000116133.11	DHCR24	2.85142e-08	12	7	7.98508e-06	Breast_Mammary_Tissue	0.787143	Artery_Aorta	4.94265	0.0530309	0.305982	-2.02417	4.46558	0.486594	2.08153	7	0
ENSG00000007944.14	MYLIP	2.91801e-08	6	5	2.0111e-10	Brain_Cerebellum	0.307382	Thyroid	2.47267	0.186914	0.186914	-1.02073	6.36049	2.59034	2.84399	5	0
ENSG00000105877.17	DNAH11	2.91928e-08	29	10	1.0258e-09	Liver	0.958175	Brain_Cerebellar_Hemisphere	14.239	0.00459027	0.500125	-4.92675	6.10534	-1.96712	2.90728	10	0
ENSG00000277481.1	PKD1L3	3.14966e-08	10	8	3.63573e-05	Adipose_Subcutaneous	0.902378	Lung	3.83791	0.126411	0.214995	-5.60134	4.12949	1.09117	3.03958	8	0
ENSG00000152527.13	PLEKHH2	3.33156e-08	44	5	5.60405e-06	Adipose_Visceral_Omentum	0.960684	Vagina	28.8868	0.00465246	0.998712	-2.08698	4.5408	0.973707	1.38733	5	0
ENSG00000111786.8	SRSF9	3.52882e-08	6	6	8.31591e-09	Minor_Salivary_Gland	0.92385	Brain_Nucleus_accumbens_basal_ganglia	2.35898	0.0926074	0.0926074	-2.55961	5.76193	0.754033	2.74427	6	0
ENSG00000214894.6	LINC00243	4.19539e-08	16	11	0.00111255	Skin_Sun_Exposed_Lower_leg	0.612461	Whole_Blood	7.77893	0.0455975	0.280501	-3.2604	2.8896	-0.299041	1.92534	11	0
ENSG00000272755.1	RP11-326G21.1	4.21941e-08	35	22	0.00618726	Brain_Cerebellar_Hemisphere	0.964343	Skin_Sun_Exposed_Lower_leg	6.40954	0.0159705	0.280359	-2.67401	2.73769	0.589662	1.55706	22	0
ENSG00000122484.8	RPAP2	4.44851e-08	9	7	8.13618e-10	Adipose_Subcutaneous	0.0662531	Pancreas	4.96486	0.121371	0.271598	-6.14225	-1.83671	-4.38899	1.57524	7	0
ENSG00000272710.1	CTD-2026G6.3	4.9155e-08	5	3	0.0133499	Pituitary	0.914452	Brain_Cortex	3.46972	0.0594151	0.175458	-2.4743	0.241787	-0.869733	1.42021	3	0
ENSG00000272221.1	XXbac-BPG181B23.7	5.33667e-08	49	2	6.68984e-09	Uterus	0.385481	Brain_Cerebellar_Hemisphere	41.0873	0.00145302	1.75802	-5.79853	2.60268	-4.16668	1.53647	2	0
ENSG00000142733.14	MAP3K6	5.50286e-08	22	7	4.96975e-08	Colon_Sigmoid	0.936915	Brain_Cerebellum	14.2521	0.00609859	0.484456	-3.2791	5.45239	1.20007	1.76064	7	0
ENSG00000234608.7	MAPKAPK5-AS1	5.81053e-08	8	5	8.59573e-09	Skin_Not_Sun_Exposed_Suprapubic	0.0151647	Spleen	5.15115	0.0341847	0.209485	2.42842	5.75634	4.31776	1.13505	5	0
ENSG00000198870.7	STKLD1	6.13801e-08	6	5	2.82964e-05	Brain_Nucleus_accumbens_basal_ganglia	0.962135	Nerve_Tibial	3.28564	0.0127236	0.249927	-2.30286	4.18676	0.525236	2.43736	5	0
ENSG00000182264.8	IZUMO1	6.25471e-08	33	5	2.45137e-05	Pituitary	0.99834	Heart_Left_Ventricle	21.8627	0.00389995	0.778104	-4.21923	3.92474	-1.11862	2.18351	5	0
ENSG00000149532.15	CPSF7	6.95977e-08	14	6	2.49033e-08	Adipose_Subcutaneous	0.252418	Nerve_Tibial	9.45143	0.0267983	0.435389	-5.57395	-1.1445	-3.10177	1.25941	6	0
ENSG00000204498.10	NFKBIL1	8.08192e-08	11	10	1.05271e-05	Muscle_Skeletal	0.901842	Skin_Not_Sun_Exposed_Suprapubic	3.24546	0.00999928	0.224641	-4.40605	3.12633	-0.759791	2.49128	10	0
ENSG00000196126.11	HLA-DRB1	8.63459e-08	46	4	0.000237541	Vagina	0.998137	Stomach	32.7196	0.00115419	1.38959	-2.521	3.67533	0.483524	1.65321	4	0
ENSG00000130309.10	COLGALT1	9.11108e-08	10	8	0.000449374	Colon_Sigmoid	0.978491	Whole_Blood	5.59899	0.0987141	0.198054	-3.50925	1.54951	-0.416568	1.61708	8	0
ENSG00000173064.12	HECTD4	9.5486e-08	6	4	8.5508e-10	Esophagus_Gastroesophageal_Junction	0.0111029	Brain_Cortex	3.66158	0.00841216	0.380411	-6.13435	2.80516	-3.60629	3.38397	4	0
ENSG00000184371.13	CSF1	1.01368e-07	14	8	2.76091e-05	Pituitary	0.795163	Muscle_Skeletal	7.17199	0.00550735	0.290365	-4.19234	3.49976	-0.0983641	1.93749	8	0
ENSG00000178852.15	EFCAB13	1.0337e-07	45	3	1.09688e-11	Brain_Anterior_cingulate_cortex_BA24	0.521248	Heart_Atrial_Appendage	32.0747	0.00217238	1.2566	-2.27714	7.05442	4.1952	1.66335	3	0
ENSG00000178104.19	PDE4DIP	1.09067e-07	21	18	0.00351135	Muscle_Skeletal	0.993341	Brain_Cortex	3.6919	0.0315795	0.14183	-2.36695	3.48638	-0.0698108	1.53418	18	0
ENSG00000123064.12	DDX54	1.11968e-07	6	6	0.00884745	Artery_Aorta	0.855126	Artery_Tibial	2.6969	0.103186	0.103186	-2.61789	1.54508	-0.264244	1.57117	6	0
ENSG00000278344.1	RP11-18C24.8	1.38906e-07	2	2	3.07852e-08	Prostate	0.743845	Liver	1.11325	0.886754	0.886754	-0.326765	5.53691	2.60507	4.14625	2	0
ENSG00000076662.9	ICAM3	1.39435e-07	8	8	3.0676e-05	Pancreas	0.678383	Whole_Blood	2.05574	0.192766	0.192766	-3.53482	4.16839	-0.551055	2.397	8	0
ENSG00000116266.10	STXBP3	1.41466e-07	12	7	0.00105586	Stomach	0.926928	Skin_Not_Sun_Exposed_Suprapubic	6.64322	0.023555	0.291662	-3.06616	3.2752	-0.808167	1.66303	7	0
ENSG00000111275.12	ALDH2	1.52984e-07	26	4	7.71768e-11	Brain_Nucleus_accumbens_basal_ganglia	0.0207896	Brain_Hippocampus	19.6222	0.00151416	0.678457	-6.506	4.87054	-4.29232	2.08223	4	0
ENSG00000113249.12	HAVCR1	1.56145e-07	21	7	1.00738e-14	Breast_Mammary_Tissue	0.924596	Colon_Transverse	12.0083	0.00636167	0.497138	-1.62374	7.73832	2.53305	1.82535	7	0
ENSG00000090273.13	NUDC	1.86087e-07	21	7	6.78468e-06	Brain_Hippocampus	0.897742	Esophagus_Muscularis	12.7461	0.0159245	0.428584	-1.21333	4.50033	1.98835	1.6717	7	0
ENSG00000181026.14	AEN	2.04719e-07	11	7	0.0231437	Brain_Cortex	0.653923	Artery_Tibial	4.20457	0.0734443	0.199593	-2.10598	2.27105	-0.175867	1.51297	7	0
ENSG00000105676.13	ARMC6	2.25053e-07	10	8	1.68502e-06	Stomach	0.954009	Testis	5.62718	0.114803	0.226397	-4.78794	0.989679	-1.16049	1.49912	8	0
ENSG00000204301.6	NOTCH4	2.36993e-07	44	5	7.10832e-07	Cells_Cultured_fibroblasts	0.859776	Small_Intestine_Terminal_Ileum	30.1171	0.00191475	1.04627	-0.921681	4.95838	0.965343	1.17817	5	0
ENSG00000187266.13	EPOR	2.43576e-07	7	7	0.000283952	Skin_Not_Sun_Exposed_Suprapubic	0.78254	Artery_Coronary	2.81369	0.134915	0.134915	-2.123	3.62952	0.532529	2.05284	7	0
ENSG00000204444.10	APOM	2.46704e-07	12	8	3.0985e-05	Uterus	0.847212	Liver	5.99888	0.0801226	0.247645	-0.192677	4.1661	2.25389	1.49662	8	0
ENSG00000117616.17	RSRP1	2.5095e-07	2	2	6.93829e-08	Testis	1.95825e-05	Cells_Cultured_fibroblasts	1.88905	0.110953	0.110953	-4.2696	5.39276	0.561581	6.83232	2	0
ENSG00000111252.10	SH2B3	2.70688e-07	2	2	4.40621e-08	Pancreas	0.0820127	Minor_Salivary_Gland	1.22303	0.776969	0.776969	-1.73913	5.47375	1.86731	5.10027	2	0
ENSG00000277423.1	RP11-173P15.9	2.70963e-07	7	7	7.22006e-09	Esophagus_Gastroesophageal_Junction	0.801656	Brain_Caudate_basal_ganglia	2.4572	0.315669	0.315669	-2.29407	5.78572	1.27339	2.51375	7	0
ENSG00000149480.6	MTA2	2.79403e-07	10	5	0.00157635	Skin_Not_Sun_Exposed_Suprapubic	0.963074	Vagina	7.4693	0.0118948	0.268243	-0.608651	3.16025	0.931217	1.37601	5	0
ENSG00000105538.9	RASIP1	3.38955e-07	18	7	5.20444e-09	Esophagus_Muscularis	0.937102	Spleen	10.659	0.00571318	0.402153	-4.65748	5.8405	2.42219	3.31948	7	0
ENSG00000105518.13	TMEM205	3.39312e-07	4	4	2.32971e-05	Kidney_Cortex	0.771225	Thyroid	1.68968	0.550509	0.550509	-4.23069	2.82121	-0.165475	2.94628	4	0
ENSG00000089234.15	BRAP	3.40915e-07	5	5	2.95874e-09	Testis	0.9691	Brain_Caudate_basal_ganglia	1.82346	0.419627	0.419627	-0.59299	5.93387	2.39737	2.7214	5	0
ENSG00000179832.17	MROH1	3.44053e-07	6	5	0.00191229	Brain_Cerebellar_Hemisphere	0.815236	Cells_Cultured_fibroblasts	2.77463	0.0645406	0.163266	-3.10353	1.3921	-0.46681	1.73664	5	0
ENSG00000267268.1	AC007204.2	3.76416e-07	9	6	2.79127e-07	Brain_Caudate_basal_ganglia	0.491615	Brain_Frontal_Cortex_BA9	4.53296	0.0163332	0.315905	-5.13702	1.33364	-1.19731	1.96521	6	0
ENSG00000204525.16	HLA-C	3.85961e-07	49	2	7.44045e-07	Brain_Cerebellar_Hemisphere	0.766607	Minor_Salivary_Gland	39.3961	0.00246957	2.58746	-4.9495	1.09035	-3.02753	1.26392	2	0
ENSG00000116337.15	AMPD2	3.90439e-07	6	6	1.55267e-05	Brain_Cerebellum	0.235468	Brain_Cerebellar_Hemisphere	1.55045	0.506538	0.506538	-4.32108	2.45276	-1.00632	2.58688	6	0
ENSG00000183401.11	CCDC159	3.93623e-07	10	6	2.96838e-08	Adipose_Visceral_Omentum	0.727063	Colon_Sigmoid	6.66392	0.000204613	0.276925	-0.349034	5.54329	2.14123	1.56166	6	0
ENSG00000204348.9	DXO	3.96477e-07	34	6	1.23283e-06	Brain_Frontal_Cortex_BA9	0.886454	Brain_Nucleus_accumbens_basal_ganglia	22.6845	0.00263487	0.827765	-4.85029	2.74268	-1.1148	1.43612	6	0
ENSG00000234745.10	HLA-B	3.97582e-07	43	8	1.09034e-08	Heart_Left_Ventricle	0.917789	Colon_Sigmoid	22.4524	0.014572	0.845555	-1.87285	5.71604	2.24121	1.8415	8	0
ENSG00000213654.9	GPSM3	4.15484e-07	4	4	0.000480659	Brain_Cerebellum	0.0664473	Uterus	1.19251	0.798572	0.798572	-2.64492	3.49131	0.47894	3.16616	4	0
ENSG00000269220.1	LINC00528	4.25631e-07	5	5	0.0775171	Brain_Cerebellar_Hemisphere	0.344043	Artery_Tibial	1.84524	0.210294	0.210294	-1.75691	1.76528	0.174145	1.58161	5	0
ENSG00000116396.14	KCNC4	4.40501e-07	19	7	0.00685682	Brain_Cortex	0.944795	Lung	8.88659	0.0239485	0.329624	-2.70372	1.67518	-0.38163	1.40283	7	0
ENSG00000173273.15	TNKS	4.65049e-07	9	7	1.11091e-09	Liver	0.71048	Testis	3.5912	0.0760157	0.138598	-1.98822	6.0926	-0.0135743	2.39817	7	0
ENSG00000237923.1	XXbac-BPG27H4.8	5.1229e-07	6	5	8.82283e-05	Skin_Sun_Exposed_Lower_leg	0.619143	Testis	3.6413	0.0598756	0.142163	-3.92087	-0.497066	-2.25602	1.572	5	0
ENSG00000203910.8	C1orf146	5.36626e-07	5	5	7.06786e-08	Testis	0.668581	Brain_Anterior_cingulate_cortex_BA24	2.4606	0.0861543	0.0861543	-1.44038	5.38944	1.69566	2.5931	5	0
ENSG00000146112.11	PPP1R18	5.75696e-07	17	7	2.28793e-05	Cells_EBV-transformed_lymphocytes	0.335328	Thyroid	8.58615	0.0174584	0.296107	-2.31051	4.23476	2.052	1.44578	7	0
ENSG00000205544.3	TMEM256	5.87481e-07	6	6	0.0082176	Artery_Tibial	0.766938	Brain_Cerebellar_Hemisphere	1.98474	0.119061	0.119061	-0.82126	2.643	0.351028	1.22668	6	0
ENSG00000147324.10	MFHAS1	5.90469e-07	15	13	3.70746e-07	Testis	0.950775	Esophagus_Mucosa	4.06888	0.0779913	0.147289	-5.0834	2.03843	-0.0355842	1.79425	13	0
ENSG00000006016.10	CRLF1	6.01879e-07	24	14	0.000859316	Skin_Sun_Exposed_Lower_leg	0.685597	Brain_Anterior_cingulate_cortex_BA24	8.63386	0.0506115	0.307654	-2.44581	3.33295	0.710715	1.53646	14	0
ENSG00000185189.17	NRBP2	6.10795e-07	5	5	7.55227e-07	Whole_Blood	0.801029	Skin_Sun_Exposed_Lower_leg	2.47432	0.173685	0.173685	-4.9466	2.131	-0.459118	2.66488	5	0
ENSG00000267289.1	CTD-2623N2.11	7.51159e-07	21	3	1.35806e-07	Uterus	0.993688	Testis	14.7566	0.000567635	0.836074	-5.27083	0.888923	-0.416574	1.30532	3	0
ENSG00000183726.10	TMEM50A	8.75825e-07	24	9	5.62016e-14	Skin_Not_Sun_Exposed_Suprapubic	0.807384	Vagina	12.4483	0.00314844	0.488993	-5.92264	7.51664	2.87441	3.87981	9	0
ENSG00000174950.10	CD164L2	8.80722e-07	12	4	5.35928e-08	Skin_Sun_Exposed_Lower_leg	0.998493	Brain_Hippocampus	6.67182	0.00509923	0.662178	-2.20742	5.43896	0.27983	1.91039	4	0
ENSG00000181754.6	AMIGO1	9.02307e-07	40	2	1.49191e-21	Brain_Caudate_basal_ganglia	0.323715	Colon_Transverse	30.7037	3.80412e-05	2.28754	-9.53548	1.89165	-4.53276	2.20759	2	0
ENSG00000007047.14	MARK4	9.14791e-07	9	8	1.33372e-05	Skin_Sun_Exposed_Lower_leg	0.874142	Esophagus_Muscularis	3.27567	0.0820268	0.186989	-3.10423	4.3545	0.093897	2.28307	8	0
ENSG00000204520.12	MICA	9.27e-07	49	2	8.80409e-08	Pancreas	0.0170481	Whole_Blood	41.0299	0.000750427	1.92332	-5.34982	3.94542	-3.86608	1.73144	2	0
ENSG00000165029.15	ABCA1	9.37297e-07	4	3	8.69195e-08	Cells_Cultured_fibroblasts	0.58052	Brain_Spinal_cord_cervical_c-1	1.06309	0.924408	0.924408	-5.35214	0.552625	-2.06028	2.5201	3	0
ENSG00000111300.9	NAA25	9.55915e-07	13	4	3.3736e-07	Brain_Caudate_basal_ganglia	0.187827	Skin_Sun_Exposed_Lower_leg	9.86817	0.000378476	0.506284	1.31704	5.10128	4.15319	1.26793	4	0
ENSG00000204371.11	EHMT2	9.77832e-07	8	4	8.7205e-07	Brain_Caudate_basal_ganglia	0.139335	Testis	4.21313	0.0160395	0.231948	-4.36647	4.91851	0.139268	3.76565	4	0
ENSG00000120075.5	HOXB5	1.05674e-06	6	6	0.0185323	Nerve_Tibial	0.5881	Heart_Atrial_Appendage	2.80514	0.105833	0.105833	-1.51733	2.35481	0.852523	1.55402	6	0
ENSG00000204539.3	CDSN	1.05935e-06	2	2	0.000121744	Skin_Not_Sun_Exposed_Suprapubic	0.0500727	Skin_Sun_Exposed_Lower_leg	1.90507	0.094927	0.094927	1.95934	3.84259	2.90097	1.33166	2	0
ENSG00000187010.19	RHD	1.09077e-06	49	1	4.85722e-10	Brain_Caudate_basal_ganglia	0.00357148	Heart_Atrial_Appendage	43.9617	0.000755235	43.9617	-6.22365	-2.91372	-4.73998	0.705512	1	0
ENSG00000142233.11	NTN5	1.1157e-06	38	6	3.40647e-10	Brain_Cerebellar_Hemisphere	0.941785	Kidney_Cortex	21.23	0.0091527	0.753496	-0.630005	6.27905	3.90283	1.61537	6	0
ENSG00000167165.18	UGT1A6	1.12505e-06	5	5	2.48911e-05	Esophagus_Mucosa	0.248981	Small_Intestine_Terminal_Ileum	1.76824	0.297212	0.297212	1.15283	4.21579	2.20412	1.32493	5	0
ENSG00000125740.13	FOSB	1.12507e-06	1	1	1.12507e-06	Artery_Aorta	1.12507e-06	Artery_Aorta	1	1	1	4.8684	4.8684	4.8684	NA	1	0
ENSG00000231852.6	CYP21A2	1.38656e-06	40	8	9.92849e-06	Ovary	0.982286	Brain_Cerebellar_Hemisphere	20.7938	0.0126995	0.755338	-3.0528	4.41873	1.20666	1.77525	8	0
ENSG00000171102.14	OBP2B	1.42864e-06	3	2	7.38057e-09	Skin_Not_Sun_Exposed_Suprapubic	3.3719e-05	Skin_Sun_Exposed_Lower_leg	2.51916	0.0608167	0.420023	4.14678	5.78203	4.74533	0.90138	2	0
ENSG00000154262.12	ABCA6	1.63811e-06	22	6	2.45099e-05	Brain_Cortex	0.98061	Cells_EBV-transformed_lymphocytes	14.2045	0.0109567	0.553379	-4.21927	2.32736	-0.119576	1.19094	6	0
ENSG00000179119.14	SPTY2D1	1.64149e-06	18	4	6.3608e-08	Artery_Aorta	0.0127222	Prostate	13.5698	0.0004013	0.497128	-5.40835	-2.49145	-4.61171	0.858613	4	0
ENSG00000146477.5	SLC22A3	1.64361e-06	31	6	3.29484e-07	Liver	0.947151	Breast_Mammary_Tissue	18.2047	0.00345675	0.748611	-5.10575	4.83161	2.36553	2.36048	6	0
ENSG00000075975.15	MKRN2	1.72352e-06	34	3	1.15025e-07	Heart_Atrial_Appendage	0.45047	Brain_Cerebellum	23.6468	0.00214269	1.50286	-5.30123	1.66373	-3.63368	1.54453	3	0
ENSG00000150977.10	RILPL2	1.92344e-06	20	7	0.000177112	Heart_Atrial_Appendage	0.9375	Skin_Not_Sun_Exposed_Suprapubic	11.6784	0.0273621	0.435351	-1.68057	3.74961	1.07325	1.44723	7	0
ENSG00000174516.14	PELI3	2.0044e-06	4	2	0.00155659	Whole_Blood	0.0375277	Esophagus_Mucosa	3.13413	0.0579716	0.708335	-2.07998	3.16392	1.80426	2.59109	2	0
ENSG00000133316.15	WDR74	2.01969e-06	10	6	1.69456e-07	Brain_Anterior_cingulate_cortex_BA24	0.990199	Muscle_Skeletal	6.1125	0.00869099	0.474169	-5.23006	1.16604	-0.483883	1.80281	6	0
ENSG00000204632.11	HLA-G	2.08606e-06	43	5	4.3406e-07	Thyroid	0.530811	Pancreas	26.6369	0.0131094	1.04252	-1.25571	5.05338	3.31732	1.55954	5	0
ENSG00000176920.11	FUT2	2.17497e-06	20	5	6.17627e-09	Cells_Cultured_fibroblasts	0.6552	Muscle_Skeletal	13.7702	0.0026109	0.516405	-5.81191	4.83656	-1.59202	4.51186	5	0
ENSG00000132155.11	RAF1	2.27303e-06	12	8	2.16527e-05	Skin_Not_Sun_Exposed_Suprapubic	0.937311	Ovary	3.49921	0.0299544	0.141355	-2.00015	4.24713	1.42708	2.15596	8	0
ENSG00000196821.9	C6orf106	2.33813e-06	38	2	7.85808e-08	Skin_Not_Sun_Exposed_Suprapubic	0.0466476	Pancreas	28.838	0.00026585	1.53536	-5.37036	3.57803	-4.05167	1.45093	2	0
ENSG00000089022.13	MAPKAPK5	2.37335e-06	27	3	1.05507e-08	Brain_Cortex	0.803728	Artery_Coronary	20.428	0.0106385	1.0589	-5.72163	0.248525	-3.22198	1.19579	3	0
ENSG00000130816.14	DNMT1	2.42978e-06	7	7	0.00172758	Heart_Atrial_Appendage	0.433235	Adipose_Visceral_Omentum	1.71708	0.587548	0.587548	-3.13346	2.41342	0.3224	2.32342	7	0
ENSG00000105717.13	PBX4	2.47344e-06	5	4	0.000217733	Liver	0.410304	Brain_Caudate_basal_ganglia	2.97279	0.0853128	0.215852	-3.6975	3.24752	0.0344933	2.58709	4	0
ENSG00000118557.15	PMFBP1	2.62865e-06	11	9	2.13633e-05	Testis	0.954119	Small_Intestine_Terminal_Ileum	5.47279	0.096092	0.236768	-2.46761	4.25014	-0.43321	2.15594	9	0
ENSG00000140835.9	CHST4	2.6361e-06	4	3	1.2814e-05	Pancreas	0.06844	Stomach	1.62392	0.27126	0.27126	-2.19433	4.36326	-0.420263	3.19265	3	0
ENSG00000185122.10	HSF1	2.64322e-06	4	3	0.0287034	Heart_Atrial_Appendage	0.816174	Testis	3.16594	0.0901714	0.145427	-0.71988	2.18754	0.51071	1.21542	3	0
ENSG00000229771.2	RP4-644L1.2	2.69003e-06	5	5	1.26339e-05	Cells_Cultured_fibroblasts	0.996473	Brain_Nucleus_accumbens_basal_ganglia	1.7251	0.305698	0.305698	-1.59154	4.36635	1.42509	2.5387	5	0
ENSG00000115970.18	THADA	2.79961e-06	10	10	2.64942e-06	Prostate	0.811022	Lung	3.15382	0.239703	0.239703	-1.73111	4.69628	0.481176	2.00323	10	0
ENSG00000176909.11	MAMSTR	2.85412e-06	26	9	2.6414e-09	Esophagus_Gastroesophageal_Junction	0.271402	Stomach	14.0325	0.00140994	0.511759	-4.04461	5.95246	3.06815	2.57003	9	0
ENSG00000102984.14	ZNF821	2.92068e-06	2	2	0.0001505	Esophagus_Gastroesophageal_Junction	0.000280833	Testis	1.08141	0.918593	0.918593	-3.79024	3.63237	-0.0789379	5.24858	2	0
ENSG00000197124.11	ZNF682	2.96092e-06	42	5	2.22315e-11	Artery_Tibial	0.814593	Pituitary	26.295	0.00310529	0.959566	-6.69056	2.88032	-1.14627	1.83951	5	0
ENSG00000204103.3	MAFB	3.22292e-06	3	3	5.63809e-07	Whole_Blood	0.433374	Pancreas	1.47113	0.585298	0.585298	-5.00322	1.48867	-1.43266	3.29428	3	0
ENSG00000005175.9	RPAP3	3.37341e-06	7	6	0.0899741	Colon_Sigmoid	0.453364	Whole_Blood	3.71334	0.00567841	0.193472	-1.33493	1.69553	-0.37887	1.18316	6	0
ENSG00000132855.4	ANGPTL3	3.37462e-06	1	1	3.37462e-06	Liver	3.37462e-06	Liver	1	1	1	4.64659	4.64659	4.64659	NA	1	0
ENSG00000167380.16	ZNF226	3.38663e-06	5	5	0.000595905	Brain_Cerebellum	0.8364	Pancreas	2.03638	0.425011	0.425011	-2.73935	3.43347	0.468834	2.36921	5	0
ENSG00000241106.6	HLA-DOB	3.48811e-06	47	2	0.00337576	Brain_Cerebellar_Hemisphere	0.933146	Pancreas	40.0803	0.00104088	1.52574	-2.93127	0.821289	-1.26691	1.00287	2	0
ENSG00000204366.3	ZBTB12	3.61442e-06	6	6	0.000148758	Whole_Blood	0.844264	Cells_Cultured_fibroblasts	2.44503	0.241099	0.241099	-1.19207	3.79313	1.18587	2.09801	6	0
ENSG00000171291.8	ZNF439	3.73547e-06	8	8	7.58876e-05	Breast_Mammary_Tissue	0.931603	Esophagus_Mucosa	2.07015	0.365736	0.365736	-0.965888	3.95703	1.66937	1.73493	8	0
ENSG00000067208.14	EVI5	3.84845e-06	31	3	4.14554e-08	Brain_Hypothalamus	0.136133	Brain_Putamen_basal_ganglia	21.5723	0.0060989	1.43813	-5.48454	2.94815	-4.09596	1.6721	3	0
ENSG00000073067.13	CYP2W1	3.85352e-06	9	6	0.00318068	Skin_Not_Sun_Exposed_Suprapubic	0.822531	Esophagus_Mucosa	4.16603	0.0231566	0.199446	-2.94971	2.46131	-0.0740688	1.87834	6	0
ENSG00000149541.9	B3GAT3	4.81148e-06	26	6	2.77937e-05	Whole_Blood	0.994208	Artery_Tibial	17.6811	0.000596648	0.612306	-4.19083	3.74319	0.0854956	1.35729	6	0
ENSG00000232629.8	HLA-DQB2	5.45336e-06	47	3	2.81016e-07	Prostate	0.354774	Kidney_Cortex	37.0372	0.000915547	1.74535	-5.13575	-0.7716	-3.31983	1.1975	3	0
ENSG00000159788.18	RGS12	5.66205e-06	20	16	0.000133271	Pancreas	0.800077	Skin_Not_Sun_Exposed_Suprapubic	5.64171	0.062835	0.198584	-3.06548	3.82033	0.43124	2.03843	16	0
ENSG00000178999.12	AURKB	5.76818e-06	1	1	5.76818e-06	Liver	5.76818e-06	Liver	1	1	1	-4.53471	-4.53471	-4.53471	NA	1	0
ENSG00000134780.9	DAGLA	6.79991e-06	13	11	3.46985e-05	Esophagus_Mucosa	0.82662	Nerve_Tibial	3.18109	0.0626694	0.175644	-2.0793	4.14021	-0.530662	1.76788	11	0
ENSG00000232956.8	SNHG15	7.53567e-06	25	8	0.00222615	Brain_Anterior_cingulate_cortex_BA24	0.890239	Brain_Hypothalamus	11.9452	0.00675366	0.513256	-3.05827	2.84232	-0.809626	1.39215	8	0
ENSG00000122986.13	HVCN1	7.97065e-06	5	5	1.45108e-07	Esophagus_Mucosa	0.742621	Whole_Blood	1.75438	0.344507	0.344507	-5.25866	1.74476	-0.598217	2.73687	5	0
ENSG00000227124.8	ZNF717	8.0815e-06	43	6	0.00197873	Brain_Hippocampus	0.798123	Skin_Sun_Exposed_Lower_leg	26.5222	0.00403966	1.01819	-2.03214	3.09341	1.47338	1.37854	6	0
ENSG00000225526.4	MKRN2OS	8.21562e-06	6	5	0.0034305	Pancreas	0.512276	Skin_Not_Sun_Exposed_Suprapubic	3.20509	0.0993301	0.279228	-2.92627	1.83963	-0.598742	2.06824	5	0
ENSG00000204536.13	CCHCR1	8.24654e-06	41	4	0.00406133	Muscle_Skeletal	0.919123	Cells_EBV-transformed_lymphocytes	27.9503	0.00306221	1.15813	-2.87336	2.83906	0.738144	1.39136	4	0
ENSG00000198650.10	TAT	8.44437e-06	3	3	0.00102618	Prostate	0.0217116	Brain_Nucleus_accumbens_basal_ganglia	1.36209	0.641021	0.641021	-3.28325	2.29968	-1.09298	2.97936	3	0
ENSG00000214756.7	METTL12	8.57523e-06	4	4	0.00272917	Thyroid	0.858544	Stomach	2.55345	0.242164	0.242164	-2.9967	0.682326	-0.9578	1.7011	4	0
ENSG00000187908.16	DMBT1	8.78347e-06	7	4	0.036779	Brain_Spinal_cord_cervical_c-1	0.9798	Testis	4.07502	0.0477992	0.186962	-1.78139	2.08821	0.0717679	1.23569	4	0
ENSG00000196576.14	PLXNB2	8.78998e-06	13	10	0.0111718	Spleen	0.811825	Nerve_Tibial	4.73414	0.0935785	0.164843	-2.53728	1.53009	-0.440679	1.40921	10	0
ENSG00000157150.4	TIMP4	8.79625e-06	18	10	3.52643e-06	Lung	0.672	Brain_Frontal_Cortex_BA9	7.93324	0.00749095	0.304017	-4.6375	4.05127	1.13327	1.92952	10	0
ENSG00000159259.7	CHAF1B	8.87548e-06	9	9	0.0178724	Artery_Tibial	0.785693	Nerve_Tibial	3.39349	0.250704	0.250704	-2.36825	1.91247	-0.166108	1.62508	9	0
ENSG00000167996.15	FTH1	8.9525e-06	3	3	3.24362e-06	Heart_Atrial_Appendage	0.478582	Colon_Transverse	1.28372	0.639688	0.639688	-4.65476	0.748697	-1.06582	3.10817	3	0
ENSG00000185000.11	DGAT1	8.97373e-06	9	7	0.001644	Thyroid	0.994449	Whole_Blood	5.34492	0.038336	0.25047	-1.30666	3.14799	0.235367	1.55856	7	0
ENSG00000139618.14	BRCA2	9.09398e-06	14	8	9.04568e-05	Cells_Cultured_fibroblasts	0.837989	Lung	7.39965	0.0286516	0.338314	-3.91486	3.53579	0.788651	2.0496	8	0
ENSG00000216588.8	IGSF23	9.77022e-06	2	2	0.000197825	Pancreas	0.000441664	Liver	1.1358	0.8642	0.8642	-3.72178	-3.51385	-3.61781	0.147028	2	0
ENSG00000079999.13	KEAP1	1.0359e-05	9	8	6.19091e-06	Adipose_Visceral_Omentum	0.947217	Cells_Cultured_fibroblasts	4.21709	0.115961	0.161135	-4.51976	0.509326	-1.02121	1.54836	8	0
ENSG00000230174.1	LINC01149	1.09397e-05	2	2	0.000673822	Artery_Aorta	0.0045322	Testis	1.14306	0.856942	0.856942	-2.83853	3.40001	0.280743	4.41132	2	0
ENSG00000254772.9	EEF1G	1.11361e-05	19	4	2.71779e-07	Brain_Hypothalamus	0.93147	Testis	15.6205	0.00111287	0.531179	-0.117801	5.14203	0.891721	1.09395	4	0
ENSG00000204392.10	LSM2	1.29248e-05	11	5	0.00291107	Esophagus_Muscularis	0.949678	Pancreas	7.55688	0.017509	0.378385	-2.97698	2.56118	-0.824891	1.81445	5	0
ENSG00000204385.10	SLC44A4	1.41299e-05	4	4	7.40224e-05	Esophagus_Mucosa	0.811498	Pituitary	1.77474	0.428387	0.428387	-3.96297	3.49785	-1.0165	3.42391	4	0
ENSG00000196510.12	ANAPC7	1.49714e-05	15	13	0.00891407	Liver	0.9611	Brain_Hippocampus	3.64287	0.00560307	0.138898	-1.6501	2.61533	0.320142	1.23703	13	0
ENSG00000204421.2	LY6G6C	1.54516e-05	7	7	0.000895923	Cells_EBV-transformed_lymphocytes	0.764077	Brain_Nucleus_accumbens_basal_ganglia	2.96816	0.23002	0.23002	-1.94014	3.32132	0.743082	1.85	7	0
ENSG00000132170.19	PPARG	1.55313e-05	14	13	1.17413e-06	Nerve_Tibial	0.87985	Heart_Left_Ventricle	3.50559	0.0244731	0.12529	-4.85995	1.70275	-0.976974	1.60407	13	0
ENSG00000160613.12	PCSK7	1.56068e-05	15	11	6.18129e-05	Adipose_Subcutaneous	0.988619	Pancreas	6.77691	0.0193852	0.360037	-0.651342	4.00578	1.31985	1.55826	11	0
ENSG00000215114.8	UBXN2B	1.60266e-05	37	3	7.87266e-05	Muscle_Skeletal	0.988687	Whole_Blood	26.6501	4.71731e-06	1.02338	-2.48854	3.94824	2.35797	1.5172	3	0
ENSG00000148288.11	GBGT1	1.61205e-05	17	6	3.89979e-05	Cells_Cultured_fibroblasts	0.931051	Thyroid	10.9117	0.00216451	0.419315	-1.32177	4.11334	1.54168	1.38344	6	0
ENSG00000174951.10	FUT1	1.62024e-05	12	4	8.31749e-07	Esophagus_Mucosa	0.0560926	Esophagus_Gastroesophageal_Junction	9.60744	0.00823047	0.344721	-4.92777	-1.91032	-3.71116	0.883302	4	0
ENSG00000162813.17	BPNT1	1.63821e-05	4	3	1.38811e-06	Brain_Putamen_basal_ganglia	0.56926	Vagina	2.01405	0.0405273	0.896118	-1.44561	4.8267	0.377102	2.99116	3	0
ENSG00000149577.15	SIDT2	1.65851e-05	20	8	3.75754e-05	Brain_Frontal_Cortex_BA9	0.733736	Testis	10.029	0.00121225	0.39819	-4.1219	0.340161	-2.45266	1.19858	8	0
ENSG00000144224.16	UBXN4	1.70031e-05	8	6	3.74152e-07	Skin_Not_Sun_Exposed_Suprapubic	0.122612	Esophagus_Mucosa	4.415	0.0863954	0.253775	-5.08166	3.50994	-2.47068	3.21241	6	0
ENSG00000162636.15	FAM102B	1.75918e-05	8	7	7.48386e-06	Stomach	0.833059	Nerve_Tibial	3.47542	0.0559102	0.178796	-4.47944	1.08985	-1.13227	2.21189	7	0
ENSG00000124459.11	ZNF45	1.7668e-05	21	8	2.07269e-07	Brain_Hypothalamus	0.879544	Nerve_Tibial	11.0617	0.000364664	0.492914	-5.1927	3.89581	-0.838447	1.90695	8	0
ENSG00000186951.16	PPARA	1.81365e-05	10	6	1.03561e-07	Thyroid	0.9568	Heart_Left_Ventricle	3.23314	0.0010765	0.488065	-5.32036	0.752575	-0.847508	1.99302	6	0
ENSG00000225791.6	TRAM2-AS1	1.83142e-05	19	13	4.16255e-08	Nerve_Tibial	0.861484	Uterus	8.71452	0.0589383	0.290771	-0.174485	5.48381	2.83024	1.78959	13	0
ENSG00000130812.10	ANGPTL6	1.98604e-05	10	7	0.0369964	Colon_Sigmoid	0.614603	Brain_Spinal_cord_cervical_c-1	5.26661	0.00408322	0.182771	-2.0858	1.82441	-0.183752	1.26781	7	0
ENSG00000204613.10	TRIM10	1.99829e-05	5	5	1.26062e-05	Skin_Not_Sun_Exposed_Suprapubic	0.0373317	Whole_Blood	2.7943	0.143268	0.143268	-2.08212	4.36683	2.36237	2.62915	5	0
ENSG00000214189.8	ZNF788	2.0057e-05	19	8	5.09092e-05	Esophagus_Mucosa	0.973684	Nerve_Tibial	9.69075	0.000330962	0.404204	-2.34188	4.05141	0.909569	1.4782	8	0
ENSG00000113272.13	THG1L	2.02039e-05	23	9	0.00268919	Artery_Tibial	0.891528	Esophagus_Mucosa	10.2329	0.00331803	0.362793	-3.0012	2.74565	-1.04207	1.9846	9	0
ENSG00000167377.17	ZNF23	2.11036e-05	36	4	7.52168e-08	Cells_Cultured_fibroblasts	0.906738	Esophagus_Muscularis	25.6229	0.00430072	1.05499	-3.34377	5.37824	-0.979948	1.52929	4	0
ENSG00000149179.13	C11orf49	2.17304e-05	22	7	7.51632e-05	Lung	0.985696	Artery_Tibial	13.2869	0.00998851	0.451524	-0.933752	3.95932	1.4232	1.22929	7	0
ENSG00000213676.10	ATF6B	2.1749e-05	38	2	0.00341504	Brain_Anterior_cingulate_cortex_BA24	0.997491	Liver	30.9799	0.00249563	1.0707	-2.01192	2.92768	-0.0375926	0.966588	2	0
ENSG00000138439.11	FAM117B	2.17569e-05	16	10	4.33944e-05	Artery_Aorta	0.797427	Heart_Atrial_Appendage	6.19098	0.0140153	0.207792	-3.98138	4.08862	0.955934	2.31032	10	0
ENSG00000141279.15	NPEPPS	2.31944e-05	27	4	1.14297e-08	Lung	0.363454	Pituitary	18.6776	0.00700564	0.898593	-5.70802	-0.908803	-3.143	1.1762	4	0
ENSG00000110446.10	SLC15A3	2.37772e-05	7	6	2.60892e-06	Brain_Nucleus_accumbens_basal_ganglia	0.93455	Nerve_Tibial	3.11275	0.0624691	0.324475	-1.01345	4.69943	0.616589	1.89181	6	0
ENSG00000105464.3	GRIN2D	2.41292e-05	10	4	0.000140652	Skin_Not_Sun_Exposed_Suprapubic	0.964795	Cells_Cultured_fibroblasts	6.92493	0.0200322	0.374913	-0.249212	3.80702	0.712438	1.14841	4	0
ENSG00000006118.14	TMEM132A	2.53366e-05	15	11	1.26604e-06	Spleen	0.934939	Breast_Mammary_Tissue	6.40178	0.024778	0.274807	-2.20395	4.84501	-0.146751	1.63568	11	0
ENSG00000115507.9	OTX1	2.81195e-05	7	6	7.05869e-05	Whole_Blood	0.482105	Brain_Caudate_basal_ganglia	3.2949	0.0984922	0.163838	0.702921	3.9743	2.34838	1.24341	6	0
ENSG00000172296.12	SPTLC3	2.81288e-05	14	12	5.23596e-08	Liver	0.936418	Colon_Transverse	3.43715	0.0733535	0.133064	-5.44311	2.53121	-1.05924	1.75551	12	0
ENSG00000089248.6	ERP29	2.86084e-05	3	3	1.78204e-05	Skin_Sun_Exposed_Lower_leg	0.842036	Lung	1.83225	0.391307	0.391307	-4.29058	-0.19929	-2.47934	2.08555	3	0
ENSG00000178425.13	NT5DC1	2.86109e-05	23	11	6.38185e-08	Esophagus_Muscularis	0.711407	Brain_Spinal_cord_cervical_c-1	11.0114	0.00911891	0.371455	-4.34899	5.40776	2.37341	2.71052	11	0
ENSG00000165702.13	GFI1B	2.89871e-05	3	3	2.19518e-06	Spleen	0.394263	Whole_Blood	1.06906	0.921461	0.921461	-4.73457	-0.851912	-2.19779	2.19828	3	0
ENSG00000204388.6	HSPA1B	2.99207e-05	3	3	5.92292e-06	Muscle_Skeletal	0.00143447	Cells_Cultured_fibroblasts	2.03053	0.383422	0.383422	-4.52912	-3.18762	-3.74721	0.697836	3	0
ENSG00000116329.10	OPRD1	3.07789e-05	6	6	0.00577767	Whole_Blood	0.915145	Testis	2.96266	0.165041	0.165041	-1.1629	2.76014	0.441354	1.39603	6	0
ENSG00000163596.16	ICA1L	3.0871e-05	18	5	2.84351e-06	Heart_Left_Ventricle	0.206484	Brain_Caudate_basal_ganglia	12.543	0.000300927	0.523254	-4.68181	3.01031	-3.27018	2.22779	5	0
ENSG00000185303.16	SFTPA2	3.12021e-05	9	9	0.0078922	Pancreas	0.990667	Colon_Transverse	2.89971	0.172437	0.172437	-2.65665	2.27331	-0.37133	1.64649	9	0
ENSG00000162604.12	TM2D1	3.12819e-05	25	8	9.72997e-09	Colon_Transverse	0.948772	Minor_Salivary_Gland	15.7024	2.39664e-16	0.557894	-1.10516	5.73537	1.65486	1.28384	8	0
ENSG00000115866.10	DARS	3.1575e-05	17	3	6.04835e-08	Thyroid	0.439295	Adipose_Subcutaneous	12.9246	0.00318178	0.9089	0.773384	5.41737	3.98933	1.14355	3	0
ENSG00000111816.7	FRK	3.30422e-05	28	7	5.0819e-08	Pancreas	0.591486	Nerve_Tibial	13.7028	0.000586993	0.533334	-5.09534	5.44842	0.802485	3.80659	7	0
ENSG00000130734.9	ATG4D	3.31921e-05	6	5	1.90905e-05	Muscle_Skeletal	0.9236	Spleen	2.09105	0.0024102	0.87892	-1.49084	4.27527	0.995999	2.11137	5	0
ENSG00000267100.1	ILF3-AS1	3.49327e-05	28	2	5.59175e-13	Adipose_Subcutaneous	0.982009	Brain_Putamen_basal_ganglia	21.1026	0.00187504	2.40219	-0.846497	7.21008	2.63922	2.07893	2	0
ENSG00000165526.8	RPUSD4	3.54871e-05	21	14	5.545e-07	Adipose_Subcutaneous	0.917019	Pituitary	7.20609	0.0528683	0.294263	-5.00643	1.51015	-2.14077	1.91427	14	0
ENSG00000204314.10	PRRT1	3.75319e-05	17	8	2.3155e-07	Lung	0.813882	Nerve_Tibial	8.93719	0.0374599	0.344722	-0.235421	5.17204	2.14393	1.28575	8	0
ENSG00000159111.12	MRPL10	3.77445e-05	32	9	0.000821352	Artery_Coronary	0.975959	Brain_Cerebellar_Hemisphere	15.0066	0.0164595	0.54285	-1.86448	3.3455	0.388855	1.39816	9	0
ENSG00000204599.14	TRIM39	3.87061e-05	4	4	2.89311e-06	Liver	0.107207	Adipose_Subcutaneous	1.66844	0.526926	0.526926	-1.61087	4.67827	1.95345	2.64044	4	0
ENSG00000173281.4	PPP1R3B	4.04958e-05	9	9	0.00399217	Pancreas	0.692129	Prostate	3.33906	0.225037	0.225037	-2.87878	1.83962	-1.00928	1.47366	9	0
ENSG00000198933.9	TBKBP1	4.1221e-05	36	2	2.164e-08	Esophagus_Gastroesophageal_Junction	0.149284	Brain_Cortex	30.0657	0.000578655	1.2011	-5.59835	-1.44207	-4.12225	0.827895	2	0
ENSG00000164588.6	HCN1	4.17658e-05	7	5	0.000368487	Esophagus_Muscularis	0.976297	Testis	4.78121	0.0605742	0.231539	-3.56168	1.04253	-0.962189	1.525	5	0
ENSG00000198270.12	TMEM116	4.33631e-05	31	4	1.70462e-06	Brain_Putamen_basal_ganglia	0.890762	Brain_Spinal_cord_cervical_c-1	23.0132	0.000243902	0.790392	0.13734	4.78562	3.40001	1.22187	4	0
ENSG00000143951.15	WDPCP	4.36494e-05	34	5	0.000414901	Kidney_Cortex	0.981393	Brain_Nucleus_accumbens_basal_ganglia	22.2421	0.0104776	0.782058	-1.24893	3.53042	1.28291	1.19764	5	0
ENSG00000273113.1	RP11-367H1.1	4.38802e-05	8	7	0.00643999	Skin_Sun_Exposed_Lower_leg	0.746773	Brain_Cerebellar_Hemisphere	3.20494	0.0812083	0.22056	-2.72449	2.04122	-0.62087	1.90106	7	0
ENSG00000138442.9	WDR12	4.57501e-05	5	4	1.21604e-05	Brain_Nucleus_accumbens_basal_ganglia	0.574528	Testis	2.06458	0.133424	0.133424	-2.31901	4.37469	2.17454	2.96994	4	0
ENSG00000060642.10	PIGV	4.58159e-05	35	4	8.5392e-09	Skin_Sun_Exposed_Lower_leg	0.900662	Ovary	26.3573	0.00020357	0.926063	-5.75745	0.366742	-4.07228	1.39324	4	0
ENSG00000143630.9	HCN3	4.58251e-05	11	8	0.00204137	Artery_Tibial	0.775089	Brain_Cerebellum	6.66592	0.010773	0.254496	-3.08415	2.41124	-1.3851	1.62456	8	0
ENSG00000154743.17	TSEN2	4.61142e-05	22	6	0.000188677	Colon_Sigmoid	0.991287	Brain_Cerebellum	12.7023	0.00174493	0.428691	-1.08389	3.73371	1.0675	1.38853	6	0
ENSG00000105700.10	KXD1	4.97535e-05	22	8	0.021303	Brain_Cortex	0.934132	Muscle_Skeletal	10.0474	0.0187808	0.350716	-1.90999	2.30257	0.206295	1.02423	8	0
ENSG00000184162.14	NR2C2AP	5.03103e-05	1	1	5.03103e-05	Lung	5.03103e-05	Lung	1	1	1	4.05418	4.05418	4.05418	NA	1	0
ENSG00000110931.18	CAMKK2	5.13903e-05	21	12	2.10456e-05	Small_Intestine_Terminal_Ileum	0.754715	Brain_Cortex	8.87527	0.0480447	0.301374	-1.35572	4.2535	1.64059	1.55279	12	0
ENSG00000162391.11	FAM151A	5.19558e-05	9	8	3.54649e-06	Pancreas	0.977022	Artery_Tibial	4.44516	0.0802225	0.167859	-2.57471	4.63633	0.659438	1.88166	8	0
ENSG00000111271.14	ACAD10	5.20504e-05	6	5	3.79296e-05	Cells_Cultured_fibroblasts	0.70229	Artery_Tibial	1.80649	0.297467	0.297467	-0.863723	4.11974	1.7332	1.74041	5	0
ENSG00000148300.11	REXO4	5.23259e-05	16	7	0.000594833	Testis	0.894958	Artery_Aorta	8.13181	0.0128516	0.302959	-3.20717	3.43396	0.353591	2.01977	7	0
ENSG00000188026.12	RILPL1	5.26559e-05	10	9	0.00578855	Nerve_Tibial	0.823378	Artery_Aorta	3.1407	0.0815199	0.143322	-1.52885	2.75952	0.406339	1.35744	9	0
ENSG00000226979.8	LTA	5.36526e-05	12	8	1.96467e-05	Brain_Cortex	0.989427	Esophagus_Muscularis	6.00679	0.070979	0.428278	-4.26887	2.58883	-0.287665	1.64652	8	0
ENSG00000105866.13	SP4	5.49498e-05	16	10	3.31069e-06	Brain_Nucleus_accumbens_basal_ganglia	0.945392	Colon_Transverse	7.49885	0.0256207	0.350855	-4.65054	1.3644	-1.97356	1.94692	10	0
ENSG00000174842.16	GLMN	5.63688e-05	1	1	5.63688e-05	Cells_Cultured_fibroblasts	5.63688e-05	Cells_Cultured_fibroblasts	1	1	1	4.02752	4.02752	4.02752	NA	1	0
ENSG00000170191.4	NANP	5.82074e-05	6	6	0.00700739	Cells_EBV-transformed_lymphocytes	0.817642	Skin_Sun_Exposed_Lower_leg	2.75632	0.118533	0.118533	-2.69649	1.56991	-0.685977	1.72069	6	0
ENSG00000198563.13	DDX39B	5.82781e-05	20	11	0.000691849	Brain_Cerebellum	0.9311	Colon_Transverse	9.05008	0.0291914	0.385711	-1.40286	3.39279	1.01393	1.41977	11	0
ENSG00000236255.1	AC009404.2	5.96609e-05	34	5	5.94951e-06	Adipose_Visceral_Omentum	0.894495	Brain_Spinal_cord_cervical_c-1	22.0042	0.000598751	0.935222	-0.132619	4.52818	2.47248	1.25802	5	0
ENSG00000205517.12	RGL3	6.0138e-05	21	5	4.36913e-08	Kidney_Cortex	0.930295	Whole_Blood	12.4241	0.00133269	0.530078	-3.13717	5.55969	0.826465	2.35923	5	0
ENSG00000167994.11	RAB3IL1	6.05115e-05	14	6	2.2898e-06	Cells_Cultured_fibroblasts	0.236701	Thyroid	9.80348	0.0074342	0.331501	-4.72601	-1.18327	-3.07761	1.10722	6	0
ENSG00000167910.3	CYP7A1	6.35821e-05	7	4	1.87577e-05	Nerve_Tibial	0.0119938	Skin_Sun_Exposed_Lower_leg	5.19548	0.0687009	0.309878	2.51233	4.27919	3.89953	0.63156	4	0
ENSG00000035681.7	NSMAF	6.4195e-05	12	11	1.04434e-06	Artery_Aorta	0.353249	Lung	4.33355	0.13973	0.187674	-4.88309	4.03212	-0.556258	3.05746	11	0
ENSG00000174576.9	NPAS4	6.52729e-05	3	3	5.3543e-05	Ovary	0.0694577	Stomach	1.53061	0.405476	0.405476	-4.0396	1.81543	-1.41123	2.97301	3	0
ENSG00000243772.7	KIR2DL3	7.01555e-05	3	3	0.116721	Whole_Blood	0.880243	Lung	2.18553	0.102311	0.102311	-1.56869	0.701709	-0.339212	1.14688	3	0
ENSG00000178814.16	OPLAH	7.10753e-05	4	3	3.58812e-05	Skin_Not_Sun_Exposed_Suprapubic	0.653413	Muscle_Skeletal	1.67074	0.499882	0.499882	-1.58529	4.13252	1.01712	2.36671	3	0
ENSG00000144426.18	NBEAL1	7.12738e-05	15	5	4.34977e-05	Artery_Aorta	0.124533	Brain_Substantia_nigra	10.9295	0.000555772	0.383206	-2.32938	4.08807	2.69938	1.99032	5	0
ENSG00000181085.14	MAPK15	7.46362e-05	9	9	0.0349473	Muscle_Skeletal	0.68738	Minor_Salivary_Gland	2.71785	0.115722	0.115722	-2.10897	2.01977	-0.185581	1.3492	9	0
ENSG00000132478.9	UNK	7.54751e-05	6	6	7.68772e-06	Whole_Blood	0.965313	Skin_Not_Sun_Exposed_Suprapubic	2.31333	0.337975	0.337975	-0.0434877	4.4737	1.61503	1.82697	6	0
ENSG00000128298.16	BAIAP2L2	7.8005e-05	19	15	0.0140842	Skin_Not_Sun_Exposed_Suprapubic	0.893521	Brain_Spinal_cord_cervical_c-1	5.11741	0.0558513	0.213607	-2.45511	1.64763	-0.311049	1.46035	15	0
ENSG00000172354.9	GNB2	8.45385e-05	11	9	0.0839854	Lung	0.872231	Liver	4.10526	0.0792092	0.160225	-1.39682	1.72802	0.0262104	0.91035	9	0
ENSG00000203785.8	SPRR2E	8.4631e-05	4	4	0.00430524	Skin_Sun_Exposed_Lower_leg	0.995779	Skin_Not_Sun_Exposed_Suprapubic	2.03944	0.196589	0.196589	-2.85488	1.3881	-0.580895	1.77506	4	0
ENSG00000138190.16	EXOC6	8.78902e-05	9	9	2.00349e-05	Adipose_Subcutaneous	0.826698	Colon_Sigmoid	2.76842	0.271802	0.271802	-4.2645	2.33461	-0.762526	1.76843	9	0
ENSG00000115464.14	USP34	8.95387e-05	12	7	0.00710753	Skin_Sun_Exposed_Lower_leg	0.960871	Artery_Coronary	6.44605	0.0525875	0.252593	-1.12935	2.69176	0.917733	1.20614	7	0
ENSG00000162174.12	ASRGL1	9.34077e-05	23	5	6.12912e-07	Skin_Sun_Exposed_Lower_leg	0.952623	Adipose_Visceral_Omentum	13.6932	0.000718563	0.638915	-0.557819	4.9871	1.11134	1.08366	5	0
ENSG00000119927.13	GPAM	9.42587e-05	16	14	2.70594e-07	Artery_Aorta	0.993446	Cells_EBV-transformed_lymphocytes	5.40215	0.090118	0.187374	-5.0607	5.14286	0.537103	3.10089	14	0
ENSG00000100284.20	TOM1	9.7988e-05	13	5	1.31518e-05	Pancreas	0.958544	Brain_Frontal_Cortex_BA9	9.8029	0.0173864	0.453136	0.0519802	4.35756	3.57719	1.11764	5	0
ENSG00000170624.13	SGCD	9.84133e-05	18	13	0.000821098	Nerve_Tibial	0.97693	Brain_Spinal_cord_cervical_c-1	5.62026	0.0806855	0.205262	-3.34558	2.8491	-0.48801	1.48015	13	0
ENSG00000138380.17	CARF	0.000100797	27	4	1.54848e-05	Cells_Cultured_fibroblasts	0.909831	Brain_Cerebellum	20.2108	0.000449043	0.743387	0.113252	4.32168	3.06119	1.10145	4	0
ENSG00000196407.11	THEM5	0.000105241	8	5	0.0002726	Skin_Sun_Exposed_Lower_leg	0.99054	Esophagus_Mucosa	5.44431	0.0760589	0.236224	-0.887789	3.64004	0.294728	1.52832	5	0
ENSG00000267443.2	AC010641.1	0.000106652	2	2	0.0407723	Pituitary	0.184649	Testis	1.68649	0.313509	0.313509	-2.04584	1.32657	-0.359632	2.38466	2	0
ENSG00000167394.12	ZNF668	0.000108708	15	6	6.7826e-05	Thyroid	0.920968	Heart_Left_Ventricle	10.1814	0.00213711	0.385682	-3.98379	0.194108	-2.38362	1.3274	6	0
ENSG00000274265.4	CH17-189H20.1	0.000110011	40	19	0.00125396	Brain_Cortex	0.938004	Esophagus_Muscularis	12.0744	0.0101598	0.419822	-3.22631	2.67401	-0.0236803	1.56386	19	0
ENSG00000112343.10	TRIM38	0.000110018	26	6	0.000314253	Thyroid	0.999785	Adipose_Subcutaneous	15.745	0.00929273	0.648869	-1.7412	3.60326	1.02226	1.40942	6	0
ENSG00000204394.12	VARS	0.00011052	5	5	2.40544e-06	Pituitary	0.702461	Esophagus_Muscularis	1.6873	0.455149	0.455149	-4.71598	-0.382	-2.11914	1.77859	5	0
ENSG00000105953.14	OGDH	0.000110679	14	4	0.00481018	Nerve_Tibial	0.739394	Esophagus_Mucosa	10.5826	0.00194643	0.413782	-2.81948	2.16899	-0.858223	1.76112	4	0
ENSG00000196150.13	ZNF250	0.000111945	4	4	0.000174766	Vagina	0.833587	Thyroid	2.07596	0.124274	0.124274	-3.75295	2.71222	-0.286386	2.66183	4	0
ENSG00000258659.6	TRIM34	0.000114362	11	9	2.50922e-06	Spleen	0.742101	Testis	4.42122	0.0877876	0.178415	-4.70738	2.28037	-1.4031	1.9731	9	0
ENSG00000267198.1	RP11-798G7.6	0.000115051	37	3	0.00214739	Muscle_Skeletal	0.997073	Adipose_Subcutaneous	28.5824	0.00529556	1.04122	-2.23986	3.06905	-0.00837128	0.979953	3	0
ENSG00000277476.1	RP11-147L13.13	0.000115064	16	8	0.00216015	Cells_Cultured_fibroblasts	0.7478	Colon_Sigmoid	9.10543	0.0107471	0.36373	-1.83553	3.06728	0.894988	1.59386	8	0
ENSG00000260179.1	RP5-902P8.12	0.000115231	7	7	0.0159555	Brain_Cortex	0.922291	Brain_Caudate_basal_ganglia	3.44664	0.170038	0.170038	-1.60003	2.40993	0.832309	1.33799	7	0
ENSG00000100453.12	GZMB	0.000116531	6	6	4.09229e-05	Artery_Tibial	0.494498	Stomach	1.68145	0.487702	0.487702	-4.10221	1.47919	-0.26859	2.14837	6	0
ENSG00000204610.12	TRIM15	0.000117766	4	4	3.81672e-06	Skin_Not_Sun_Exposed_Suprapubic	0.924928	Esophagus_Muscularis	2.36775	0.227132	0.227132	-0.0942282	4.62112	3.03126	2.14005	4	0
ENSG00000160584.15	SIK3	0.000118032	8	5	0.000567321	Skin_Not_Sun_Exposed_Suprapubic	0.729014	Nerve_Tibial	4.77743	0.00226957	0.405059	-3.44677	0.419634	-1.8406	1.52653	5	0
ENSG00000267674.1	RP11-813F20.2	0.000126436	2	2	0.000155443	Thyroid	0.012734	Liver	1.16029	0.839711	0.839711	-3.78221	2.49112	-0.645543	4.43592	2	0
ENSG00000196981.3	WDR5B	0.000129268	43	3	7.06065e-05	Brain_Putamen_basal_ganglia	0.982679	Esophagus_Mucosa	32.2419	0.0013624	1.35365	-0.0217107	3.97423	2.13845	0.87744	3	0
ENSG00000185800.11	DMWD	0.000129284	19	4	6.5035e-06	Muscle_Skeletal	0.985439	Colon_Transverse	14.1717	0.00157396	0.584483	-1.48659	4.50932	0.762014	1.46449	4	0
ENSG00000220201.7	ZGLP1	0.000129683	16	11	1.93915e-05	Uterus	0.677889	Testis	8.47046	0.0264862	0.286442	-1.48318	4.27178	0.0351737	1.47642	11	0
ENSG00000119242.8	CCDC92	0.000132602	29	6	0.000753997	Stomach	0.992356	Artery_Tibial	18.1759	0.0104379	0.63082	-3.36915	2.30243	-1.17808	1.42394	6	0
ENSG00000224051.6	CPTP	0.000133013	11	8	0.0232984	Nerve_Tibial	0.958112	Artery_Tibial	5.81928	0.0948188	0.249554	-2.2685	1.64764	-0.166815	1.11025	8	0
ENSG00000105771.13	SMG9	0.000133415	26	4	2.58051e-05	Vagina	0.620781	Skin_Sun_Exposed_Lower_leg	19.3508	0.000434753	0.661957	-4.20764	2.2609	-1.15896	1.10827	4	0
ENSG00000137331.11	IER3	0.000134139	13	8	8.2992e-05	Artery_Aorta	0.911661	Cells_Cultured_fibroblasts	7.32273	0.0454397	0.260986	-3.93559	1.62739	-1.83322	1.73464	8	0
ENSG00000182934.11	SRPRA	0.00013585	4	4	1.70129e-05	Ovary	0.7852	Colon_Sigmoid	1.31339	0.785208	0.785208	-2.19595	4.30087	1.08774	2.74201	4	0
ENSG00000267130.1	CTD-2540B15.9	0.000139589	4	4	0.1335	Skin_Sun_Exposed_Lower_leg	0.794791	Brain_Nucleus_accumbens_basal_ganglia	2.75779	0.106283	0.106283	-0.553531	1.50044	0.654077	0.983232	4	0
ENSG00000162390.17	ACOT11	0.000144149	21	14	2.4839e-05	Cells_EBV-transformed_lymphocytes	0.972152	Heart_Left_Ventricle	7.24857	0.00917251	0.278655	-2.09939	4.21626	0.430189	1.57592	14	0
ENSG00000204310.12	AGPAT1	0.00014445	8	7	0.00473526	Heart_Left_Ventricle	0.798456	Brain_Nucleus_accumbens_basal_ganglia	3.71173	0.110053	0.342049	-2.82451	2.1319	-0.781124	1.73482	7	0
ENSG00000204540.10	PSORS1C1	0.000144667	46	4	1.935e-05	Muscle_Skeletal	0.446374	Kidney_Cortex	30.9294	0.00142092	1.73365	-2.86876	4.27226	2.30358	1.45748	4	0
ENSG00000234378.1	AC098828.2	0.000145729	3	3	0.000177493	Kidney_Cortex	0.0167519	Testis	1.78842	0.215862	0.215862	-3.74907	2.39211	-1.39138	3.30956	3	0
ENSG00000272455.1	RP4-758J18.13	0.000148694	15	7	0.0169848	Adipose_Visceral_Omentum	0.933931	Colon_Sigmoid	9.8481	0.00534973	0.328572	-2.03191	2.38704	-0.700523	1.03478	7	0
ENSG00000129355.6	CDKN2D	0.000150253	20	8	7.32439e-07	Esophagus_Muscularis	0.962381	Cells_EBV-transformed_lymphocytes	10.8202	0.0153201	0.390318	-4.95256	2.66499	0.443161	1.87757	8	0
ENSG00000143125.5	PROK1	0.000156108	11	5	3.39225e-05	Pancreas	0.81955	Skin_Not_Sun_Exposed_Suprapubic	5.85232	0.00110905	0.37181	-4.1454	1.17741	-1.38761	1.55171	5	0
ENSG00000151006.7	PRSS53	0.000159188	19	5	0.000550034	Small_Intestine_Terminal_Ileum	0.781647	Artery_Tibial	11.5004	0.0166343	0.632358	-1.7317	3.45513	0.237596	1.34009	5	0
ENSG00000181885.18	CLDN7	0.000161957	21	5	0.0030052	Thyroid	0.944451	Artery_Aorta	14.2857	0.0092812	0.496426	-2.96721	2.44517	0.18558	1.95115	5	0
ENSG00000189051.5	RNF222	0.000163394	2	2	9.46045e-05	Esophagus_Mucosa	0.110554	Skin_Sun_Exposed_Lower_leg	1.02921	0.970793	0.970793	-3.90403	1.59571	-1.15416	3.8889	2	0
ENSG00000105401.8	CDC37	0.000168024	4	4	2.14033e-05	Cells_Cultured_fibroblasts	0.820143	Muscle_Skeletal	1.95062	0.246211	0.246211	-1.2089	4.24973	0.900254	2.37709	4	0
ENSG00000149646.12	CNBD2	0.0001709	6	6	0.000543369	Nerve_Tibial	0.839209	Stomach	3.25303	0.207198	0.207198	-3.45841	0.202905	-1.87647	1.58202	6	0
ENSG00000138246.15	DNAJC13	0.000171128	20	7	0.000720145	Heart_Atrial_Appendage	0.995208	Esophagus_Mucosa	12.2845	0.0407031	0.458371	-2.05269	3.38179	0.627768	1.52233	7	0
ENSG00000254470.2	AP5B1	0.000182645	26	9	0.000358215	Esophagus_Mucosa	0.86033	Artery_Aorta	11.9933	0.00132622	0.479683	-2.14133	3.5691	1.57441	1.63154	9	0
ENSG00000003056.7	M6PR	0.000196324	27	4	3.65762e-07	Nerve_Tibial	0.486776	Brain_Cerebellar_Hemisphere	17.771	0.00155081	0.684776	0.695445	5.08596	3.63614	1.15179	4	0
ENSG00000092051.16	JPH4	0.000196916	3	3	0.0090148	Nerve_Tibial	0.361425	Esophagus_Muscularis	1.67907	0.348995	0.348995	-1.00053	2.61149	0.23277	2.0605	3	0
ENSG00000140859.15	KIFC3	0.000198898	13	8	0.00105448	Skin_Not_Sun_Exposed_Suprapubic	0.933207	Esophagus_Muscularis	6.54803	0.00467677	0.233607	-0.312104	3.27557	0.892722	1.16829	8	0
ENSG00000173726.10	TOMM20	0.00019977	9	8	0.00457576	Muscle_Skeletal	0.954352	Cells_EBV-transformed_lymphocytes	4.01052	0.0883144	0.293875	-2.83547	1.4061	-0.980299	1.21169	8	0
ENSG00000149483.11	TMEM138	0.00020329	2	2	0.00297638	Artery_Tibial	0.123706	Artery_Aorta	1.9124	0.0875958	0.0875958	-2.97017	-1.5394	-2.25479	1.0117	2	0
ENSG00000204438.10	GPANK1	0.000208462	19	12	8.84082e-05	Artery_Aorta	0.694171	Whole_Blood	8.4086	0.101635	0.288841	-1.20534	3.92038	1.55251	1.37742	12	0
ENSG00000167525.13	PROCA1	0.000208973	46	2	5.57365e-05	Vagina	0.802864	Testis	37.8665	0.000629031	2.21595	-0.249642	4.03017	3.13941	0.727264	2	0
ENSG00000084734.8	GCKR	0.000210845	3	3	1.13863e-05	Thyroid	0.898263	Spleen	1.2774	0.652611	0.652611	-4.38902	1.14793	-1.03775	2.94676	3	0
ENSG00000237614.1	AC073257.2	0.000217568	7	4	1.96167e-05	Testis	0.010055	Adipose_Visceral_Omentum	5.20001	0.034187	0.271463	2.57393	4.26921	3.52151	0.560352	4	0
ENSG00000250091.2	DNAH10OS	0.000220961	32	2	8.63643e-05	Prostate	0.260272	Stomach	26.8016	0.000947705	1.04613	-3.92602	-1.12575	-3.18697	0.605967	2	0
ENSG00000057608.16	GDI2	0.000221493	35	1	2.86673e-05	Breast_Mammary_Tissue	0.133849	Artery_Coronary	29.002	0.000274701	29.002	1.49909	4.1838	3.37332	0.606504	1	0
ENSG00000275713.2	HIST1H2BH	0.000222005	2	2	4.93219e-05	Vagina	0.0755277	Nerve_Tibial	1.29843	0.701566	0.701566	-4.05882	-1.77725	-2.91803	1.61331	2	0
ENSG00000224477.5	RP1-81D8.3	0.000228332	1	1	0.000228332	Liver	0.000228332	Liver	1	1	1	-3.68541	-3.68541	-3.68541	NA	1	0
ENSG00000139725.7	RHOF	0.000229532	20	7	3.00309e-06	Brain_Cortex	0.985863	Spleen	13.5826	0.00194765	0.455908	-4.67061	0.780341	-0.603242	1.09403	7	0
ENSG00000157978.11	LDLRAP1	0.000233124	41	1	4.25294e-07	Esophagus_Muscularis	0.0744447	Brain_Hypothalamus	35.6889	5.58231e-05	35.6889	1.78387	5.05727	3.47918	0.56371	1	0
ENSG00000132854.18	KANK4	0.000247082	12	10	1.04741e-05	Nerve_Tibial	0.965585	Adipose_Subcutaneous	3.85721	0.00503869	0.312072	-1.92309	4.40715	1.24273	2.33813	10	0
ENSG00000181135.15	ZNF707	0.000247656	17	9	0.000159777	Liver	0.969319	Brain_Caudate_basal_ganglia	7.38081	0.0227262	0.277462	-3.77536	2.29912	-0.506654	1.40253	9	0
ENSG00000104522.15	TSTA3	0.000248655	18	10	7.30492e-07	Brain_Cortex	0.900135	Nerve_Tibial	7.41139	0.00576792	0.308648	-1.50933	4.95308	0.474673	1.4279	10	0
ENSG00000196660.10	SLC30A10	0.000251199	5	4	0.00353518	Skin_Sun_Exposed_Lower_leg	0.570845	Skin_Not_Sun_Exposed_Suprapubic	1.99237	0.194412	0.194412	-0.601043	2.91691	1.39232	1.41149	4	0
ENSG00000015676.17	NUDCD3	0.000259062	41	1	7.33918e-06	Esophagus_Mucosa	0.2708	Brain_Anterior_cingulate_cortex_BA24	36.6349	6.45518e-05	36.6349	1.10122	4.48361	3.43267	0.62998	1	0
ENSG00000228022.5	HCG20	0.000260286	36	4	0.00905512	Esophagus_Gastroesophageal_Junction	0.944788	Brain_Cortex	25.8171	0.00131234	0.925664	-2.60997	1.18583	-0.945269	0.932657	4	0
ENSG00000179295.17	PTPN11	0.000272587	6	6	7.77165e-05	Nerve_Tibial	0.85081	Brain_Hypothalamus	1.84275	0.244745	0.244745	-2.34003	3.95133	0.309993	2.21315	6	0
ENSG00000135932.10	CAB39	0.000279409	7	7	0.0813795	Esophagus_Mucosa	0.897408	Artery_Aorta	3.07768	0.229407	0.229407	-1.50652	1.74274	0.468439	1.34007	7	0
ENSG00000167536.13	DHRS13	0.000281781	8	8	0.000763956	Brain_Frontal_Cortex_BA9	0.775573	Adipose_Subcutaneous	3.4654	0.275072	0.275072	-0.285093	3.36553	2.29757	1.23623	8	0
ENSG00000197561.6	ELANE	0.000295432	4	4	0.0221366	Skin_Sun_Exposed_Lower_leg	0.961599	Thyroid	2.19494	0.312255	0.312255	-2.28802	1.86426	-0.443741	1.81506	4	0
ENSG00000141837.19	CACNA1A	0.000301005	11	10	0.00900252	Testis	0.722202	Heart_Atrial_Appendage	3.79011	0.0859954	0.184644	-1.47459	2.61196	0.450024	1.48137	10	0
ENSG00000117122.13	MFAP2	0.00031184	30	4	0.00247974	Muscle_Skeletal	0.933283	Artery_Aorta	20.7529	0.00208999	0.728129	-0.815277	3.0258	1.72109	0.927958	4	0
ENSG00000225386.1	AC099754.1	0.000317883	2	2	0.0038299	Brain_Substantia_nigra	0.0169674	Muscle_Skeletal	1.12877	0.87123	0.87123	-2.89184	-2.38741	-2.63963	0.356685	2	0
ENSG00000124159.15	MATN4	0.000319031	8	8	0.000502096	Cells_Cultured_fibroblasts	0.880218	Minor_Salivary_Gland	2.3605	0.204027	0.204027	-1.69122	3.47964	0.32443	1.79642	8	0
ENSG00000133401.15	PDZD2	0.000321326	12	11	0.000475345	Stomach	0.685519	Artery_Aorta	2.19035	0.258647	0.258647	-3.49428	2.31934	0.270917	1.79089	11	0
ENSG00000196923.13	PDLIM7	0.00032579	8	7	0.00658891	Colon_Sigmoid	0.502288	Pituitary	3.76702	0.0711121	0.198513	-2.71694	1.68111	-1.18192	1.42028	7	0
ENSG00000121940.15	CLCC1	0.000325937	25	11	1.04021e-17	Testis	0.923531	Heart_Left_Ventricle	12.9434	0.0164969	0.484677	-2.76423	8.56941	0.647426	2.38216	11	0
ENSG00000109758.8	HGFAC	0.000332568	18	9	0.000165564	Brain_Cerebellar_Hemisphere	0.195271	Esophagus_Muscularis	10.3778	0.0396424	0.356811	-3.76648	1.39016	-2.42935	1.33433	9	0
ENSG00000186150.4	UBL4B	0.000342313	5	5	2.77807e-06	Minor_Salivary_Gland	0.738288	Adipose_Subcutaneous	1.26442	0.794689	0.794689	-4.68658	0.40644	-0.977026	2.11595	5	0
ENSG00000124915.10	DKFZP434K028	0.000342862	3	3	0.000187231	Pancreas	0.0248615	Testis	2.06707	0.0860985	0.0860985	-2.24355	3.73565	1.49675	3.26012	3	0
ENSG00000257595.2	RP3-473L9.4	0.000357988	2	2	0.000161546	Adipose_Visceral_Omentum	0.00148173	Spleen	1.56187	0.438132	0.438132	3.17824	3.77261	3.47543	0.420287	2	0
ENSG00000145850.8	TIMD4	0.000370278	7	7	3.09719e-06	Spleen	0.245566	Colon_Transverse	2.64458	0.320384	0.320384	-4.66427	2.54249	-0.918619	2.80728	7	0
ENSG00000186086.18	NBPF6	0.000370875	3	3	0.00302775	Testis	0.332234	Pituitary	1.22587	0.714767	0.714767	-2.96491	2.40435	-0.510059	2.71397	3	0
ENSG00000154511.11	FAM69A	0.000371178	23	8	3.28417e-06	Brain_Cortex	0.944831	Lung	9.59606	0.00904875	0.407077	-4.6522	4.22026	0.278939	2.15141	8	0
ENSG00000159915.12	ZNF233	0.000375788	19	7	4.97479e-08	Esophagus_Muscularis	0.955438	Brain_Hippocampus	10.5167	0.00344369	0.558708	-5.45221	0.350956	-2.8161	1.64708	7	0
ENSG00000241449.5	RP11-545G3.1	0.000385451	8	7	0.0121642	Thyroid	0.843089	Brain_Cerebellar_Hemisphere	3.83504	0.10424	0.171642	-1.89939	2.50734	-0.466353	1.55599	7	0
ENSG00000111057.10	KRT18	0.000386175	6	6	0.0113406	Pancreas	0.955887	Thyroid	3.25995	0.173327	0.173327	-2.53202	1.17359	-0.582572	1.31787	6	0
ENSG00000114779.19	ABHD14B	0.000386443	18	7	0.00189646	Stomach	0.951679	Esophagus_Mucosa	9.58104	0.0218669	0.42526	-2.61794	3.10599	0.107557	1.37559	7	0
ENSG00000143994.13	ABHD1	0.000397692	8	7	0.00596837	Heart_Left_Ventricle	0.583995	Thyroid	4.48165	0.0235544	0.235915	-1.63291	2.74951	1.37567	1.42087	7	0
ENSG00000132535.18	DLG4	0.000402664	6	6	0.00066409	Testis	0.443866	Brain_Putamen_basal_ganglia	2.64778	0.165741	0.165741	-3.10236	3.40399	0.209737	2.65562	6	0
ENSG00000149182.14	ARFGAP2	0.000405768	6	5	0.00015794	Cells_Cultured_fibroblasts	0.795826	Esophagus_Gastroesophageal_Junction	3.01019	0.0610694	0.15586	-3.77824	-0.258753	-2.18712	1.39644	5	0
ENSG00000197540.7	GZMM	0.000411171	5	5	0.0126218	Testis	0.919045	Esophagus_Gastroesophageal_Junction	2.38117	0.119071	0.119071	-0.484163	2.49426	0.703054	1.16424	5	0
ENSG00000119965.12	C10orf88	0.000413788	24	4	3.40579e-06	Cells_Cultured_fibroblasts	0.0348181	Heart_Atrial_Appendage	17.9483	0.00536541	0.68048	-4.64469	-2.11047	-3.58895	0.640149	4	0
ENSG00000198242.13	RPL23A	0.000420135	5	5	7.47566e-05	Nerve_Tibial	0.320507	Esophagus_Muscularis	2.44997	0.0992028	0.0992028	-2.76874	3.96062	1.66745	2.7325	5	0
ENSG00000259431.5	THTPA	0.000424945	10	6	0.0305447	Skin_Sun_Exposed_Lower_leg	0.987068	Cells_Cultured_fibroblasts	6.97357	0.00684013	0.237592	-1.48876	2.16295	0.898357	1.3675	6	0
ENSG00000266490.1	CTD-2349P21.9	0.00043535	33	5	0.00115176	Artery_Aorta	0.986539	Brain_Putamen_basal_ganglia	21.3462	0.000170496	0.782504	-2.22784	3.25057	0.786758	1.3884	5	0
ENSG00000189280.3	GJB5	0.000437856	25	9	0.0113955	Artery_Tibial	0.89104	Thyroid	11.7542	0.00748716	0.443261	-1.60929	2.53033	0.372024	1.27999	9	0
ENSG00000026652.13	AGPAT4	0.000442383	21	17	0.0161032	Whole_Blood	0.937353	Skin_Sun_Exposed_Lower_leg	5.13905	0.0453631	0.198185	-2.40657	1.29547	-0.498355	1.13745	17	0
ENSG00000160781.15	PAQR6	0.000443847	25	7	8.00696e-05	Colon_Transverse	0.998516	Testis	15.6213	0.00334159	0.550575	-3.94419	0.747129	-2.81924	1.1263	7	0
ENSG00000275557.1	RP11-353N4.6	0.000476031	15	11	0.019335	Lung	0.891553	Whole_Blood	5.80546	0.0383589	0.215939	-2.33901	2.06775	-0.0731359	1.24889	11	0
ENSG00000240050.5	RP1-93H18.1	0.000489509	11	9	0.020841	Adipose_Subcutaneous	0.52689	Skin_Sun_Exposed_Lower_leg	5.05054	0.113788	0.202818	-1.65625	2.31085	1.00151	1.17709	9	0
ENSG00000135968.20	GCC2	0.000494784	39	2	1.96764e-05	Brain_Cerebellar_Hemisphere	0.999795	Heart_Atrial_Appendage	29.5304	0.000441805	3.06182	-4.26853	2.86331	-0.107134	1.20288	2	0
ENSG00000169764.15	UGP2	0.00053652	14	11	8.38675e-07	Colon_Sigmoid	0.947061	Brain_Nucleus_accumbens_basal_ganglia	4.73884	0.0265727	0.194926	-0.956726	4.92615	1.49928	1.404	11	0
ENSG00000116580.18	GON4L	0.00053925	2	2	0.00271865	Artery_Aorta	0.0237647	Liver	1.06545	0.934553	0.934553	-2.26091	2.99788	0.368484	3.71853	2	0
ENSG00000051128.18	HOMER3	0.000540429	14	10	3.98486e-21	Muscle_Skeletal	0.9707	Heart_Left_Ventricle	6.68718	0.0312116	0.275927	-2.56789	9.43301	0.448676	2.90097	10	0
ENSG00000203795.2	FAM24A	0.000547795	1	1	0.000547795	Testis	0.000547795	Testis	1	1	1	3.45623	3.45623	3.45623	NA	1	0
ENSG00000087095.12	NLK	0.000557086	4	4	0.000310145	Whole_Blood	0.825	Cells_Cultured_fibroblasts	1.7999	0.224678	0.224678	-3.60668	0.221119	-2.20862	1.67874	4	0
ENSG00000272462.2	U91328.19	0.000574479	46	2	2.77729e-05	Stomach	0.566201	Cells_EBV-transformed_lymphocytes	38.3095	0.000200708	1.59876	0.573655	4.191	3.07592	0.57496	2	0
ENSG00000092929.11	UNC13D	0.00057455	11	6	0.000107711	Esophagus_Mucosa	0.982422	Esophagus_Muscularis	6.04859	0.0251594	0.229486	-2.44358	3.87253	0.927772	2.07801	6	0
ENSG00000204227.4	RING1	0.000584839	9	9	0.0022126	Esophagus_Gastroesophageal_Junction	0.91329	Cells_Cultured_fibroblasts	2.89912	0.293318	0.293318	-1.60757	3.0601	0.847569	1.71007	9	0
ENSG00000137312.14	FLOT1	0.000600152	38	7	0.000378931	Pituitary	0.996756	Liver	22.2238	0.00707908	0.77014	-3.55434	2.15221	-1.12717	1.52427	7	0
ENSG00000174483.19	BBS1	0.000601426	13	6	2.3342e-05	Colon_Transverse	0.81796	Muscle_Skeletal	8.46282	0.0109375	0.284221	-0.230169	4.23026	2.08093	1.43449	6	0
ENSG00000205643.10	CDPF1	0.000607474	14	10	1.64313e-07	Testis	0.887387	Artery_Aorta	6.6067	0.0529894	0.232715	-0.989976	5.23575	1.57761	1.96943	10	0
ENSG00000224389.8	C4B	0.000608653	39	10	2.90188e-05	Muscle_Skeletal	0.885733	Spleen	16.9366	0.0209626	0.640805	-4.18103	1.41107	-1.74396	1.49004	10	0
ENSG00000139597.17	N4BP2L1	0.000611537	4	4	2.21712e-05	Artery_Tibial	0.247632	Nerve_Tibial	1.98055	0.422531	0.422531	-1.15612	4.24182	1.58785	2.21534	4	0
ENSG00000198522.13	GPN1	0.000623164	12	7	0.00302496	Muscle_Skeletal	0.952849	Esophagus_Mucosa	7.35488	0.0163625	0.245848	-2.9063	2.96519	0.18288	1.72471	7	0
ENSG00000130529.15	TRPM4	0.000627227	38	8	1.24009e-05	Brain_Cerebellum	0.953186	Spleen	18.7782	0.00886982	0.634492	-3.10954	4.37042	-1.53612	1.37894	8	0
ENSG00000270629.5	NBPF14	0.000632088	13	10	0.00484695	Esophagus_Gastroesophageal_Junction	0.99136	Brain_Substantia_nigra	4.63274	0.120485	0.207587	-1.60166	2.81703	0.197507	1.36522	10	0
ENSG00000267221.2	CTD-2132N18.2	0.000634076	7	7	0.003034	Nerve_Tibial	0.830721	Adipose_Visceral_Omentum	2.28423	0.262848	0.262848	-2.96427	1.25095	-0.274983	1.44321	7	0
ENSG00000176092.14	AIM1L	0.000637401	8	7	0.238403	Lung	0.801427	Testis	2.61749	0.0212716	0.106508	-0.924408	1.17899	0.186214	0.919175	7	0
ENSG00000242372.6	EIF6	0.000644157	20	7	0.0324578	Esophagus_Mucosa	0.961087	Stomach	11.1114	0.00332843	0.428163	-2.13873	1.9282	0.0617932	1.21346	7	0
ENSG00000157045.8	NTAN1	0.000657109	26	7	0.00366465	Spleen	0.984181	Brain_Putamen_basal_ganglia	14.2228	0.00260601	0.524255	-2.90567	0.486013	-1.06145	0.953974	7	0
ENSG00000170855.3	TRIAP1	0.000658384	8	5	2.74389e-05	Muscle_Skeletal	0.646935	Nerve_Tibial	4.45444	0.0212351	0.350464	-4.19374	0.998797	-1.21966	1.46991	5	0
ENSG00000228474.5	OST4	0.000663903	3	3	0.000196092	Brain_Anterior_cingulate_cortex_BA24	0.800686	Skin_Sun_Exposed_Lower_leg	1.21636	0.782873	0.782873	-3.724	0.25246	-1.6859	1.99011	3	0
ENSG00000105655.18	ISYNA1	0.000666104	5	4	0.00164399	Cells_Cultured_fibroblasts	0.78138	Artery_Coronary	2.2827	0.111151	0.111151	-1.06071	3.14799	0.741231	1.6315	4	0
ENSG00000247595.4	SPTY2D1-AS1	0.000672794	5	5	3.65122e-05	Cells_Cultured_fibroblasts	0.868616	Whole_Blood	1.70619	0.300538	0.300538	-4.12851	3.24691	-0.916518	2.73707	5	0
ENSG00000147454.13	SLC25A37	0.000677746	18	11	0.000589562	Muscle_Skeletal	0.987193	Adipose_Visceral_Omentum	8.4269	0.0326513	0.29145	-3.43637	2.75453	0.127609	1.60252	11	0
ENSG00000006015.17	C19orf60	0.000701005	12	8	0.00120682	Adipose_Visceral_Omentum	0.817161	Esophagus_Mucosa	5.33057	0.115227	0.28491	-1.23961	3.23726	0.400622	1.36602	8	0
ENSG00000100997.18	ABHD12	0.000715275	39	2	0.000335244	Brain_Nucleus_accumbens_basal_ganglia	0.37477	Brain_Substantia_nigra	31.2831	0.000997646	1.28112	-2.86822	3.58642	2.65845	1.25463	2	0
ENSG00000204160.11	ZDHHC18	0.00072835	11	5	7.90279e-05	Whole_Blood	0.72865	Adipose_Subcutaneous	6.60321	0.00402236	0.635511	-2.8492	3.94733	1.80966	2.13855	5	0
ENSG00000245149.3	RNF139-AS1	0.000740013	17	6	0.00774245	Colon_Transverse	0.845604	Brain_Cerebellar_Hemisphere	11.143	0.0129641	0.375037	-2.6631	2.19428	-1.00994	1.11418	6	0
ENSG00000253735.1	RP11-115J16.3	0.000744163	1	1	0.000744163	Testis	0.000744163	Testis	1	1	1	-3.37277	-3.37277	-3.37277	NA	1	0
ENSG00000267123.5	LINC02081	0.000746355	5	5	0.0713711	Whole_Blood	0.983556	Lung	3.46427	0.144861	0.144861	-0.644837	1.80311	0.378171	1.07349	5	0
ENSG00000137575.11	SDCBP	0.00075035	17	7	3.96502e-06	Heart_Left_Ventricle	0.645719	Brain_Hypothalamus	10.8689	0.00303347	0.434651	-4.61321	4.50179	1.38568	3.41466	7	0
ENSG00000176390.11	CRLF3	0.000752783	39	3	1.42806e-05	Brain_Putamen_basal_ganglia	0.387005	Brain_Spinal_cord_cervical_c-1	28.1626	0.000621849	1.06565	-0.865062	4.3395	2.98045	0.938428	3	0
ENSG00000112337.10	SLC17A2	0.000754458	1	1	0.000754458	Testis	0.000754458	Testis	1	1	1	-3.36898	-3.36898	-3.36898	NA	1	0
ENSG00000115234.10	SNX17	0.000777355	12	8	7.24114e-07	Ovary	0.627028	Skin_Sun_Exposed_Lower_leg	7.02187	0.00464678	0.236476	-1.43821	4.95478	0.786954	1.67255	8	0
ENSG00000183251.3	OR51B4	0.000780097	1	1	0.000780097	Nerve_Tibial	0.000780097	Nerve_Tibial	1	1	1	-3.35976	-3.35976	-3.35976	NA	1	0
ENSG00000101670.11	LIPG	0.000807724	15	14	0.000184263	Skin_Not_Sun_Exposed_Suprapubic	0.968666	Lung	3.57062	0.0291722	0.173507	-3.61813	3.73967	0.750264	1.86286	14	0
ENSG00000087111.20	PIGS	0.000813899	7	7	0.00195811	Heart_Atrial_Appendage	0.872163	Whole_Blood	1.99852	0.260686	0.260686	-3.09651	2.46851	0.272489	1.89158	7	0
ENSG00000070423.17	RNF126	0.000824934	16	9	0.0148465	Lung	0.8679	Muscle_Skeletal	9.27079	0.0320741	0.317479	-2.4361	2.14569	-0.835868	1.16965	9	0
ENSG00000235741.1	RP5-866L20.1	0.000837366	3	3	0.00907462	Skin_Not_Sun_Exposed_Suprapubic	0.444448	Esophagus_Mucosa	1.64406	0.373196	0.373196	-0.773785	2.60923	0.356914	1.95057	3	0
ENSG00000125629.14	INSIG2	0.000837665	28	11	1.92553e-08	Liver	0.961426	Skin_Sun_Exposed_Lower_leg	10.9781	0.00639435	0.394199	-5.61856	0.949003	-0.781413	1.20416	11	0
ENSG00000080573.6	COL5A3	0.000837787	14	6	3.86911e-05	Liver	0.945702	Cells_Cultured_fibroblasts	6.81626	0.000268954	0.230236	-0.957151	4.11516	0.26176	1.46568	6	0
ENSG00000170608.2	FOXA3	0.000850561	3	3	0.000322845	Vagina	0.781983	Minor_Salivary_Gland	1.4899	0.455063	0.455063	-0.783402	3.59624	0.845368	2.39576	3	0
ENSG00000130287.13	NCAN	0.000857212	2	1	0.000164493	Brain_Cerebellar_Hemisphere	0.0047696	Brain_Cerebellum	1.9541	0.0459036	1.9541	-3.7681	-2.8222	-3.29515	0.668858	1	0
ENSG00000272810.1	U91328.22	0.000884815	29	3	1.92697e-05	Artery_Aorta	0.284518	Kidney_Cortex	21.3707	0.00449549	1.10404	-1.07023	4.27319	2.65203	0.979062	3	0
ENSG00000204387.12	C6orf48	0.000893754	24	8	0.00165673	Skin_Not_Sun_Exposed_Suprapubic	0.916074	Esophagus_Mucosa	13.7032	0.0397623	0.462468	-3.14573	2.44746	-1.24179	1.42176	8	0
ENSG00000238142.1	RP11-108M9.4	0.000897896	47	3	0.00395407	Esophagus_Mucosa	0.981029	Brain_Cerebellar_Hemisphere	34.031	0.00723258	1.3245	-2.8818	0.538224	-1.11901	0.924027	3	0
ENSG00000129255.15	MPDU1	0.000903881	8	7	0.0814757	Adipose_Subcutaneous	0.804754	Nerve_Tibial	1.9958	0.277248	0.277248	-1.74219	1.67385	-0.235435	1.20063	7	0
ENSG00000148290.9	SURF1	0.000939192	48	2	1.1015e-06	Vagina	0.281065	Liver	38.3401	0.00490552	1.94333	-4.87258	-1.07793	-3.37543	0.801179	2	0
ENSG00000213722.8	DDAH2	0.000941782	23	8	0.00526059	Breast_Mammary_Tissue	0.95155	Heart_Atrial_Appendage	12.5218	0.00748294	0.494951	-2.66603	2.79063	-0.862233	1.32731	8	0
ENSG00000162144.9	CYB561A3	0.000950151	1	1	0.000950151	Artery_Tibial	0.000950151	Artery_Tibial	1	1	1	-3.30489	-3.30489	-3.30489	NA	1	0
ENSG00000063176.15	SPHK2	0.000951761	19	5	1.12818e-06	Muscle_Skeletal	0.950545	Brain_Nucleus_accumbens_basal_ganglia	14.2587	0.000344494	0.605625	-4.86785	0.226993	-1.645	1.16016	5	0
ENSG00000170604.4	IRF2BP1	0.000955772	5	5	0.000264241	Pituitary	0.621057	Muscle_Skeletal	1.75967	0.443843	0.443843	-3.64805	2.25047	-0.219226	2.28925	5	0
ENSG00000204427.11	ABHD16A	0.000956782	20	13	0.000109956	Esophagus_Gastroesophageal_Junction	0.931418	Artery_Tibial	8.48894	0.10232	0.335856	-3.8675	2.09253	-0.878075	1.34629	13	0
ENSG00000168092.13	PAFAH1B2	0.000959288	11	10	0.0011848	Ovary	0.922227	Pancreas	4.49939	0.0578238	0.187644	-2.26189	3.24251	-0.795042	1.48642	10	0
ENSG00000170893.3	TRH	0.00096221	10	9	0.0186252	Spleen	0.914918	Brain_Cerebellar_Hemisphere	3.30288	0.0590256	0.114344	-2.35295	1.09744	-0.527984	1.15691	9	0
ENSG00000140983.13	RHOT2	0.000964662	11	9	0.0188492	Esophagus_Mucosa	0.975281	Testis	5.40022	0.0628265	0.195383	-2.3485	0.897265	-0.823979	1.22601	9	0
ENSG00000166596.14	CFAP52	0.00098151	3	3	0.000204918	Brain_Cortex	0.233045	Artery_Aorta	1.12686	0.908638	0.908638	-1.19255	3.71288	1.37173	2.46031	3	0
ENSG00000112039.3	FANCE	0.000982485	6	5	0.00127046	Ovary	0.453937	Breast_Mammary_Tissue	1.92562	0.18551	0.18551	-1.61684	3.22257	0.663066	1.96342	5	0
ENSG00000067334.13	DNTTIP2	0.00098886	11	8	0.0122828	Thyroid	0.976153	Esophagus_Muscularis	4.37703	0.0159475	0.176705	-2.38965	2.50391	0.0154606	1.38147	8	0
ENSG00000187837.3	HIST1H1C	0.00100098	8	6	0.00381935	Cells_Cultured_fibroblasts	0.974388	Muscle_Skeletal	4.94334	0.0629517	0.20082	-2.89271	0.0321054	-1.23563	1.08012	6	0
ENSG00000196735.11	HLA-DQA1	0.00100298	42	3	2.21466e-07	Prostate	0.994427	Small_Intestine_Terminal_Ileum	30.6453	0.00184161	1.08936	-2.33051	5.18035	1.89323	1.77874	3	0
ENSG00000234127.8	TRIM26	0.00101173	25	11	7.37955e-05	Stomach	0.855591	Brain_Frontal_Cortex_BA9	10.177	0.0160276	0.354067	-3.14561	3.9637	-0.371758	1.7434	11	0
ENSG00000088682.13	COQ9	0.00102322	21	6	0.0415704	Muscle_Skeletal	0.956104	Brain_Putamen_basal_ganglia	14.0482	0.00356693	0.608083	-2.0378	1.53294	-0.158566	0.955667	6	0
ENSG00000125991.19	ERGIC3	0.00104314	20	6	5.24916e-06	Brain_Hypothalamus	0.808468	Breast_Mammary_Tissue	12.9032	0.00198537	0.531488	-4.55457	4.51186	-2.37663	2.6315	6	0
ENSG00000072694.20	FCGR2B	0.0010457	11	10	0.00103871	Whole_Blood	0.996829	Brain_Nucleus_accumbens_basal_ganglia	2.48335	0.209996	0.209996	-0.517595	3.33797	1.49681	1.45934	10	0
ENSG00000115226.9	FNDC4	0.00104731	5	5	9.70619e-06	Thyroid	0.947398	Spleen	1.48689	0.69389	0.69389	-4.42362	0.0659742	-1.26359	1.80176	5	0
ENSG00000197798.8	FAM118B	0.00104927	7	7	0.00138151	Whole_Blood	0.875631	Pancreas	3.42764	0.128862	0.128862	-3.19849	0.682353	-0.905442	1.25047	7	0
ENSG00000160161.9	CILP2	0.00109509	14	5	0.020544	Thyroid	0.907569	Adipose_Visceral_Omentum	9.77328	0.00354956	0.66152	-1.58777	2.31626	0.520262	1.16008	5	0
ENSG00000173327.7	MAP3K11	0.00110351	36	2	0.000347854	Muscle_Skeletal	0.80754	Kidney_Cortex	29.8624	0.000339813	1.00675	-3.57678	0.243601	-2.97956	0.645783	2	0
ENSG00000260428.2	SCX	0.00110627	12	7	0.00259386	Nerve_Tibial	0.946558	Skin_Sun_Exposed_Lower_leg	7.23769	0.0154608	0.24381	-3.01217	0.181213	-0.614525	0.847386	7	0
ENSG00000076604.14	TRAF4	0.00111576	7	5	6.65543e-05	Cells_Cultured_fibroblasts	0.249147	Esophagus_Muscularis	4.39519	0.0306563	0.222657	-3.44025	3.98828	-0.917032	2.61503	5	0
ENSG00000173039.18	RELA	0.00111765	2	2	0.0038904	Liver	0.00647627	Stomach	1.15884	0.841163	0.841163	-2.72264	2.88691	0.0821375	3.96655	2	0
ENSG00000160323.18	ADAMTS13	0.00112033	43	4	0.00285392	Brain_Nucleus_accumbens_basal_ganglia	0.986717	Colon_Transverse	28.5573	0.00199756	1.04344	-2.61439	2.98305	0.181026	1.33102	4	0
ENSG00000173065.13	FAM222B	0.00112141	8	7	9.07925e-05	Heart_Atrial_Appendage	0.391729	Spleen	3.88243	0.014074	0.199601	-3.91397	3.83601	-1.07208	2.57144	7	0
ENSG00000143469.18	SYT14	0.00112196	6	4	0.00724904	Brain_Putamen_basal_ganglia	0.627355	Thyroid	3.43619	0.106076	0.161011	-0.603533	2.68518	0.668114	1.18953	4	0
ENSG00000213719.8	CLIC1	0.00113221	6	6	0.00272501	Adipose_Visceral_Omentum	0.387326	Testis	3.25739	0.138046	0.138046	-0.864477	2.99717	1.61458	1.40844	6	0
ENSG00000204564.11	C6orf136	0.00114903	3	3	0.000106151	Testis	0.754957	Adipose_Visceral_Omentum	1.14522	0.887948	0.887948	-3.87608	0.31211	-1.45587	2.16894	3	0
ENSG00000164961.15	WASHC5	0.0011587	4	4	0.0153279	Skin_Not_Sun_Exposed_Suprapubic	0.660138	Esophagus_Muscularis	1.42199	0.633877	0.633877	-0.439723	2.42454	1.58136	1.35431	4	0
ENSG00000132475.10	H3F3B	0.0011712	1	1	0.0011712	Prostate	0.0011712	Prostate	1	1	1	-3.2458	-3.2458	-3.2458	NA	1	0
ENSG00000115488.3	NEU2	0.00117682	1	1	0.00117682	Skin_Sun_Exposed_Lower_leg	0.00117682	Skin_Sun_Exposed_Lower_leg	1	1	1	3.24444	3.24444	3.24444	NA	1	0
ENSG00000095066.11	HOOK2	0.00120218	20	11	0.000361252	Artery_Tibial	0.834506	Cells_Cultured_fibroblasts	8.61085	0.0177978	0.325989	-1.97517	3.56688	0.550866	1.71499	11	0
ENSG00000076003.4	MCM6	0.00121416	24	8	1.99245e-06	Cells_Cultured_fibroblasts	0.579546	Brain_Cortex	14.3189	0.00908373	0.494751	-4.29646	4.75419	2.1805	2.39506	8	0
ENSG00000004700.15	RECQL	0.0012173	26	8	0.00389067	Brain_Cerebellar_Hemisphere	0.995714	Thyroid	14.3281	0.0188474	0.500888	-1.54629	2.88689	0.406917	0.993609	8	0
ENSG00000188163.7	FAM166A	0.0012263	17	7	0.0392382	Brain_Hypothalamus	0.98538	Ovary	11.6402	0.0145206	0.439899	-2.02109	2.06168	-0.205411	1.2358	7	0
ENSG00000233954.6	UQCRHL	0.0012283	6	6	0.0133876	Cells_Cultured_fibroblasts	0.9772	Heart_Left_Ventricle	2.07994	0.175782	0.175782	-2.47329	1.21572	-0.238395	1.21803	6	0
ENSG00000103355.13	PRSS33	0.00123048	6	4	0.137105	Brain_Putamen_basal_ganglia	0.874217	Minor_Salivary_Gland	4.07212	0.0507226	0.139902	-0.593116	1.48666	0.533465	0.745	4	0
ENSG00000058799.14	YIPF1	0.00125242	9	8	0.0418661	Cells_Cultured_fibroblasts	0.926982	Whole_Blood	2.69681	0.0491189	0.105559	-2.03485	0.924874	-0.0698567	1.07733	8	0
ENSG00000135636.13	DYSF	0.00126876	12	11	0.00021705	Colon_Transverse	0.933408	Nerve_Tibial	4.30944	0.0904015	0.163934	-3.6983	2.94659	-0.309659	1.63562	11	0
ENSG00000124935.3	SCGB1D2	0.0012691	6	6	0.00148021	Brain_Anterior_cingulate_cortex_BA24	0.999232	Pituitary	2.38118	0.133099	0.133099	-0.0697377	3.17853	1.04718	1.24393	6	0
ENSG00000184619.3	KRBA2	0.00128355	35	2	7.48313e-05	Esophagus_Muscularis	0.323538	Pancreas	26.917	5.43383e-05	2.22839	-3.96038	-0.987213	-2.38225	0.740987	2	0
ENSG00000160124.9	CCDC58	0.00129056	19	7	0.000335581	Breast_Mammary_Tissue	0.869607	Esophagus_Mucosa	10.6278	0.00549655	0.365187	-0.750031	3.58616	1.76921	1.13774	7	0
ENSG00000196262.13	PPIA	0.00132198	18	7	1.13622e-05	Brain_Cortex	0.993936	Esophagus_Mucosa	10.5571	0.0162058	0.382707	-4.38948	0.444658	-1.06614	1.16743	7	0
ENSG00000236854.1	AL121656.5	0.00133446	3	3	0.00112388	Brain_Caudate_basal_ganglia	0.346777	Brain_Nucleus_accumbens_basal_ganglia	1.5359	0.461383	0.461383	-2.22271	3.25753	0.0313181	2.86655	3	0
ENSG00000175489.9	LRRC25	0.00133681	21	6	0.000689023	Heart_Left_Ventricle	0.663043	Esophagus_Muscularis	14.2534	0.00778185	0.546263	-3.39391	2.40832	-1.7539	1.27332	6	0
ENSG00000125462.16	C1orf61	0.00137436	3	3	0.000130275	Colon_Sigmoid	0.851495	Brain_Cerebellum	1.29004	0.731546	0.731546	-0.187211	3.82594	1.83386	2.00673	3	0
ENSG00000178741.11	COX5A	0.00138397	3	3	0.00146223	Heart_Left_Ventricle	0.0519424	Brain_Caudate_basal_ganglia	1.23893	0.712648	0.712648	-2.17869	3.18208	-0.313407	3.02946	3	0
ENSG00000240053.8	LY6G5B	0.00138714	41	2	6.01699e-06	Artery_Coronary	0.407753	Brain_Frontal_Cortex_BA9	32.7841	0.00529825	1.10218	-4.52579	-0.827855	-3.23377	0.79976	2	0
ENSG00000081307.12	UBA5	0.00138905	5	5	0.000866434	Skin_Sun_Exposed_Lower_leg	0.866834	Liver	1.98522	0.164757	0.164757	-3.33065	0.167681	-2.04392	1.41764	5	0
ENSG00000125484.11	GTF3C4	0.00140196	5	5	0.013284	Skin_Not_Sun_Exposed_Suprapubic	0.994491	Brain_Cerebellum	1.75666	0.255569	0.255569	-2.47606	0.628424	-0.477761	1.18726	5	0
ENSG00000103510.19	KAT8	0.0014337	45	2	0.000118898	Brain_Putamen_basal_ganglia	0.490612	Small_Intestine_Terminal_Ileum	39.4005	0.000375278	1.65201	0.689335	3.84839	2.83848	0.660352	2	0
ENSG00000173715.15	C11orf80	0.00143441	23	11	9.36795e-05	Brain_Anterior_cingulate_cortex_BA24	0.942583	Nerve_Tibial	9.72225	0.0435967	0.405637	-3.9064	1.18032	-1.53031	1.31759	11	0
ENSG00000164849.9	GPR146	0.00143808	11	8	4.849e-05	Adipose_Subcutaneous	0.688464	Skin_Not_Sun_Exposed_Suprapubic	4.86724	0.0307375	0.194039	-1.3214	4.06279	1.45203	1.7241	8	0
ENSG00000187185.4	CTD-2600O9.1	0.00144549	1	1	0.00144549	Minor_Salivary_Gland	0.00144549	Minor_Salivary_Gland	1	1	1	3.18541	3.18541	3.18541	NA	1	0
ENSG00000243649.8	CFB	0.00145138	5	5	0.000740806	Artery_Aorta	0.381789	Colon_Transverse	1.94951	0.424856	0.424856	-3.37401	1.44215	-0.512089	2.2711	5	0
ENSG00000087258.14	GNAO1	0.00145622	19	13	0.0155517	Heart_Atrial_Appendage	0.942557	Testis	7.65006	0.00671654	0.275125	-2.09259	2.41927	0.210848	1.27063	13	0
ENSG00000182759.3	MAFA	0.00149566	9	8	0.0179574	Thyroid	0.847516	Brain_Spinal_cord_cervical_c-1	3.44821	0.0713982	0.165704	-2.36649	0.335235	-1.19376	0.92244	8	0
ENSG00000162676.11	GFI1	0.00152068	2	2	0.000943199	Pituitary	0.716729	Lung	1.30213	0.697866	0.697866	-0.362834	3.30694	1.47205	2.59492	2	0
ENSG00000162398.11	LEXM	0.00154031	7	7	0.051064	Whole_Blood	0.863894	Testis	3.1264	0.174012	0.174012	-1.95094	1.44128	0.291617	1.29845	7	0
ENSG00000149582.15	TMEM25	0.00154378	7	6	6.01576e-05	Brain_Cerebellum	0.715763	Heart_Atrial_Appendage	4.22684	0.0589987	0.149147	-4.01219	-0.364127	-2.27549	1.3581	6	0
ENSG00000174791.10	RIN1	0.0015545	6	5	0.00582679	Skin_Not_Sun_Exposed_Suprapubic	0.994554	Artery_Aorta	2.05349	0.127094	0.127094	-0.73211	2.75737	0.809016	1.1836	5	0
ENSG00000120437.8	ACAT2	0.00157639	13	10	0.0195453	Brain_Spinal_cord_cervical_c-1	0.998114	Muscle_Skeletal	5.3892	0.104346	0.209636	-2.33496	2.28626	0.00418501	1.20578	10	0
ENSG00000088367.21	EPB41L1	0.00161193	6	3	0.00090932	Muscle_Skeletal	0.019976	Esophagus_Mucosa	4.19798	0.0194729	0.252636	-3.17987	3.31718	0.063114	3.22918	3	0
ENSG00000223865.10	HLA-DPB1	0.00161758	28	15	0.000778059	Brain_Nucleus_accumbens_basal_ganglia	0.860818	Skin_Sun_Exposed_Lower_leg	9.10383	0.0246785	0.328357	-3.24811	3.36048	0.293928	1.88826	15	0
ENSG00000169242.11	EFNA1	0.00164858	16	8	1.74701e-05	Esophagus_Mucosa	0.711321	Whole_Blood	10.1638	0.0232055	0.345522	-4.29499	1.46368	-1.53473	1.53745	8	0
ENSG00000281196.1	LINC00934	0.00167237	1	1	0.00167237	Testis	0.00167237	Testis	1	1	1	3.14298	3.14298	3.14298	NA	1	0
ENSG00000137404.14	NRM	0.00167483	21	6	0.0001143	Skin_Sun_Exposed_Lower_leg	0.987492	Brain_Cerebellum	14.7814	0.00148801	0.499624	-3.85804	3.24657	0.245895	1.72343	6	0
ENSG00000176927.15	EFCAB5	0.00167506	28	2	0.00295504	Brain_Caudate_basal_ganglia	0.973652	Brain_Hippocampus	22.8371	0.000544905	0.940801	-1.82142	2.97238	-0.184426	0.931858	2	0
ENSG00000123444.13	KBTBD4	0.00168483	3	3	0.000373464	Small_Intestine_Terminal_Ileum	0.0699067	Testis	1.5397	0.536883	0.536883	-1.81251	3.55816	1.20855	2.74757	3	0
ENSG00000178802.17	MPI	0.00169716	32	3	3.88576e-05	Cells_EBV-transformed_lymphocytes	0.127338	Heart_Atrial_Appendage	25.4092	0.0029105	0.945087	1.52469	4.11417	3.32743	0.550288	3	0
ENSG00000181625.17	SLX1B	0.00169921	11	5	0.0463557	Colon_Transverse	0.901019	Brain_Cerebellar_Hemisphere	7.98317	0.0731736	0.309712	-0.711773	1.99214	0.468173	0.954342	5	0
ENSG00000120438.11	TCP1	0.00170155	10	9	0.0100323	Brain_Hippocampus	0.861243	Brain_Cortex	3.48863	0.090525	0.237945	-2.57471	1.96975	-0.608085	1.48792	9	0
ENSG00000173621.8	LRFN4	0.00171198	24	4	0.0517194	Colon_Transverse	0.963566	Stomach	18.3046	0.00253424	0.748336	-1.94546	1.80047	0.0380886	1.00602	4	0
ENSG00000113971.19	NPHP3	0.00171828	49	2	0.0626726	Cells_Cultured_fibroblasts	0.973421	Brain_Putamen_basal_ganglia	42.9081	0.000426101	2.11983	-1.11691	1.86151	0.408077	0.782457	2	0
ENSG00000102962.4	CCL22	0.00171943	2	2	0.000364157	Lung	0.6902	Esophagus_Mucosa	1.15461	0.845388	0.845388	-3.56478	-0.398583	-1.98168	2.23884	2	0
ENSG00000160783.19	PMF1	0.00171969	9	5	7.35366e-05	Esophagus_Mucosa	0.197047	Adipose_Visceral_Omentum	6.1873	0.058322	0.34269	1.29001	3.96454	2.36432	0.785663	5	0
ENSG00000114268.11	PFKFB4	0.00173148	13	9	0.00277313	Artery_Aorta	0.988768	Breast_Mammary_Tissue	6.07822	0.0424002	0.233143	-0.955465	2.99183	0.739095	1.35601	9	0
ENSG00000179195.15	ZNF664	0.00173329	16	12	0.00232508	Whole_Blood	0.818704	Nerve_Tibial	6.14394	0.107694	0.239804	-2.24046	3.04522	0.472059	1.68359	12	0
ENSG00000125633.10	CCDC93	0.00174145	24	9	0.000741396	Colon_Sigmoid	0.99207	Brain_Nucleus_accumbens_basal_ganglia	10.5892	0.0144262	0.42654	-3.37379	2.57009	0.241159	1.15524	9	0
ENSG00000149547.14	EI24	0.00174623	15	14	0.035601	Esophagus_Mucosa	0.844763	Prostate	5.70754	0.112137	0.201625	-2.10146	1.52629	-0.381601	1.0962	14	0
ENSG00000237153.2	RP11-132E11.2	0.00174885	2	2	0.000405264	Cells_Cultured_fibroblasts	0.73898	Small_Intestine_Terminal_Ileum	1.02893	0.971073	0.971073	-3.53663	-0.333205	-1.93492	2.26516	2	0
ENSG00000242252.1	BGLAP	0.00175071	26	5	0.00062285	Esophagus_Gastroesophageal_Junction	0.981855	Pituitary	17.0373	0.000192525	0.628718	-3.42146	1.92647	-1.17623	1.52298	5	0
ENSG00000254986.7	DPP3	0.00175566	34	4	4.3719e-05	Cells_Cultured_fibroblasts	0.607664	Brain_Putamen_basal_ganglia	24.2618	0.000891287	0.842717	0.513411	4.08689	2.97684	0.857925	4	0
ENSG00000149923.13	PPP4C	0.00175601	6	6	0.031324	Brain_Frontal_Cortex_BA9	0.808719	Adipose_Visceral_Omentum	3.62823	0.206854	0.206854	-2.15293	1.80356	0.424169	1.45871	6	0
ENSG00000178971.13	CTC1	0.00176504	30	5	1.97311e-05	Whole_Blood	0.969257	Heart_Atrial_Appendage	18.1716	0.0111734	0.703278	-4.26791	1.64367	-1.0546	1.69352	5	0
ENSG00000136531.15	SCN2A	0.00177577	12	10	3.52449e-05	Nerve_Tibial	0.974761	Adipose_Visceral_Omentum	4.77869	0.105761	0.170286	-0.520127	4.13663	0.988877	1.43063	10	0
ENSG00000178761.14	FAM219B	0.00178156	12	9	5.80147e-05	Thyroid	0.945005	Vagina	5.94414	0.0310923	0.226083	-1.83318	4.02074	1.7534	1.80919	9	0
ENSG00000091879.13	ANGPT2	0.00178701	2	2	0.00172269	Pituitary	0.0759884	Artery_Tibial	1.02959	0.970411	0.970411	-3.13429	1.77445	-0.67992	3.47101	2	0
ENSG00000100379.17	KCTD17	0.00179935	4	4	0.0156141	Skin_Not_Sun_Exposed_Suprapubic	0.971003	Esophagus_Mucosa	2.60712	0.171784	0.171784	-2.41781	-0.0363503	-1.45556	1.08519	4	0
ENSG00000124587.13	PEX6	0.00180231	49	1	0.000485636	Liver	0.143003	Kidney_Cortex	44.1918	1.43288e-05	44.1918	-3.48856	-1.4647	-3.01126	0.356563	1	0
ENSG00000131097.6	HIGD1B	0.00180683	1	1	0.00180683	Lung	0.00180683	Lung	1	1	1	3.12027	3.12027	3.12027	NA	1	0
ENSG00000267259.1	CTD-2008P7.9	0.00181368	5	4	0.0392196	Pancreas	0.919105	Testis	2.83072	0.126613	0.126613	-2.06187	0.938784	-0.317249	1.08523	4	0
ENSG00000154127.9	UBASH3B	0.00181842	18	9	1.57602e-06	Whole_Blood	0.958235	Colon_Sigmoid	7.98071	0.00625075	0.520358	-4.80135	4.2263	0.703333	2.61183	9	0
ENSG00000137310.11	TCF19	0.00182308	41	6	2.45425e-07	Brain_Frontal_Cortex_BA9	0.955822	Esophagus_Muscularis	22.3089	0.00465784	0.902788	-3.44653	5.16116	1.37719	1.91321	6	0
ENSG00000105364.13	MRPL4	0.00182471	25	4	0.000814857	Adipose_Subcutaneous	0.886171	Lung	18.1866	0.000178643	0.693921	-3.3477	1.80765	-1.0068	1.27624	4	0
ENSG00000175213.2	ZNF408	0.00183773	15	9	0.00286297	Liver	0.923423	Esophagus_Muscularis	8.77095	0.0606725	0.318908	-0.0980305	2.98208	1.45874	1.01604	9	0
ENSG00000204616.10	TRIM31	0.00186359	12	7	0.000783447	Thyroid	0.784126	Skin_Not_Sun_Exposed_Suprapubic	5.0278	0.057661	0.293635	-3.35858	2.87406	-0.479426	1.79794	7	0
ENSG00000206344.7	HCG27	0.001872	47	3	9.47695e-06	Brain_Spinal_cord_cervical_c-1	0.110827	Uterus	35.5759	0.00462337	1.37709	1.59449	4.42878	3.0049	0.635392	3	0
ENSG00000089053.12	ANAPC5	0.00188867	15	5	0.00546645	Stomach	0.791499	Breast_Mammary_Tissue	11.011	4.66029e-05	0.370025	-1.43269	2.77818	0.0238383	1.03109	5	0
ENSG00000100968.13	NFATC4	0.00191568	17	11	0.000164387	Thyroid	0.638269	Adipose_Subcutaneous	8.04392	0.094003	0.293947	-0.470121	3.76826	2.19428	0.983019	11	0
ENSG00000258672.1	RP11-543C4.3	0.00192076	1	1	0.00192076	Testis	0.00192076	Testis	1	1	1	3.10222	3.10222	3.10222	NA	1	0
ENSG00000151923.17	TIAL1	0.00194128	10	10	0.00624146	Adipose_Visceral_Omentum	0.770559	Pituitary	3.10136	0.108786	0.108786	-2.50286	2.73482	-0.530034	1.49955	10	0
ENSG00000178718.6	RPP25	0.00197255	27	6	1.74898e-05	Thyroid	0.782201	Brain_Cortex	18.8261	0.00362832	0.653016	-4.29474	-0.276452	-3.05152	0.806889	6	0
ENSG00000188782.8	CATSPER4	0.00197271	4	4	0.00514574	Muscle_Skeletal	0.696794	Brain_Cerebellar_Hemisphere	2.97418	0.215939	0.215939	-2.79777	0.389652	-1.31079	1.32403	4	0
ENSG00000255557.1	RP11-770G2.2	0.0019799	12	6	0.000258137	Testis	0.601011	Esophagus_Muscularis	8.30266	0.0412094	0.29585	-2.87413	3.65405	-0.848028	1.73754	6	0
ENSG00000140543.14	DET1	0.0019943	8	7	0.000181622	Colon_Sigmoid	0.552962	Lung	4.07475	0.0931292	0.307897	-2.71897	3.7433	1.44693	2.04444	7	0
ENSG00000175920.16	DOK7	0.00200168	29	10	0.000173816	Brain_Cerebellar_Hemisphere	0.951219	Brain_Frontal_Cortex_BA9	13.2943	0.00664689	0.515644	-2.05166	3.75432	-0.0406859	1.5995	10	0
ENSG00000176473.13	WDR25	0.00202429	32	5	1.23674e-05	Artery_Coronary	0.49722	Pancreas	21.4086	0.00837495	0.72676	0.678871	4.37101	3.2815	0.863762	5	0
ENSG00000189334.8	S100A14	0.00203245	15	7	0.0139237	Esophagus_Mucosa	0.474842	Heart_Left_Ventricle	9.53248	0.0124194	0.366823	-2.18005	2.45923	0.178811	1.46461	7	0
ENSG00000204967.10	PCDHA4	0.00203968	14	4	0.0898041	Adipose_Visceral_Omentum	0.977476	Brain_Caudate_basal_ganglia	11.1111	0.0022009	0.394275	-1.69643	1.48156	0.324561	0.920825	4	0
ENSG00000095139.13	ARCN1	0.00205908	3	3	0.000333567	Esophagus_Mucosa	0.096647	Spleen	1.96122	0.0723812	0.0723812	-3.58773	-1.66133	-2.93931	1.1068	3	0
ENSG00000281392.1	LINC00506	0.00206361	13	8	0.000317079	Nerve_Tibial	0.897128	Adipose_Visceral_Omentum	5.07768	0.0155868	0.293857	-2.51313	3.60093	0.645059	2.08847	8	0
ENSG00000259224.2	SLC35G6	0.00207546	5	4	0.00539655	Brain_Caudate_basal_ganglia	0.768794	Cells_Cultured_fibroblasts	3.23989	0.104513	0.245557	-1.31616	2.78236	0.364936	1.57078	4	0
ENSG00000124177.14	CHD6	0.00208113	14	13	9.08785e-06	Heart_Atrial_Appendage	0.794123	Pancreas	4.79319	0.0684522	0.237904	-4.43781	2.10818	-0.661092	1.99365	13	0
ENSG00000148572.15	NRBF2	0.0020861	3	3	0.00310811	Thyroid	0.767929	Brain_Substantia_nigra	1.61207	0.523364	0.523364	0.295085	2.95684	2.0199	1.49559	3	0
ENSG00000138030.12	KHK	0.00209103	34	2	0.000265229	Colon_Transverse	0.579349	Cells_EBV-transformed_lymphocytes	29.6048	0.000242007	1.00989	-1.12744	3.64709	2.63573	0.875431	2	0
ENSG00000145817.16	YIPF5	0.00209508	15	6	0.00148961	Esophagus_Muscularis	0.849701	Cells_Cultured_fibroblasts	9.6955	0.00307365	0.353574	-3.1767	0.660331	-1.15595	1.09144	6	0
ENSG00000118137.9	APOA1	0.00209814	6	5	0.000533776	Heart_Left_Ventricle	0.7928	Nerve_Tibial	2.16317	0.0611947	0.166969	-3.46321	2.13513	-0.767406	1.98751	5	0
ENSG00000143552.9	NUP210L	0.00211887	12	11	0.0245124	Skin_Sun_Exposed_Lower_leg	0.803694	Ovary	5.89228	0.170632	0.275639	-2.249	2.09302	0.49273	1.2492	11	0
ENSG00000180999.10	C1orf105	0.00212448	9	8	0.00889589	Heart_Atrial_Appendage	0.728141	Testis	2.73496	0.144531	0.144531	-2.48348	2.61603	0.254477	1.87154	8	0
ENSG00000243955.5	GSTA1	0.00212617	19	7	0.000891052	Artery_Tibial	0.83754	Liver	11.4284	0.00751577	0.454164	-2.93945	3.32284	-1.27083	1.98191	7	0
ENSG00000269489.1	RP11-98D18.17	0.00214835	6	6	0.102817	Testis	0.90108	Brain_Nucleus_accumbens_basal_ganglia	2.5663	0.112449	0.112449	-1.63135	1.30379	-0.253175	1.14813	6	0
ENSG00000113758.13	DBN1	0.00215601	12	9	0.000463037	Liver	0.564673	Kidney_Cortex	4.10452	0.0500486	0.242908	-3.50128	2.85246	-0.61276	2.08945	9	0
ENSG00000185105.5	MYADML2	0.00216575	17	7	0.00542941	Small_Intestine_Terminal_Ileum	0.811422	Brain_Cerebellum	10.1661	0.00883327	0.446747	-1.94491	2.78039	0.877568	1.41742	7	0
ENSG00000241685.9	ARPC1A	0.00218135	4	4	0.29427	Thyroid	0.608394	Prostate	2.36797	0.110446	0.110446	-1.0488	0.875652	-0.32118	0.831803	4	0
ENSG00000242366.3	UGT1A8	0.00218811	1	1	0.00218811	Colon_Transverse	0.00218811	Colon_Transverse	1	1	1	3.06344	3.06344	3.06344	NA	1	0
ENSG00000177045.7	SIX5	0.00218851	15	8	7.74187e-08	Stomach	0.957153	Esophagus_Mucosa	8.18013	0.00161709	0.30149	-5.37304	0.269724	-1.08152	1.37931	8	0
ENSG00000157766.15	ACAN	0.00218888	3	3	0.00980269	Artery_Aorta	0.786833	Cells_Cultured_fibroblasts	2.12467	0.292181	0.292181	-1.21761	2.58271	0.364893	1.97821	3	0
ENSG00000204592.8	HLA-E	0.0021896	16	6	0.0011094	Whole_Blood	0.945271	Cells_Cultured_fibroblasts	9.02444	0.00661154	0.403336	-0.0686469	3.2612	1.82285	1.03562	6	0
ENSG00000221843.4	C2orf16	0.00219399	8	8	1.92585e-05	Thyroid	0.835889	Spleen	1.80386	0.391155	0.391155	-4.27332	0.983518	-1.13643	1.71393	8	0
ENSG00000283696.1	RP11-122G18.12	0.00222661	23	10	0.00255567	Brain_Cortex	0.962409	Artery_Tibial	11.7581	0.0202674	0.413101	-3.01667	0.974902	-1.11116	0.94874	10	0
ENSG00000112640.14	PPP2R5D	0.00225599	8	8	0.000421969	Colon_Transverse	0.959551	Skin_Not_Sun_Exposed_Suprapubic	2.52257	0.158989	0.158989	-0.632021	3.52595	0.405933	1.30046	8	0
ENSG00000131095.12	GFAP	0.00226347	2	2	0.000853497	Nerve_Tibial	0.418	Skin_Not_Sun_Exposed_Suprapubic	1.0653	0.934704	0.934704	-3.33484	0.809896	-1.26247	2.93077	2	0
ENSG00000161956.12	SENP3	0.00227073	13	11	0.0555083	Cells_Cultured_fibroblasts	0.936439	Thyroid	6.14867	0.121173	0.223087	-1.75289	1.91488	-0.437715	1.08106	11	0
ENSG00000204475.9	NCR3	0.00227223	5	5	0.00223878	Testis	0.453779	Spleen	2.8001	0.141624	0.141624	-3.05658	2.06263	-0.923258	1.87889	5	0
ENSG00000230873.8	STMND1	0.00227812	7	7	0.0722138	Pancreas	0.941415	Breast_Mammary_Tissue	1.9157	0.151205	0.151205	-1.04464	1.79777	0.203256	0.954706	7	0
ENSG00000234977.1	AC074389.7	0.00227979	1	1	0.00227979	Testis	0.00227979	Testis	1	1	1	3.05113	3.05113	3.05113	NA	1	0
ENSG00000130518.16	KIAA1683	0.00228834	48	2	0.000270835	Brain_Hippocampus	0.507763	Testis	38.4818	0.000399258	1.85982	0.662324	3.64171	2.42309	0.58178	2	0
ENSG00000180357.9	ZNF609	0.00229414	8	7	0.0210467	Skin_Sun_Exposed_Lower_leg	0.883488	Thyroid	3.89899	0.105214	0.160964	-0.265344	2.30715	1.2625	0.993867	7	0
ENSG00000128242.12	GAL3ST1	0.00229448	6	6	0.119029	Whole_Blood	0.600742	Brain_Cortex	2.85167	0.212453	0.212453	-1.55886	1.20503	-0.0542582	1.1638	6	0
ENSG00000138496.16	PARP9	0.00229514	18	8	0.000777644	Spleen	0.872741	Thyroid	8.9028	0.00941092	0.436707	-3.36063	2.01006	-1.07088	1.85407	8	0
ENSG00000065357.19	DGKA	0.00231971	11	11	0.0136408	Lung	0.862243	Brain_Cerebellar_Hemisphere	3.50804	0.158454	0.158454	-2.46659	2.27112	-0.185876	1.57326	11	0
ENSG00000234880.1	LINC00163	0.00233258	9	9	0.0371446	Thyroid	0.960189	Cells_Cultured_fibroblasts	3.59817	0.203825	0.203825	-1.95609	2.08417	0.540976	1.41749	9	0
ENSG00000258779.6	LINC01568	0.00234072	1	1	0.00234072	Testis	0.00234072	Testis	1	1	1	-3.04321	-3.04321	-3.04321	NA	1	0
ENSG00000233421.4	LINC01783	0.00235222	13	12	0.0020253	Adipose_Visceral_Omentum	0.992365	Artery_Aorta	4.21618	0.105044	0.251764	-3.0865	2.173	0.114959	1.56302	12	0
ENSG00000120756.12	PLS1	0.0023624	12	10	0.0763418	Cells_Cultured_fibroblasts	0.891008	Brain_Putamen_basal_ganglia	5.79649	0.025896	0.218152	-1.77232	1.73415	0.436186	1.23123	10	0
ENSG00000157423.17	HYDIN	0.00236263	2	2	0.00107721	Thyroid	0.704267	Testis	1.23631	0.763694	0.763694	-3.26954	-0.379567	-1.82456	2.04352	2	0
ENSG00000074582.12	BCS1L	0.00237074	7	4	0.00301499	Adipose_Subcutaneous	0.409473	Skin_Not_Sun_Exposed_Suprapubic	4.62681	0.0198941	0.460256	-0.824822	2.96621	1.58737	1.21231	4	0
ENSG00000253656.1	KB-1568E2.1	0.00237728	1	1	0.00237728	Testis	0.00237728	Testis	1	1	1	-3.03854	-3.03854	-3.03854	NA	1	0
ENSG00000204217.13	BMPR2	0.00237892	9	7	0.000235594	Skin_Sun_Exposed_Lower_leg	0.816464	Artery_Tibial	3.99436	0.0805689	0.146304	-1.82925	3.67743	0.610487	2.01047	7	0
ENSG00000173402.11	DAG1	0.00239046	5	4	0.0527254	Heart_Left_Ventricle	0.796007	Artery_Aorta	3.13884	0.100942	0.163805	-1.93716	-0.258519	-1.17663	0.751715	4	0
ENSG00000231156.1	AC093702.1	0.00240752	3	3	0.0493396	Muscle_Skeletal	0.905323	Artery_Tibial	2.23062	0.165513	0.165513	-0.11894	1.96565	1.0115	1.05342	3	0
ENSG00000204296.11	C6orf10	0.00241033	1	1	0.00241033	Testis	0.00241033	Testis	1	1	1	3.03438	3.03438	3.03438	NA	1	0
ENSG00000182749.5	PAQR7	0.00243172	6	5	0.0561835	Pituitary	0.529379	Brain_Cerebellum	2.76611	0.301123	0.301123	-1.83502	2.34256	0.360405	1.74454	5	0
ENSG00000204681.10	GABBR1	0.00243396	19	12	0.00046927	Esophagus_Muscularis	0.922784	Esophagus_Mucosa	6.25834	0.0573214	0.251116	-3.49771	2.57536	-0.560882	1.65551	12	0
ENSG00000263312.1	LINC01975	0.00243978	3	3	0.00599354	Thyroid	0.481522	Minor_Salivary_Gland	2.52683	0.150359	0.150359	0.703857	2.74813	1.99168	1.12095	3	0
ENSG00000011198.7	ABHD5	0.00244242	7	7	0.000129321	Artery_Aorta	0.986744	Skin_Not_Sun_Exposed_Suprapubic	3.25603	0.199996	0.199996	-3.82775	0.137744	-1.1262	1.35634	7	0
ENSG00000205358.3	MT1H	0.00245382	4	4	0.00166803	Testis	0.962135	Nerve_Tibial	2.23069	0.192897	0.192897	-3.14374	-0.0474744	-1.84175	1.30441	4	0
ENSG00000204618.8	RNF39	0.00245446	37	9	0.000245937	Esophagus_Mucosa	0.992136	Thyroid	17.1442	0.00340086	0.603925	-3.49254	3.66645	0.441465	1.54217	9	0
ENSG00000105696.8	TMEM59L	0.00245954	9	9	0.000106885	Brain_Cortex	0.997993	Brain_Cerebellum	2.57861	0.241212	0.241212	-3.87441	0.671101	-0.83072	1.40586	9	0
ENSG00000102978.12	POLR2C	0.00247477	17	10	7.97604e-05	Artery_Aorta	0.93457	Brain_Cerebellar_Hemisphere	8.49946	0.00660745	0.304029	-1.58529	3.94512	0.346219	1.15831	10	0
ENSG00000227088.1	AC084149.2	0.00249626	3	3	0.256959	Brain_Spinal_cord_cervical_c-1	0.501493	Brain_Substantia_nigra	2.34639	0.169591	0.169591	-1.13361	1.06582	0.201452	1.17283	3	0
ENSG00000178977.3	LINC00324	0.00249861	4	4	0.000187192	Skin_Not_Sun_Exposed_Suprapubic	0.919797	Thyroid	2.47403	0.297076	0.297076	-3.7357	-0.10069	-2.19506	1.54791	4	0
ENSG00000132185.16	FCRLA	0.00250631	9	7	0.000456144	Whole_Blood	0.791823	Cells_Cultured_fibroblasts	4.39801	0.0359734	0.185444	-3.17036	3.50527	-0.352841	2.40646	7	0
ENSG00000223695.1	RP4-633O19__A.1	0.00258738	10	8	0.0409815	Testis	0.742159	Brain_Cerebellum	5.76299	0.0733206	0.271058	-2.04372	1.86356	0.207562	1.20053	8	0
ENSG00000260032.1	NORAD	0.00258904	10	6	1.27462e-05	Heart_Atrial_Appendage	0.611759	Brain_Cortex	5.96101	0.0327636	0.329086	-3.04298	4.36442	1.35231	2.79455	6	0
ENSG00000149503.12	INCENP	0.00259177	24	6	0.000177517	Prostate	0.879048	Esophagus_Mucosa	15.1159	0.00857595	0.504279	-3.74903	-0.152176	-2.41802	0.989735	6	0
ENSG00000197653.15	DNAH10	0.00259798	19	8	0.000295654	Colon_Sigmoid	0.625752	Prostate	11.2599	0.0267934	0.502248	-3.61908	1.71127	-2.0961	1.36649	8	0
ENSG00000182272.11	B4GALNT4	0.00261871	23	16	0.0105576	Brain_Cortex	0.922136	Stomach	6.47196	0.0670689	0.233409	-2.55701	2.18322	-0.514802	1.22285	16	0
ENSG00000204625.10	HCG9	0.00266024	22	9	0.0044459	Brain_Nucleus_accumbens_basal_ganglia	0.993888	Colon_Transverse	12.3702	0.0190375	0.419778	-2.28283	2.84466	-0.103291	1.13762	9	0
ENSG00000144579.7	CTDSP1	0.00268735	5	5	0.0659334	Cells_EBV-transformed_lymphocytes	0.92208	Spleen	2.79883	0.113324	0.113324	-1.83888	1.56915	-0.488149	1.35562	5	0
ENSG00000115504.14	EHBP1	0.00270558	7	7	0.00106219	Thyroid	0.658771	Brain_Hypothalamus	2.6661	0.213183	0.213183	-0.533295	3.27352	0.698784	1.38515	7	0
ENSG00000177202.2	SPACA4	0.00270758	5	4	0.00420529	Prostate	0.869349	Skin_Not_Sun_Exposed_Suprapubic	3.12243	0.0378356	0.179207	-0.164485	2.86234	1.00291	1.20868	4	0
ENSG00000172689.1	MS4A10	0.00272097	2	2	0.00323354	Testis	0.201623	Lung	1.16058	0.839424	0.839424	-2.94462	1.27694	-0.833838	2.98509	2	0
ENSG00000138032.20	PPM1B	0.00274082	7	7	0.000718579	Thyroid	0.607915	Testis	2.71777	0.19948	0.19948	-3.38239	0.813924	-1.1977	1.54563	7	0
ENSG00000281880.1	PAUPAR	0.00275354	1	1	0.00275354	Brain_Spinal_cord_cervical_c-1	0.00275354	Brain_Spinal_cord_cervical_c-1	1	1	1	2.99399	2.99399	2.99399	NA	1	0
ENSG00000150455.13	TIRAP	0.00275589	11	8	1.45507e-05	Brain_Anterior_cingulate_cortex_BA24	0.732625	Liver	6.24284	0.0103267	0.271722	0.341636	4.33538	1.92955	0.973911	8	0
ENSG00000168631.12	DPCR1	0.00277288	5	5	0.00799894	Adipose_Visceral_Omentum	0.983778	Esophagus_Muscularis	2.84127	0.158299	0.158299	-2.65211	2.49728	0.771341	2.13665	5	0
ENSG00000205364.3	MT1M	0.00279065	14	10	0.000535552	Esophagus_Muscularis	0.987314	Small_Intestine_Terminal_Ileum	5.85833	0.0529964	0.227184	-2.0403	3.46231	0.358384	1.28857	10	0
ENSG00000266743.1	RP11-94B19.6	0.00279746	1	1	0.00279746	Testis	0.00279746	Testis	1	1	1	2.98916	2.98916	2.98916	NA	1	0
ENSG00000179029.14	TMEM107	0.00280376	5	5	6.94828e-05	Skin_Sun_Exposed_Lower_leg	0.554635	Artery_Tibial	2.08187	0.180769	0.180769	-3.97805	-0.590829	-2.21522	1.51931	5	0
ENSG00000231925.11	TAPBP	0.00281705	33	4	0.00061281	Brain_Hypothalamus	0.941764	Esophagus_Muscularis	21.9346	0.000416956	0.801225	-2.75983	3.42588	-0.400211	1.5169	4	0
ENSG00000075292.18	ZNF638	0.00283048	16	9	0.000527491	Thyroid	0.805142	Skin_Not_Sun_Exposed_Suprapubic	8.69588	0.0155824	0.320019	-3.46639	2.77202	-1.28293	1.63816	9	0
ENSG00000169756.16	LIMS1	0.00284293	14	6	0.000442047	Pancreas	0.905923	Heart_Atrial_Appendage	9.42357	0.00611274	0.40538	-2.92749	3.51362	-1.47815	1.74362	6	0
ENSG00000068079.7	IFI35	0.00284563	14	8	0.0290889	Colon_Sigmoid	0.938189	Colon_Transverse	8.13059	0.0665677	0.290896	-1.87057	2.18228	-0.159838	1.16426	8	0
ENSG00000228549.3	RP11-108M9.3	0.0028543	19	15	0.00175875	Esophagus_Mucosa	0.922464	Brain_Hypothalamus	6.90414	0.0641363	0.26276	-3.12821	1.89621	-0.057178	1.24158	15	0
ENSG00000163794.6	UCN	0.00285721	1	1	0.00285721	Brain_Substantia_nigra	0.00285721	Brain_Substantia_nigra	1	1	1	2.9827	2.9827	2.9827	NA	1	0
ENSG00000170890.13	PLA2G1B	0.00289678	3	3	0.000244	Stomach	0.351484	Brain_Hippocampus	1.38206	0.59012	0.59012	-0.931714	3.66848	1.47806	2.30793	3	0
ENSG00000104447.12	TRPS1	0.00293206	7	6	0.00787529	Liver	0.785594	Pancreas	3.93902	0.0715817	0.274734	-2.086	2.65737	-0.285313	1.76953	6	0
ENSG00000230510.6	PPP5D1	0.00293335	10	10	0.0268381	Stomach	0.900389	Esophagus_Muscularis	4.94097	0.185087	0.185087	-1.82781	2.21387	0.0179015	1.26458	10	0
ENSG00000169733.11	RFNG	0.00293648	9	7	0.007858	Brain_Cerebellum	0.910507	Brain_Caudate_basal_ganglia	5.52285	0.0546896	0.260624	-2.62044	2.65811	-0.017795	1.50213	7	0
ENSG00000164220.6	F2RL2	0.00294775	26	10	0.0153087	Nerve_Tibial	0.932171	Esophagus_Gastroesophageal_Junction	12.293	0.0365517	0.439074	-1.76173	2.42499	0.782028	1.16016	10	0
ENSG00000163374.19	YY1AP1	0.00296718	3	3	0.000203247	Artery_Aorta	0.72889	Skin_Sun_Exposed_Lower_leg	1.63109	0.481389	0.481389	-3.71495	-0.346603	-1.9247	1.69416	3	0
ENSG00000266279.1	RP11-849F2.4	0.00302722	1	1	0.00302722	Testis	0.00302722	Testis	1	1	1	2.96496	2.96496	2.96496	NA	1	0
ENSG00000268401.1	CTC-344H19.4	0.00305021	13	3	0.000610426	Stomach	0.94125	Brain_Anterior_cingulate_cortex_BA24	10.367	0.0037505	0.608007	-3.42694	0.819557	-0.875256	1.15043	3	0
ENSG00000179751.6	SYCN	0.00305777	3	3	0.0171747	Pituitary	0.653759	Pancreas	1.42518	0.575123	0.575123	-2.3098	2.38295	-0.125132	2.36303	3	0
ENSG00000160602.13	NEK8	0.00306581	5	5	0.000203501	Thyroid	0.583371	Brain_Putamen_basal_ganglia	2.32416	0.192796	0.192796	-3.71463	-0.548468	-1.77026	1.22637	5	0
ENSG00000168393.12	DTYMK	0.00310233	22	8	0.00264857	Artery_Aorta	0.974136	Esophagus_Muscularis	12.991	0.0070891	0.490135	-3.00583	1.05056	-0.709443	1.0166	8	0
ENSG00000168056.15	LTBP3	0.00310368	18	8	2.74682e-05	Cells_EBV-transformed_lymphocytes	0.99966	Adipose_Subcutaneous	9.14616	0.0161698	0.310704	-4.1935	1.50944	-0.408668	1.33019	8	0
ENSG00000055917.15	PUM2	0.00311292	1	1	0.00311292	Thyroid	0.00311292	Thyroid	1	1	1	2.95636	2.95636	2.95636	NA	1	0
ENSG00000175711.8	B3GNTL1	0.00312541	40	9	0.00499149	Heart_Left_Ventricle	0.984969	Brain_Cerebellar_Hemisphere	18.8809	0.00899055	0.629387	-2.80758	1.31531	-0.97229	1.02566	9	0
ENSG00000168243.10	GNG4	0.00315871	11	9	0.00100263	Brain_Spinal_cord_cervical_c-1	0.993093	Brain_Cortex	4.37855	0.028257	0.279542	-3.28979	2.12614	-0.31867	1.35015	9	0
ENSG00000050344.8	NFE2L3	0.00317304	11	8	0.00325281	Uterus	0.914993	Adipose_Visceral_Omentum	6.3961	0.0286058	0.254175	-2.94278	2.40517	0.860847	1.74295	8	0
ENSG00000162300.11	ZFPL1	0.00317512	1	1	0.00317512	Small_Intestine_Terminal_Ileum	0.00317512	Small_Intestine_Terminal_Ileum	1	1	1	2.95026	2.95026	2.95026	NA	1	0
ENSG00000196260.4	SFTA2	0.00318454	17	6	0.00099891	Pituitary	0.915553	Esophagus_Mucosa	9.91979	0.00183188	0.482311	-2.72431	3.29083	1.04152	1.86113	6	0
ENSG00000099194.5	SCD	0.00319375	7	6	0.0002552	Nerve_Tibial	0.795771	Cells_Cultured_fibroblasts	2.9952	0.0833258	0.345797	-3.65698	-0.258824	-2.14007	1.38306	6	0
ENSG00000163913.11	IFT122	0.00322996	41	2	0.00446497	Testis	0.827912	Skin_Not_Sun_Exposed_Suprapubic	32.5845	0.000498741	1.31616	-2.8433	0.331272	-1.55191	0.778383	2	0
ENSG00000117528.11	ABCD3	0.00324046	27	6	0.00542731	Thyroid	0.900234	Breast_Mammary_Tissue	16.8374	0.000351061	0.596488	-2.78051	2.63279	-1.24197	1.12491	6	0
ENSG00000160606.10	TLCD1	0.00325151	13	6	9.02381e-06	Muscle_Skeletal	0.836383	Colon_Transverse	7.72803	0.00451317	0.366451	-3.56464	4.43933	2.06468	2.73117	6	0
ENSG00000162517.12	PEF1	0.00329298	26	3	0.000191842	Brain_Spinal_cord_cervical_c-1	0.996618	Pancreas	19.9512	0.00701173	0.777645	-0.890636	3.72952	0.553581	0.785733	3	0
ENSG00000110536.13	PTPMT1	0.00330627	14	8	0.00444263	Muscle_Skeletal	0.915774	Adipose_Subcutaneous	6.17829	0.029602	0.338241	-2.84489	2.50061	-0.239402	1.36613	8	0
ENSG00000146540.14	C7orf50	0.00334426	26	11	0.000499182	Cells_Cultured_fibroblasts	0.775374	Thyroid	10.1381	0.0264993	0.354367	-3.48119	2.56376	0.1747	2.11239	11	0
ENSG00000143390.17	RFX5	0.00338574	7	7	0.0110423	Esophagus_Gastroesophageal_Junction	0.763326	Skin_Not_Sun_Exposed_Suprapubic	3.02907	0.203586	0.203586	-2.54136	0.368298	-1.45814	1.13573	7	0
ENSG00000187189.10	TSPYL4	0.00339153	19	11	0.000292004	Thyroid	0.804953	Brain_Cerebellum	8.20377	0.0231556	0.299038	-3.62229	-0.246942	-1.81976	1.02295	11	0
ENSG00000214078.12	CPNE1	0.00344785	49	1	0.000150036	Kidney_Cortex	0.00767033	Brain_Nucleus_accumbens_basal_ganglia	45.5747	3.21777e-06	45.5747	2.66625	3.79101	2.89105	0.213665	1	0
ENSG00000175728.4	C11orf44	0.00350034	1	1	0.00350034	Nerve_Tibial	0.00350034	Nerve_Tibial	1	1	1	2.92	2.92	2.92	NA	1	0
ENSG00000170835.14	CEL	0.00352439	3	3	0.000262573	Lung	0.761046	Pancreas	1.52954	0.470419	0.470419	-3.64967	-0.304108	-1.48838	1.87461	3	0
ENSG00000215712.10	TMEM242	0.00355703	13	4	0.026897	Adipose_Visceral_Omentum	0.838999	Brain_Cerebellum	9.99981	0.00615844	0.333441	-1.58855	2.21301	0.152519	1.27562	4	0
ENSG00000174684.6	B4GAT1	0.00357796	22	6	0.0332093	Brain_Cortex	0.969229	Artery_Tibial	15.204	0.000882774	0.542673	-2.12954	2.11239	-0.822674	0.874862	6	0
ENSG00000163491.16	NEK10	0.00357949	10	7	0.00139742	Artery_Aorta	0.592996	Spleen	4.42708	0.0329493	0.254917	-3.10201	3.19518	0.758783	1.72621	7	0
ENSG00000162129.12	CLPB	0.00358347	6	5	0.000701278	Testis	0.541364	Brain_Anterior_cingulate_cortex_BA24	3.98518	0.0418307	0.136053	-3.38908	3.33638	0.423554	2.73996	5	0
ENSG00000184060.10	ADAP2	0.00358569	5	5	0.00917065	Testis	0.33702	Brain_Spinal_cord_cervical_c-1	2.59174	0.107803	0.107803	-2.60563	1.53893	-1.09796	1.61785	5	0
ENSG00000126709.14	IFI6	0.0035919	2	2	0.00115966	Brain_Cerebellar_Hemisphere	0.158261	Spleen	1.18016	0.819842	0.819842	1.41095	3.24862	2.32978	1.29943	2	0
ENSG00000090097.21	PCBP4	0.00360408	5	5	0.00104329	Brain_Hypothalamus	0.797519	Nerve_Tibial	1.39614	0.659899	0.659899	-3.27858	2.25807	0.34818	2.21342	5	0
ENSG00000230657.6	PRB4	0.0036291	3	2	0.151667	Testis	0.67492	Skin_Sun_Exposed_Lower_leg	2.72533	0.0833452	0.191323	-1.43367	0.642782	-0.403431	1.03832	2	0
ENSG00000183010.16	PYCR1	0.0036366	6	4	0.00840791	Brain_Substantia_nigra	0.923477	Brain_Spinal_cord_cervical_c-1	4.02444	0.012284	0.354998	0.0960547	2.63523	1.39437	1.26353	4	0
ENSG00000001084.10	GCLC	0.00365407	23	13	0.00452666	Brain_Putamen_basal_ganglia	0.684907	Pituitary	9.76835	0.0645439	0.35845	-2.83892	2.12693	-0.744724	1.4194	13	0
ENSG00000234777.1	RP11-125D12.2	0.0036651	1	1	0.0036651	Nerve_Tibial	0.0036651	Nerve_Tibial	1	1	1	-2.90563	-2.90563	-2.90563	NA	1	0
ENSG00000213760.10	ATP6V1G2	0.0036724	34	3	0.000328935	Spleen	0.979354	Esophagus_Muscularis	25.824	8.21265e-05	1.27167	-0.309071	3.59138	1.18021	0.909251	3	0
ENSG00000114904.12	NEK4	0.00368448	25	2	0.000605578	Brain_Cerebellar_Hemisphere	0.811268	Uterus	19.6225	0.00211165	1.39424	-3.4291	-0.238791	-2.63562	0.711278	2	0
ENSG00000198890.7	PRMT6	0.00373223	34	2	0.000273851	Heart_Left_Ventricle	0.661861	Pituitary	28.7285	5.45152e-05	1.23438	-3.63886	-0.437345	-2.92575	0.591253	2	0
ENSG00000146197.8	SCUBE3	0.00378922	6	6	0.00418442	Brain_Nucleus_accumbens_basal_ganglia	0.895832	Artery_Tibial	2.30338	0.122763	0.122763	-2.86391	0.304971	-1.05424	1.2849	6	0
ENSG00000244005.12	NFS1	0.00380331	8	8	0.00019751	Brain_Putamen_basal_ganglia	0.615129	Adipose_Visceral_Omentum	3.00064	0.253052	0.253052	-3.72218	0.807745	-1.7579	1.59395	8	0
ENSG00000088986.10	DYNLL1	0.00382139	9	6	0.00343323	Colon_Sigmoid	0.924213	Brain_Putamen_basal_ganglia	4.85376	0.114315	0.247113	-1.06446	2.92603	0.42892	1.11575	6	0
ENSG00000204568.11	MRPS18B	0.00387295	3	3	0.002513	Skin_Sun_Exposed_Lower_leg	0.34014	Esophagus_Mucosa	1.74043	0.520759	0.520759	-3.02177	1.13071	-0.948318	2.07624	3	0
ENSG00000100003.17	SEC14L2	0.00388253	7	6	0.0288797	Liver	0.73305	Esophagus_Mucosa	3.21744	0.0728453	0.134859	-0.947109	2.18513	0.00651893	1.15348	6	0
ENSG00000173599.13	PC	0.0038938	5	5	0.0176394	Muscle_Skeletal	0.768454	Esophagus_Mucosa	2.22939	0.286245	0.286245	-2.3731	1.67578	0.097477	1.49129	5	0
ENSG00000172270.18	BSG	0.00390776	23	12	0.00127367	Skin_Not_Sun_Exposed_Suprapubic	0.972884	Heart_Left_Ventricle	9.51808	0.0244549	0.331802	-3.22185	2.85942	0.0154457	1.30511	12	0
ENSG00000139546.10	TARBP2	0.00391278	7	5	0.00198841	Prostate	0.823446	Brain_Cerebellar_Hemisphere	4.5007	0.0839807	0.202196	-3.09196	0.356459	-1.70851	1.40061	5	0
ENSG00000087274.16	ADD1	0.00392286	7	7	0.0153669	Heart_Left_Ventricle	0.89214	Brain_Frontal_Cortex_BA9	3.492	0.137461	0.137461	-1.00751	2.42361	0.582476	1.57029	7	0
ENSG00000096092.5	TMEM14A	0.00392506	6	6	0.000680205	Artery_Aorta	0.732554	Brain_Frontal_Cortex_BA9	2.1596	0.103518	0.103518	-1.44407	3.39744	1.13116	1.72513	6	0
ENSG00000284413.1	BTBD8	0.00396411	3	3	0.0208136	Colon_Transverse	0.0443671	Nerve_Tibial	1.45664	0.480941	0.480941	-2.08137	2.31135	-0.593543	2.51596	3	0
ENSG00000204356.13	NELFE	0.00400399	18	6	0.000641025	Brain_Nucleus_accumbens_basal_ganglia	0.475972	Artery_Tibial	12.5881	0.00525606	0.502913	-1.48313	3.41363	1.63949	1.1021	6	0
ENSG00000164713.9	BRI3	0.00401116	16	6	2.26313e-05	Liver	0.850763	Skin_Sun_Exposed_Lower_leg	9.47101	0.00816782	0.449829	-4.23721	2.46433	0.267346	2.01424	6	0
ENSG00000270604.5	HCG17	0.0040379	37	5	5.82605e-05	Brain_Anterior_cingulate_cortex_BA24	0.653511	Artery_Coronary	23.6974	0.00493412	0.860411	-0.514061	4.01975	2.12489	1.00086	5	0
ENSG00000100281.13	HMGXB4	0.00403924	7	5	0.000109881	Esophagus_Muscularis	0.122185	Brain_Anterior_cingulate_cortex_BA24	3.87615	0.118329	0.214556	-3.86767	-1.54567	-2.90125	1.0001	5	0
ENSG00000158815.10	FGF17	0.00404089	26	10	0.00354308	Liver	0.971377	Esophagus_Muscularis	13.0453	0.0165897	0.448726	-2.31718	2.91621	-0.797212	1.09715	10	0
ENSG00000108262.15	GIT1	0.00404817	7	6	0.10557	Cells_Cultured_fibroblasts	0.769713	Spleen	3.82363	0.0748306	0.137103	-1.61843	1.52092	-0.304961	1.14814	6	0
ENSG00000204463.12	BAG6	0.00405297	36	7	0.00158598	Ovary	0.94746	Whole_Blood	21.998	0.00318833	0.850708	-1.59945	3.15847	1.52298	1.2285	7	0
ENSG00000164649.19	CDCA7L	0.00406204	20	18	1.22183e-06	Esophagus_Gastroesophageal_Junction	0.992617	Colon_Sigmoid	4.19733	0.112347	0.140671	-4.85206	0.922364	-0.872274	1.36847	18	0
ENSG00000000938.12	FGR	0.00406625	9	9	0.00514511	Esophagus_Mucosa	0.855394	Artery_Aorta	2.57433	0.216254	0.216254	-2.79781	2.42547	0.100476	1.60377	9	0
ENSG00000213988.10	ZNF90	0.0040771	27	6	0.00054422	Pancreas	0.697942	Minor_Salivary_Gland	16.9097	0.00951461	0.651279	-1.32044	3.45799	1.73669	1.08784	6	0
ENSG00000138823.13	MTTP	0.00408359	6	6	0.000184125	Heart_Left_Ventricle	0.0619583	Artery_Tibial	2.83757	0.159613	0.159613	-2.37137	3.73986	0.565996	2.93433	6	0
ENSG00000136274.8	NACAD	0.00408517	20	5	0.00126854	Heart_Atrial_Appendage	0.932391	Esophagus_Muscularis	14.3489	0.00489075	0.53651	-1.87542	3.223	-0.556054	1.0921	5	0
ENSG00000168828.5	OR13J1	0.00409836	3	3	0.0175365	Pituitary	0.849987	Brain_Cerebellar_Hemisphere	1.37185	0.587351	0.587351	-2.37526	0.189135	-1.43971	1.41581	3	0
ENSG00000168214.20	RBPJ	0.00413835	4	4	0.000456943	Artery_Aorta	0.759262	Thyroid	1.46428	0.640245	0.640245	-3.5048	0.30645	-1.19017	1.6316	4	0
ENSG00000166908.17	PIP4K2C	0.00414729	10	7	0.105095	Whole_Blood	0.819128	Pancreas	4.10549	0.0447863	0.173093	-1.51239	1.62064	-0.105622	1.092	7	0
ENSG00000167700.8	MFSD3	0.0041626	7	7	9.24475e-06	Brain_Caudate_basal_ganglia	0.988389	Skin_Sun_Exposed_Lower_leg	3.29583	0.254237	0.254237	-0.0145527	4.43412	1.16837	1.56293	7	0
ENSG00000109084.13	TMEM97	0.0041698	20	5	0.000745709	Brain_Nucleus_accumbens_basal_ganglia	0.813818	Esophagus_Muscularis	14.0928	0.0095794	0.573549	-1.8847	3.3722	0.847367	1.21939	5	0
ENSG00000151116.16	UEVLD	0.00417496	3	3	0.00196455	Muscle_Skeletal	0.21882	Adipose_Subcutaneous	1.68791	0.566112	0.566112	1.22967	3.09554	2.42122	1.03489	3	0
ENSG00000215041.9	NEURL4	0.00419123	13	10	0.00600141	Artery_Aorta	0.871793	Muscle_Skeletal	5.87832	0.0629032	0.224377	-2.7477	2.31738	0.479271	1.25614	10	0
ENSG00000196544.7	BORCS6	0.00420876	2	2	0.0226201	Esophagus_Mucosa	0.326684	Brain_Anterior_cingulate_cortex_BA24	1.48759	0.512412	0.512412	0.980814	2.27979	1.6303	0.918515	2	0
ENSG00000076382.16	SPAG5	0.0042137	6	6	0.000287512	Breast_Mammary_Tissue	0.776928	Nerve_Tibial	2.02606	0.363601	0.363601	-2.90621	3.6263	-0.528145	2.56457	6	0
ENSG00000132589.15	FLOT2	0.0042213	3	3	0.00164192	Thyroid	0.00653787	Cells_Cultured_fibroblasts	2.04788	0.36715	0.36715	-3.14835	-2.71951	-2.94117	0.214789	3	0
ENSG00000166439.5	RNF169	0.00423416	7	6	0.00406691	Brain_Cortex	0.835273	Adipose_Visceral_Omentum	3.45392	0.0738887	0.273748	-2.87292	-0.207944	-1.52621	0.808335	6	0
ENSG00000168490.13	PHYHIP	0.00425378	8	7	0.0006174	Esophagus_Gastroesophageal_Junction	0.78636	Cells_Cultured_fibroblasts	2.30221	0.0579367	0.120013	-3.42385	0.356076	-1.16848	1.39356	7	0
ENSG00000109113.18	RAB34	0.00428355	16	5	0.000392423	Breast_Mammary_Tissue	0.713536	Heart_Atrial_Appendage	10.6808	0.0139851	0.379426	-0.367111	3.54513	2.34612	1.09162	5	0
ENSG00000187553.8	CYP26C1	0.00434257	9	5	1.08577e-05	Testis	0.432947	Adipose_Subcutaneous	5.66215	0.0810403	0.191307	0.784159	4.39935	2.93504	1.06684	5	0
ENSG00000074319.12	TSG101	0.00434329	17	4	6.49543e-06	Spleen	0.922849	Liver	12.2125	0.00317811	0.479531	-4.50959	3.11118	0.921323	2.45452	4	0
ENSG00000225249.5	LINC00378	0.00435948	1	1	0.00435948	Testis	0.00435948	Testis	1	1	1	-2.85091	-2.85091	-2.85091	NA	1	0
ENSG00000228789.6	HCG22	0.00436747	39	5	0.0106795	Minor_Salivary_Gland	0.997789	Colon_Transverse	26.3492	0.00108644	0.898836	-2.38232	2.55302	-0.119068	1.12707	5	0
ENSG00000138073.13	PREB	0.00439117	5	4	0.000137353	Adipose_Subcutaneous	0.193551	Breast_Mammary_Tissue	3.23836	0.0844358	0.262435	-3.81289	-1.30015	-2.44864	0.920515	4	0
ENSG00000197217.12	ENTPD4	0.00439738	35	4	0.000141116	Colon_Transverse	0.416	Esophagus_Mucosa	21.2579	0.00877063	0.825837	-1.95538	3.8062	2.12472	1.12818	4	0
ENSG00000113068.9	PFDN1	0.00440634	24	3	0.000278899	Adipose_Subcutaneous	0.846873	Small_Intestine_Terminal_Ileum	19.4333	0.000317298	0.913901	0.19311	3.63415	2.9693	0.770566	3	0
ENSG00000156097.12	GPR61	0.00441693	4	4	0.0308135	Ovary	0.117488	Thyroid	1.83817	0.159651	0.159651	-2.15947	1.5654	-1.03666	1.74556	4	0
ENSG00000138078.15	PREPL	0.00447604	15	9	4.51389e-05	Whole_Blood	0.843715	Brain_Cerebellum	7.24439	0.0280974	0.318818	-4.07947	3.12936	-0.251885	1.61541	9	0
ENSG00000141295.13	SCRN2	0.00448206	48	2	0.000156539	Artery_Coronary	0.145911	Brain_Cortex	38.9155	0.000540663	2.46375	1.45413	3.78046	2.93266	0.532253	2	0
ENSG00000116957.12	TBCE	0.00448373	28	5	0.00173091	Heart_Atrial_Appendage	0.938775	Cells_Cultured_fibroblasts	16.9128	0.0194589	0.718745	-1.11361	3.13289	0.589487	0.951919	5	0
ENSG00000013573.16	DDX11	0.00449561	49	1	0.00193995	Brain_Cortex	0.0214163	Small_Intestine_Terminal_Ileum	46.5388	5.97732e-06	46.5388	2.30056	3.09927	2.83325	0.144804	1	0
ENSG00000140105.17	WARS	0.0045154	19	8	0.000376845	Testis	0.548523	Skin_Sun_Exposed_Lower_leg	9.85394	0.00103826	0.362304	-3.55579	3.15094	-0.913054	2.22876	8	0
ENSG00000283317.1	RP11-122G18.11	0.00455984	39	4	4.05818e-06	Minor_Salivary_Gland	0.535339	Uterus	28.0051	0.000239632	1.10358	-4.60838	-0.619876	-2.27386	0.835518	4	0
ENSG00000197933.12	ZNF823	0.00456222	4	4	0.000647349	Adipose_Subcutaneous	0.341323	Brain_Cortex	1.43004	0.653374	0.653374	-3.41096	-0.951555	-1.92882	1.09364	4	0
ENSG00000250986.1	AC141928.1	0.00458967	13	12	0.00600395	Heart_Left_Ventricle	0.590722	Brain_Caudate_basal_ganglia	4.02114	0.0555987	0.141477	-2.74757	1.57171	0.265737	1.35105	12	0
ENSG00000181027.10	FKRP	0.00459031	46	2	0.000332693	Cells_Cultured_fibroblasts	0.107837	Uterus	38.5781	0.00010057	2.17879	1.60799	3.58842	2.67744	0.425133	2	0
ENSG00000124920.13	MYRF	0.00460671	12	4	5.65087e-09	Adipose_Subcutaneous	0.1571	Colon_Transverse	8.37126	0.0110508	0.596503	-5.82677	3.1099	-2.33234	2.06951	4	0
ENSG00000179774.8	ATOH7	0.00461319	23	4	0.0534112	Brain_Cerebellar_Hemisphere	0.980382	Artery_Coronary	17.4036	0.00110659	0.655159	-1.64511	1.93158	-0.501799	0.935242	4	0
ENSG00000111405.8	ENDOU	0.00474052	15	9	0.0365396	Breast_Mammary_Tissue	0.947644	Adipose_Visceral_Omentum	7.91401	0.038003	0.265866	-1.41763	2.09087	0.434572	1.13136	9	0
ENSG00000204619.7	PPP1R11	0.00474714	10	9	0.0122531	Nerve_Tibial	0.976539	Whole_Blood	4.10645	0.0905027	0.146183	-2.50477	1.55711	-0.530564	1.27358	9	0
ENSG00000183439.7	TRIM61	0.00476703	14	11	0.0624437	Thyroid	0.908393	Small_Intestine_Terminal_Ileum	5.68648	0.0781372	0.251394	-1.86313	1.85512	-0.481543	1.26597	11	0
ENSG00000213927.3	CCL27	0.00477722	4	3	0.0212981	Pituitary	0.669638	Brain_Cerebellar_Hemisphere	3.24574	0.0968696	0.237567	-2.30266	0.426645	-1.39361	1.25314	3	0
ENSG00000198830.10	HMGN2	0.00480378	15	11	0.000159207	Brain_Putamen_basal_ganglia	0.989944	Spleen	6.80215	0.0679239	0.235817	-0.130688	3.77625	1.25647	1.16417	11	0
ENSG00000197084.5	LCE1C	0.00482537	2	2	0.0295472	Brain_Cerebellum	0.766982	Brain_Cerebellar_Hemisphere	1.6822	0.317804	0.317804	-0.296325	2.17611	0.939891	1.74827	2	0
ENSG00000139899.10	CBLN3	0.00484831	45	2	0.0345926	Brain_Anterior_cingulate_cortex_BA24	0.997446	Esophagus_Muscularis	38.349	0.000184153	1.86922	-2.22704	0.765668	-0.106368	0.852301	2	0
ENSG00000143412.9	ANXA9	0.00485004	18	11	6.51388e-06	Skin_Sun_Exposed_Lower_leg	0.956624	Pancreas	5.99333	0.0256177	0.222788	-2.27088	4.50898	0.168596	2.16021	11	0
ENSG00000137338.5	PGBD1	0.00485193	19	12	3.08445e-05	Esophagus_Gastroesophageal_Junction	0.987843	Brain_Nucleus_accumbens_basal_ganglia	6.64006	0.0261612	0.252789	-1.18385	4.16714	0.364467	1.19722	12	0
ENSG00000109919.9	MTCH2	0.00486165	19	4	0.00919212	Brain_Substantia_nigra	0.904806	Skin_Sun_Exposed_Lower_leg	14.5475	0.000392744	0.822566	-1.63899	2.60483	-0.744589	0.920913	4	0
ENSG00000141873.10	SLC39A3	0.00486323	4	4	0.0299791	Whole_Blood	0.722542	Adipose_Visceral_Omentum	2.81089	0.106477	0.106477	0.355064	2.17037	1.27382	0.74121	4	0
ENSG00000172508.10	CARNS1	0.00487963	4	4	0.00155592	Esophagus_Muscularis	0.291686	Colon_Transverse	2.14883	0.286246	0.286246	-3.16405	-1.05443	-2.21853	0.870448	4	0
ENSG00000132591.11	ERAL1	0.00491844	7	7	0.000116101	Whole_Blood	0.92101	Pituitary	2.8826	0.217974	0.217974	-1.87415	3.85422	0.236471	2.17603	7	0
ENSG00000037637.10	FBXO42	0.0049409	23	5	0.0208416	Esophagus_Muscularis	0.958374	Whole_Blood	15.535	0.00150702	0.586641	-2.16078	2.31084	-0.293387	1.49466	5	0
ENSG00000110756.17	HPS5	0.00495921	16	6	0.00394195	Spleen	0.994124	Esophagus_Mucosa	7.9072	0.0218822	0.404622	-1.1892	2.88277	0.895823	1.13764	6	0
ENSG00000243509.4	TNFRSF6B	0.00499653	17	10	0.0031039	Brain_Cerebellum	0.506516	Thyroid	7.76837	0.0373199	0.298903	-1.80563	2.95726	1.43619	1.26654	10	0
ENSG00000103512.14	NOMO1	0.00502869	15	6	0.00315328	Pancreas	0.968407	Artery_Aorta	9.78202	0.0269518	0.352582	-2.95239	0.581103	-0.62917	0.972144	6	0
ENSG00000268043.7	NBPF12	0.00509283	30	13	0.029219	Brain_Cerebellar_Hemisphere	0.999513	Thyroid	10.3178	0.0148991	0.388136	-2.18052	1.3706	-0.229985	1.05182	13	0
ENSG00000163956.10	LRPAP1	0.0050952	39	6	6.04503e-05	Brain_Cortex	0.387347	Breast_Mammary_Tissue	22.9866	0.00185403	0.836257	-2.36001	4.01105	1.90379	1.0251	6	0
ENSG00000101544.8	ADNP2	0.00510856	7	6	0.000604164	Nerve_Tibial	0.603663	Breast_Mammary_Tissue	3.74251	0.0688125	0.151078	-0.545936	3.42974	1.5943	1.35931	6	0
ENSG00000142655.12	PEX14	0.00514101	11	4	0.00200834	Lung	0.154141	Stomach	8.10214	0.0120429	0.488742	-2.89543	3.089	1.99328	1.68265	4	0
ENSG00000157087.17	ATP2B2	0.00517858	6	6	0.00610835	Muscle_Skeletal	0.390498	Testis	2.08389	0.260727	0.260727	-2.74191	2.26328	0.676959	2.03556	6	0
ENSG00000231529.1	RP11-410C4.4	0.0051858	1	1	0.0051858	Testis	0.0051858	Testis	1	1	1	-2.79526	-2.79526	-2.79526	NA	1	0
ENSG00000204305.13	AGER	0.00521819	30	8	0.0172125	Skin_Not_Sun_Exposed_Suprapubic	0.950254	Esophagus_Gastroesophageal_Junction	18.3504	0.00581966	0.61955	-2.38214	2.2841	-0.734272	1.12295	8	0
ENSG00000140832.9	MARVELD3	0.00522597	22	3	5.27032e-05	Brain_Nucleus_accumbens_basal_ganglia	0.978564	Cells_Cultured_fibroblasts	13.0023	0.0031031	0.632405	-3.60444	4.0433	-0.137148	2.27501	3	0
ENSG00000255258.2	RP11-448P19.1	0.00523902	2	2	0.00215896	Spleen	0.356968	Testis	1.0404	0.959595	0.959595	0.921159	3.06745	1.9943	1.51765	2	0
ENSG00000163939.18	PBRM1	0.00525808	6	4	0.000841949	Artery_Tibial	0.117639	Cells_Cultured_fibroblasts	3.8214	0.0195168	0.366329	-2.84787	3.33862	0.323014	2.82402	4	0
ENSG00000118096.7	IFT46	0.00528343	31	4	3.36197e-05	Colon_Transverse	0.971251	Testis	22.387	0.00461994	1.01013	-4.14745	-0.0360392	-2.79077	1.01733	4	0
ENSG00000174807.3	CD248	0.00529622	2	2	0.0101823	Artery_Aorta	0.023724	Brain_Hypothalamus	1.11914	0.880864	0.880864	-2.26157	2.56958	0.154004	3.41614	2	0
ENSG00000267795.5	SMIM22	0.0052975	21	7	0.00251496	Testis	0.881871	Heart_Left_Ventricle	11.9378	0.0113443	0.441813	-3.02154	3.01486	1.11085	1.78556	7	0
ENSG00000167397.14	VKORC1	0.0052999	28	8	0.00283114	Liver	0.971338	Esophagus_Muscularis	12.6108	0.00592991	0.460004	-2.94299	2.9855	-0.426647	1.43667	8	0
ENSG00000275198.1	RP11-471B22.3	0.00533752	20	3	0.000664684	Skin_Not_Sun_Exposed_Suprapubic	0.175546	Stomach	15.629	0.00112582	0.579003	1.3546	3.40375	2.43073	0.584311	3	0
ENSG00000187735.13	TCEA1	0.00534218	3	3	0.0337418	Esophagus_Muscularis	0.560394	Artery_Tibial	2.58622	0.128142	0.128142	-2.12314	-0.582257	-1.51729	0.821497	3	0
ENSG00000181781.9	ODF3L2	0.0053802	15	10	0.0302825	Pancreas	0.954264	Lung	5.18925	0.0823078	0.211847	-1.43462	2.16638	0.0201642	1.03823	10	0
ENSG00000126856.13	PRDM7	0.0053876	1	1	0.0053876	Testis	0.0053876	Testis	1	1	1	-2.7829	-2.7829	-2.7829	NA	1	0
ENSG00000036530.8	CYP46A1	0.00539596	11	8	0.0051597	Cells_Cultured_fibroblasts	0.303396	Spleen	5.70404	0.0306881	0.211601	-1.56552	2.79689	1.08939	1.63044	8	0
ENSG00000124939.5	SCGB2A1	0.00545526	6	5	0.000970182	Prostate	0.853995	Esophagus_Mucosa	3.51941	0.0596107	0.151919	-1.81037	3.29903	-0.267606	1.82782	5	0
ENSG00000234396.3	RP11-181G12.4	0.00546657	1	1	0.00546657	Skin_Sun_Exposed_Lower_leg	0.00546657	Skin_Sun_Exposed_Lower_leg	1	1	1	-2.77817	-2.77817	-2.77817	NA	1	0
ENSG00000179133.12	C10orf67	0.00547192	10	5	0.0948116	Brain_Caudate_basal_ganglia	0.899068	Brain_Putamen_basal_ganglia	6.55119	0.0257241	0.237885	-1.67055	1.04394	0.100529	0.886962	5	0
ENSG00000148308.17	GTF3C5	0.00549274	6	5	0.045533	Brain_Cerebellar_Hemisphere	0.988944	Brain_Cerebellum	4.38816	0.0930365	0.147269	-1.17871	1.9997	0.254288	1.042	5	0
ENSG00000283268.1	RP11-727F15.14	0.0054955	1	1	0.0054955	Ovary	0.0054955	Ovary	1	1	1	2.77646	2.77646	2.77646	NA	1	0
ENSG00000228594.3	FNDC10	0.00550258	7	7	0.0586314	Artery_Aorta	0.941576	Thyroid	2.70171	0.15529	0.15529	-1.89095	1.82683	-0.753569	1.31692	7	0
ENSG00000241852.9	C8orf58	0.00551158	27	3	0.00534514	Brain_Cerebellum	0.864654	Artery_Tibial	18.6653	0.00207199	1.01895	-2.78546	1.24728	-0.818778	1.012	3	0
ENSG00000204424.9	LY6G6F	0.00554703	1	1	0.00554703	Esophagus_Mucosa	0.00554703	Esophagus_Mucosa	1	1	1	2.77342	2.77342	2.77342	NA	1	0
ENSG00000167900.11	TK1	0.00557879	11	7	0.00666111	Brain_Cerebellar_Hemisphere	0.950446	Heart_Left_Ventricle	6.21459	0.0126146	0.215072	-2.71333	2.40793	-0.762111	2.01916	7	0
ENSG00000276043.4	UHRF1	0.00559711	4	4	0.000920204	Pituitary	0.650024	Nerve_Tibial	1.12047	0.873262	0.873262	-1.59344	3.31385	0.606468	2.12909	4	0
ENSG00000125482.12	TTF1	0.00560345	6	6	0.0281391	Whole_Blood	0.475823	Colon_Transverse	2.81317	0.147967	0.147967	-1.28121	2.19534	0.657905	1.52724	6	0
ENSG00000005243.9	COPZ2	0.00561568	19	10	0.000695422	Skin_Not_Sun_Exposed_Suprapubic	0.742581	Colon_Transverse	7.62493	0.0385983	0.273805	-3.39138	2.38149	-1.31788	1.36885	10	0
ENSG00000019144.18	PHLDB1	0.00569896	7	6	0.00043112	Lung	0.363858	Vagina	4.33724	0.0784324	0.201448	-3.52026	-0.908038	-2.1308	0.841937	6	0
ENSG00000232859.9	LYRM9	0.00570005	46	1	0.000422739	Adipose_Subcutaneous	0.236514	Cells_EBV-transformed_lymphocytes	39.2219	8.19939e-05	39.2219	-3.52547	-1.18374	-2.59811	0.456403	1	0
ENSG00000061656.9	SPAG4	0.00573893	7	6	0.000412623	Skin_Not_Sun_Exposed_Suprapubic	0.587593	Kidney_Cortex	4.25986	0.0997595	0.168526	-1.81427	3.53188	1.6128	1.76718	6	0
ENSG00000228727.8	SAPCD1	0.00576545	3	3	0.00283575	Spleen	0.32112	Skin_Sun_Exposed_Lower_leg	1.56112	0.695417	0.695417	-2.6177	2.985	0.453154	2.83998	3	0
ENSG00000272966.1	RP11-686O6.1	0.00585886	12	6	0.000488942	Thyroid	0.8053	Prostate	8.89474	0.00603042	0.303703	0.246494	3.48674	2.36738	0.867111	6	0
ENSG00000105767.2	CADM4	0.00585996	6	6	0.00157821	Adipose_Subcutaneous	0.707193	Nerve_Tibial	2.66975	0.242193	0.242193	-1.68942	3.1599	0.164907	1.71096	6	0
ENSG00000182963.9	GJC1	0.00586482	17	9	0.0015399	Cells_Cultured_fibroblasts	0.860663	Brain_Cerebellar_Hemisphere	7.96716	0.0116895	0.285128	-3.16706	0.175531	-1.34195	1.06424	9	0
ENSG00000087266.15	SH3BP2	0.00586598	14	11	0.00148798	Heart_Left_Ventricle	0.846418	Artery_Tibial	3.80492	0.0857631	0.18725	-0.694426	3.17702	0.853667	1.18811	11	0
ENSG00000213030.5	CGB8	0.0058929	3	2	0.094605	Skin_Not_Sun_Exposed_Suprapubic	0.798678	Prostate	2.8351	0.0257883	0.139114	-1.67159	-0.255058	-1.19232	0.811765	2	0
ENSG00000228126.1	FALEC	0.00594722	13	8	0.000243252	Brain_Hypothalamus	0.984104	Artery_Aorta	7.07613	0.0874972	0.27713	-3.66926	1.29586	-0.531331	1.27571	8	0
ENSG00000158008.9	EXTL1	0.00595151	15	5	0.000934138	Muscle_Skeletal	0.955153	Brain_Cerebellar_Hemisphere	9.6912	0.0309888	0.465899	-3.30965	1.85745	0.00054457	1.43011	5	0
ENSG00000220205.8	VAMP2	0.00595227	18	6	2.41515e-06	Brain_Nucleus_accumbens_basal_ganglia	0.744171	Spleen	12.3982	0.000153451	0.55281	-4.71516	1.08362	-2.79963	1.52279	6	0
ENSG00000185262.8	UBALD2	0.00598129	12	11	0.00526506	Esophagus_Mucosa	0.904625	Pituitary	5.06695	0.0990938	0.260394	-1.73191	2.79035	0.482239	1.22396	11	0
ENSG00000101421.3	CHMP4B	0.00601367	13	8	0.00993546	Breast_Mammary_Tissue	0.985805	Brain_Anterior_cingulate_cortex_BA24	7.26308	0.00997237	0.278279	-2.55952	2.57807	0.204136	1.13645	8	0
ENSG00000123104.11	ITPR2	0.00605476	17	15	0.0221539	Artery_Aorta	0.988495	Brain_Cerebellum	4.52434	0.0283121	0.181615	-1.3879	2.28772	0.214907	1.1337	15	0
ENSG00000239589.5	LINC00879	0.00611571	1	1	0.00611571	Testis	0.00611571	Testis	1	1	1	2.74151	2.74151	2.74151	NA	1	0
ENSG00000162885.12	B3GALNT2	0.00614893	22	5	0.00352922	Brain_Nucleus_accumbens_basal_ganglia	0.971104	Cells_Cultured_fibroblasts	14.4869	0.0060997	0.680876	-2.91744	2.79747	0.661377	1.15081	5	0
ENSG00000172671.19	ZFAND4	0.00621624	27	7	0.0115829	Thyroid	0.982907	Nerve_Tibial	14.9197	0.0010488	0.557154	-1.78085	2.5246	0.0985514	0.936445	7	0
ENSG00000205334.2	LINC01460	0.00622307	7	7	0.00120666	Artery_Aorta	0.730203	Skin_Not_Sun_Exposed_Suprapubic	2.31619	0.3179	0.3179	-0.627432	3.2373	0.950092	1.50019	7	0
ENSG00000153896.17	ZNF599	0.00626693	6	6	0.19634	Thyroid	0.863856	Testis	3.3334	0.146478	0.146478	-1.29205	0.883794	-0.384132	0.8095	6	0
ENSG00000253729.7	PRKDC	0.00627357	6	5	0.110468	Esophagus_Muscularis	0.924	Thyroid	3.50468	0.0787981	0.140059	-1.59609	1.55944	0.0835067	1.15256	5	0
ENSG00000129465.15	RIPK3	0.0062818	20	4	0.0275297	Esophagus_Muscularis	0.937152	Adipose_Visceral_Omentum	16.5478	3.22028e-05	0.577692	-2.20392	1.47834	0.351069	0.867491	4	0
ENSG00000235570.1	LINC00533	0.00628584	3	3	0.00775478	Testis	0.820853	Brain_Cerebellar_Hemisphere	1.79834	0.253191	0.253191	-2.66256	1.61268	-0.27448	2.1812	3	0
ENSG00000040199.18	PHLPP2	0.00635937	33	3	1.31742e-06	Brain_Cerebellum	0.901085	Brain_Cortex	26.6836	0.000376003	0.898752	-4.83711	-0.124291	-2.47024	0.90342	3	0
ENSG00000197951.8	ZNF71	0.00637991	17	4	0.000796508	Adipose_Subcutaneous	0.261	Heart_Atrial_Appendage	13.4282	0.000200273	0.552119	-3.35401	1.42376	-2.02039	1.08998	4	0
ENSG00000236452.1	AC123023.1	0.00645705	3	3	0.0566789	Small_Intestine_Terminal_Ileum	0.623663	Artery_Coronary	1.33307	0.538536	0.538536	-1.90578	0.490666	-1.05831	1.34343	3	0
ENSG00000119333.11	WDR34	0.00646378	3	3	0.00158316	Adipose_Visceral_Omentum	0.583125	Artery_Tibial	1.11767	0.857794	0.857794	-0.548826	3.15899	1.32512	1.85423	3	0
ENSG00000100299.17	ARSA	0.00646795	47	1	0.000681721	Brain_Spinal_cord_cervical_c-1	0.387771	Ovary	38.6588	0.000322731	38.6588	0.863667	3.39683	2.51504	0.405762	1	0
ENSG00000058453.16	CROCC	0.00650541	45	1	0.00160489	Esophagus_Gastroesophageal_Junction	0.568636	Uterus	36.4418	0.00157971	36.4418	-3.15502	-0.570062	-2.46291	0.511668	1	0
ENSG00000231327.1	LINC01816	0.00654773	1	1	0.00654773	Skin_Not_Sun_Exposed_Suprapubic	0.00654773	Skin_Not_Sun_Exposed_Suprapubic	1	1	1	-2.71901	-2.71901	-2.71901	NA	1	0
ENSG00000177076.5	ACER2	0.00655968	5	5	0.0124203	Lung	0.528747	Cells_EBV-transformed_lymphocytes	2.62537	0.195027	0.195027	-1.04406	2.49997	0.862313	1.67575	5	0
ENSG00000251323.2	RP11-452H21.4	0.00660437	6	4	0.000272647	Skin_Not_Sun_Exposed_Suprapubic	0.103679	Esophagus_Gastroesophageal_Junction	4.52896	0.078876	0.178239	-3.63999	-1.62727	-2.33062	0.732807	4	0
ENSG00000267250.1	RP11-118B18.2	0.00662033	2	2	0.00234818	Liver	0.913204	Testis	1.24558	0.754425	0.754425	-3.04225	0.108998	-1.46663	2.22827	2	0
ENSG00000173338.12	KCNK7	0.00665955	21	8	0.0091173	Vagina	0.959422	Whole_Blood	12.7321	0.00196825	0.445628	-2.60762	1.91511	-0.369827	1.17062	8	0
ENSG00000101230.5	ISM1	0.00668274	9	9	0.000266248	Pancreas	0.905478	Brain_Cerebellum	2.16571	0.273186	0.273186	-3.6461	1.4669	-0.518299	1.63607	9	0
ENSG00000157111.12	TMEM171	0.0066899	13	5	0.0107547	Brain_Hippocampus	0.395379	Small_Intestine_Terminal_Ileum	8.91111	0.00203188	0.312458	-1.1589	2.55057	1.82243	1.02973	5	0
ENSG00000107614.21	TRDMT1	0.00670487	37	3	0.0136408	Muscle_Skeletal	0.956943	Brain_Cerebellum	26.3203	0.000189047	0.888245	-0.696353	2.46659	1.30224	0.684844	3	0
ENSG00000084652.15	TXLNA	0.0067051	7	5	0.00118513	Nerve_Tibial	0.858631	Brain_Cortex	4.32416	0.0162255	0.36507	0.178117	3.24243	0.929487	1.04239	5	0
ENSG00000108479.11	GALK1	0.00673402	6	6	0.000159738	Whole_Blood	0.491879	Heart_Left_Ventricle	2.77548	0.0929665	0.0929665	-3.74469	3.77542	0.0270235	2.91188	6	0
ENSG00000058404.19	CAMK2B	0.00676509	16	11	0.0054411	Testis	0.962808	Brain_Cortex	6.41963	0.0114424	0.244715	-1.8384	2.77969	0.635677	1.05865	11	0
ENSG00000157782.9	CABP1	0.00677135	9	9	0.00362873	Thyroid	0.966489	Nerve_Tibial	3.31297	0.220464	0.220464	-2.90875	1.68475	-0.800517	1.32094	9	0
ENSG00000149016.15	TUT1	0.00680214	3	3	0.0346822	Muscle_Skeletal	0.0507228	Nerve_Tibial	1.01612	0.986554	0.986554	1.95382	2.11205	2.02879	0.0794399	3	0
ENSG00000140688.16	C16orf58	0.00680302	3	3	0.000520552	Lung	0.60617	Stomach	1.96588	0.213975	0.213975	-3.46995	0.515548	-1.39923	1.99732	3	0
ENSG00000253986.1	CTC-756D1.3	0.00682341	2	2	0.0128859	Small_Intestine_Terminal_Ileum	0.348838	Whole_Blood	1.3551	0.644903	0.644903	-2.48691	-0.936846	-1.71188	1.09606	2	0
ENSG00000197191.4	CYSRT1	0.00683015	15	10	0.00854541	Nerve_Tibial	0.98281	Lung	7.47172	0.05066	0.270994	-2.62972	1.03806	-0.774291	1.15724	10	0
ENSG00000251185.1	RP11-542G1.1	0.00684022	6	5	0.0172801	Brain_Hypothalamus	0.793341	Brain_Frontal_Cortex_BA9	3.78024	0.202324	0.202324	-2.38069	0.261974	-1.21087	1.01552	5	0
ENSG00000147443.12	DOK2	0.00685382	4	4	0.00106406	Nerve_Tibial	0.857127	Brain_Cortex	2.15174	0.245859	0.245859	-0.180033	3.27302	2.25661	1.63256	4	0
ENSG00000131043.11	AAR2	0.00685482	2	2	0.00180004	Whole_Blood	0.720822	Brain_Cerebellar_Hemisphere	1.03655	0.963445	0.963445	-0.357361	3.12138	1.38201	2.45984	2	0
ENSG00000132465.10	JCHAIN	0.00687764	1	1	0.00687764	Brain_Substantia_nigra	0.00687764	Brain_Substantia_nigra	1	1	1	-2.70271	-2.70271	-2.70271	NA	1	0
ENSG00000226644.5	RP11-128M1.1	0.00687933	11	9	0.0697489	Pituitary	0.972333	Brain_Caudate_basal_ganglia	4.47497	0.133573	0.166848	-1.81354	0.886875	-0.0910834	0.879152	9	0
ENSG00000274070.1	GATSL2	0.0068876	25	23	0.0362965	Esophagus_Mucosa	0.989898	Brain_Frontal_Cortex_BA9	4.17009	0.116973	0.158412	-1.58222	2.40856	0.557159	0.945911	23	0
ENSG00000138018.17	SELENOI	0.00689622	12	10	0.0684009	Whole_Blood	0.823216	Brain_Cerebellum	3.95249	0.0564168	0.238073	-1.82236	1.62486	-0.515305	1.17709	10	0
ENSG00000198060.9	2005-03-01	0.00690021	12	6	0.124207	Small_Intestine_Terminal_Ileum	0.988454	Nerve_Tibial	7.82865	0.045491	0.346385	-1.41478	1.53735	0.233046	0.874419	6	0
ENSG00000001461.16	NIPAL3	0.00691277	23	7	0.0721192	Brain_Caudate_basal_ganglia	0.974689	Testis	9.9469	0.00575631	0.446929	-1.79836	1.75909	0.503801	1.04086	7	0
ENSG00000159618.15	ADGRG5	0.00695548	8	6	0.0127751	Skin_Not_Sun_Exposed_Suprapubic	0.944386	Thyroid	3.72307	0.0476647	0.400865	-2.48998	0.16571	-0.609856	0.990578	6	0
ENSG00000006712.14	PAF1	0.00698949	6	6	0.00141357	Whole_Blood	0.946232	Brain_Hippocampus	2.03893	0.369948	0.369948	-3.19187	2.44992	0.0162662	1.89844	6	0
ENSG00000198794.11	SCAMP5	0.00700735	33	3	0.000552213	Artery_Tibial	0.450643	Uterus	24.4569	0.000292185	1.26019	-3.45406	1.9533	-1.63875	0.886686	3	0
ENSG00000108797.11	CNTNAP1	0.00701458	25	5	0.00170353	Spleen	0.956609	Artery_Aorta	18.0127	0.00364793	0.65805	-3.13757	1.2315	-1.01421	0.965076	5	0
ENSG00000143627.17	PKLR	0.00701566	3	3	0.000897335	Brain_Frontal_Cortex_BA9	0.130367	Nerve_Tibial	1.54653	0.625001	0.625001	-3.32088	1.89421	-0.979777	2.64807	3	0
ENSG00000176055.9	MBLAC2	0.00715674	4	4	0.00128338	Liver	0.451336	Brain_Substantia_nigra	1.47118	0.692678	0.692678	-0.775656	3.21967	1.03489	1.64715	4	0
ENSG00000126460.10	PRRG2	0.00716729	9	8	0.019255	Skin_Not_Sun_Exposed_Suprapubic	0.822701	Pancreas	3.82061	0.0237863	0.256016	-1.30447	2.34056	0.665794	1.27335	8	0
ENSG00000109107.13	ALDOC	0.00721766	6	4	0.0225042	Brain_Spinal_cord_cervical_c-1	0.628111	Brain_Frontal_Cortex_BA9	2.0587	0.0591132	0.713741	-2.28175	1.78962	-0.107497	1.79852	4	0
ENSG00000197136.4	PCNX3	0.00724402	18	8	8.00277e-06	Heart_Atrial_Appendage	0.553243	Pituitary	10.2709	0.0330657	0.351533	-4.46511	0.729743	-1.90784	1.49116	8	0
ENSG00000236427.1	RP11-107M16.2	0.00727322	5	5	0.00427737	Skin_Sun_Exposed_Lower_leg	0.984072	Testis	2.25159	0.220779	0.220779	-1.66149	2.85695	0.462849	1.63084	5	0
ENSG00000125148.6	MT2A	0.00730581	4	4	0.00938655	Brain_Spinal_cord_cervical_c-1	0.839534	Brain_Nucleus_accumbens_basal_ganglia	1.69952	0.301205	0.301205	-2.59764	-0.20249	-1.28319	1.21803	4	0
ENSG00000152128.13	TMEM163	0.00732156	25	8	0.000344752	Artery_Tibial	0.99251	Brain_Cerebellar_Hemisphere	14.5516	0.00520008	0.599242	-3.57912	1.57688	-1.80514	1.42012	8	0
ENSG00000175220.11	ARHGAP1	0.00740035	30	2	0.000589468	Cells_Cultured_fibroblasts	0.430028	Brain_Cortex	24.2364	0.000584462	1.09975	0.130707	3.43641	2.14847	0.681276	2	0
ENSG00000125498.19	KIR2DL1	0.00740331	7	6	0.00793872	Adipose_Visceral_Omentum	0.698862	Thyroid	4.52517	0.0509492	0.153301	0.386857	2.65467	1.73464	0.904708	6	0
ENSG00000186648.14	CARMIL3	0.00746368	16	12	0.0302837	Thyroid	0.718427	Testis	6.94334	0.0794446	0.301476	-2.04435	2.16636	0.243005	1.6036	12	0
ENSG00000127980.15	PEX1	0.0074728	11	9	7.47281e-05	Heart_Atrial_Appendage	0.92335	Colon_Sigmoid	4.63515	0.0269668	0.176608	-3.96071	0.558583	-0.85617	1.31068	9	0
ENSG00000051108.14	HERPUD1	0.00751469	13	8	0.00184092	Adipose_Subcutaneous	0.342552	Skin_Not_Sun_Exposed_Suprapubic	8.00257	0.0125517	0.268837	-1.73809	3.11476	1.52438	1.18534	8	0
ENSG00000124466.8	LYPD3	0.00754595	16	6	0.00284207	Artery_Tibial	0.906805	Adipose_Subcutaneous	10.4259	0.00627057	0.410428	-2.98432	1.72328	-1.88706	1.18645	6	0
ENSG00000255491.2	RP11-1082L8.3	0.00757135	3	3	0.00453866	Prostate	0.225417	Spleen	1.23933	0.637854	0.637854	-2.83807	2.07299	0.149056	2.62249	3	0
ENSG00000124713.5	GNMT	0.0076321	43	1	0.00153346	Brain_Frontal_Cortex_BA9	0.0637554	Uterus	38.1851	1.07668e-05	38.1851	-2.27621	3.16828	2.47238	0.804108	1	0
ENSG00000254469.7	RP11-849H4.2	0.00764772	5	5	0.152379	Nerve_Tibial	0.602286	Brain_Cerebellar_Hemisphere	1.93231	0.206227	0.206227	-0.875983	1.43118	-0.278082	0.96404	5	0
ENSG00000178386.12	ZNF223	0.00765131	33	4	0.00745319	Uterus	0.996398	Lung	26.641	0.000414809	0.959376	-1.85186	11.7373	0.216054	2.30553	4	0
ENSG00000164663.14	USP49	0.00766826	17	5	0.00908235	Thyroid	0.99807	Spleen	12.0994	0.00371004	0.475746	-2.60894	0.831149	-0.162535	0.798628	5	0
ENSG00000141905.17	NFIC	0.00767281	13	9	0.0654421	Whole_Blood	0.991571	Artery_Aorta	6.74084	0.0357612	0.314759	-1.84223	0.582682	-0.598118	0.845557	9	0
ENSG00000151292.17	CSNK1G3	0.00768918	12	12	5.22689e-05	Liver	0.920327	Prostate	3.78043	0.190029	0.190029	-2.02446	4.04524	0.734098	1.64553	12	0
ENSG00000051825.14	MPHOSPH9	0.00770648	19	4	0.0334082	Pituitary	0.979033	Nerve_Tibial	14.8744	0.00949257	0.540485	-2.12714	1.62154	-0.0393997	0.931682	4	0
ENSG00000125746.16	EML2	0.00771068	13	11	0.0266267	Testis	0.912786	Thyroid	3.80327	0.0928415	0.156104	-1.87556	2.21695	0.0104315	1.29203	11	0
ENSG00000198758.10	EPS8L3	0.00771937	2	2	0.00183039	Heart_Left_Ventricle	0.202531	Testis	1.37154	0.628463	0.628463	-3.11646	1.27437	-0.921042	3.10479	2	0
ENSG00000241635.7	UGT1A1	0.00772672	6	5	0.000794236	Colon_Transverse	0.768476	Skin_Sun_Exposed_Lower_leg	3.28036	0.0881284	0.201045	-2.88131	3.3548	1.39465	2.46628	5	0
ENSG00000075407.18	ZNF37A	0.00775903	12	6	0.0104728	Esophagus_Mucosa	0.632868	Artery_Aorta	6.01819	0.0340908	0.32599	-2.55981	2.37405	-0.880061	1.29752	6	0
ENSG00000144935.14	TRPC1	0.00781708	7	6	0.00965343	Pancreas	0.971206	Brain_Frontal_Cortex_BA9	3.28626	0.0811309	0.206532	-2.01412	2.588	0.913248	1.74291	6	0
ENSG00000155085.15	AK9	0.00788321	39	2	0.000407718	Brain_Nucleus_accumbens_basal_ganglia	0.492395	Cells_Cultured_fibroblasts	30.3455	0.000657724	3.19076	-3.53504	-0.686504	-2.54868	0.650196	2	0
ENSG00000039987.6	BEST2	0.00793081	1	1	0.00793081	Brain_Frontal_Cortex_BA9	0.00793081	Brain_Frontal_Cortex_BA9	1	1	1	2.655	2.655	2.655	NA	1	0
ENSG00000176208.8	ATAD5	0.00797992	14	6	0.000549448	Pituitary	0.938672	Brain_Spinal_cord_cervical_c-1	8.35067	0.0421535	0.330278	-3.45541	-0.0769394	-2.21107	0.967642	6	0
ENSG00000260840.1	LINC01964	0.00798603	1	1	0.00798603	Esophagus_Mucosa	0.00798603	Esophagus_Mucosa	1	1	1	2.65266	2.65266	2.65266	NA	1	0
ENSG00000185920.15	PTCH1	0.00798881	13	9	0.00344897	Spleen	0.977503	Nerve_Tibial	6.62769	0.00341679	0.241906	-2.9246	0.895973	-1.29233	1.27964	9	0
ENSG00000162817.6	C1orf115	0.00804738	30	7	0.00630917	Pancreas	0.963911	Spleen	13.563	0.00451887	0.465998	-2.05971	2.73126	0.112911	1.32885	7	0
ENSG00000160410.14	SHKBP1	0.00807944	8	6	0.00523714	Thyroid	0.954898	Lung	3.88169	0.0574019	0.369377	-1.06679	2.79207	0.39419	1.29392	6	0
ENSG00000241404.6	EGFL8	0.00809051	7	7	0.0337229	Vagina	0.873818	Cells_Cultured_fibroblasts	2.97392	0.261699	0.261699	-2.12337	1.2241	-0.367446	1.34889	7	0
ENSG00000091640.7	SPAG7	0.00810335	44	1	0.00179749	Vagina	0.562954	Minor_Salivary_Gland	38.6868	0.00117457	38.6868	-3.1218	-0.57846	-2.50608	0.431364	1	0
ENSG00000159055.3	MIS18A	0.00811649	5	5	0.00673593	Skin_Not_Sun_Exposed_Suprapubic	0.968831	Cells_EBV-transformed_lymphocytes	2.14352	0.417182	0.417182	-0.193411	2.70963	0.882589	1.27105	5	0
ENSG00000134569.9	LRP4	0.00813024	11	4	0.000312542	Pituitary	0.902261	Brain_Cortex	6.55031	0.0321632	0.353672	-3.00911	3.60468	0.239809	2.24453	4	0
ENSG00000141337.12	ARSG	0.00813691	17	8	7.42473e-05	Thyroid	0.975767	Adipose_Subcutaneous	8.17612	0.00307729	0.280937	-1.82271	3.96225	-0.11723	1.30331	8	0
ENSG00000270265.1	RP11-731D1.4	0.00815341	6	5	0.00220263	Skin_Not_Sun_Exposed_Suprapubic	0.736277	Testis	4.10298	0.0799784	0.148727	-0.336788	3.06146	1.46306	1.23602	5	0
ENSG00000204580.13	DDR1	0.00816656	17	13	0.000797358	Nerve_Tibial	0.976996	Brain_Cerebellum	5.43732	0.0625167	0.216246	-3.35371	3.10056	-0.116009	1.93476	13	0
ENSG00000170468.7	RIOX1	0.00817374	9	7	0.0214616	Colon_Sigmoid	0.934624	Artery_Aorta	3.6903	0.0230514	0.238599	-0.796443	2.29976	0.729295	1.1004	7	0
ENSG00000143437.20	ARNT	0.00818508	35	4	0.0650545	Prostate	0.982638	Brain_Cortex	25.5807	2.75198e-05	0.999499	-1.61383	1.84488	-0.0975463	0.857478	4	0
ENSG00000172269.18	DPAGT1	0.00821942	6	6	0.151666	Nerve_Tibial	0.84753	Artery_Coronary	2.47419	0.205312	0.205312	-0.900883	1.43367	0.143482	1.00749	6	0
ENSG00000085433.15	WDR47	0.0082307	6	6	0.00263113	Brain_Caudate_basal_ganglia	0.598989	Adipose_Visceral_Omentum	1.36491	0.597652	0.597652	-3.00784	-0.525854	-1.61748	0.86597	6	0
ENSG00000182791.4	CCDC87	0.00827106	1	1	0.00827106	Skin_Sun_Exposed_Lower_leg	0.00827106	Skin_Sun_Exposed_Lower_leg	1	1	1	-2.6408	-2.6408	-2.6408	NA	1	0
ENSG00000196072.11	BLOC1S2	0.00829042	40	2	0.00794596	Brain_Nucleus_accumbens_basal_ganglia	0.84696	Testis	29.7037	3.54344e-05	2.48041	-2.65436	1.60291	-0.982758	1.04853	2	0
ENSG00000149823.8	VPS51	0.00833834	4	4	0.000428701	Heart_Left_Ventricle	0.871383	Brain_Nucleus_accumbens_basal_ganglia	1.26489	0.681275	0.681275	-0.763035	3.52175	0.515037	2.01975	4	0
ENSG00000231389.7	HLA-DPA1	0.00838812	27	4	0.000142732	Cells_Cultured_fibroblasts	0.979227	Heart_Atrial_Appendage	20.4048	0.000648122	0.861205	-3.80339	0.590393	-0.850761	0.837476	4	0
ENSG00000120697.8	ALG5	0.00841655	12	6	0.00104128	Esophagus_Mucosa	0.932472	Cells_EBV-transformed_lymphocytes	7.35595	0.0271997	0.258695	-3.27913	0.529342	-1.5151	1.20528	6	0
ENSG00000235151.1	AC114730.2	0.00848655	12	9	0.0143877	Adipose_Visceral_Omentum	0.980827	Skin_Sun_Exposed_Lower_leg	6.21472	0.0393901	0.209993	-1.07694	2.44744	0.529472	1.04098	9	0
ENSG00000163584.17	RPL22L1	0.00849087	7	5	0.00127068	Testis	0.492733	Brain_Cerebellum	2.78443	0.0756792	0.298216	-3.22252	1.44167	-0.711704	1.89429	5	0
ENSG00000112033.13	PPARD	0.00852268	5	4	0.00987507	Esophagus_Mucosa	0.828427	Esophagus_Gastroesophageal_Junction	3.26422	0.0397643	0.233319	-0.601747	2.58017	1.28192	1.55387	4	0
ENSG00000088205.12	DDX18	0.00853461	22	10	0.00305349	Artery_Tibial	0.943809	Breast_Mammary_Tissue	9.59963	0.0263594	0.389804	-2.9623	1.33601	-0.935772	1.23136	10	0
ENSG00000134574.11	DDB2	0.00853662	11	6	0.00271888	Skin_Sun_Exposed_Lower_leg	0.252841	Nerve_Tibial	5.82128	0.0328151	0.280976	-2.99785	2.19467	-0.831535	2.0172	6	0
ENSG00000101003.9	GINS1	0.00856143	5	3	0.00138754	Testis	0.885608	Skin_Sun_Exposed_Lower_leg	2.9863	0.0343181	0.36464	-3.19723	2.54336	0.810288	2.44197	3	0
ENSG00000126861.4	OMG	0.00857229	7	5	0.000697385	Brain_Cortex	0.519702	Nerve_Tibial	3.64735	0.0239301	0.338368	-2.54993	3.3906	0.0805211	2.45214	5	0
ENSG00000162191.13	UBXN1	0.00863403	3	3	0.00489154	Uterus	0.849394	Muscle_Skeletal	1.03158	0.973455	0.973455	-2.81409	1.86127	-0.254311	2.36912	3	0
ENSG00000167363.13	FN3K	0.00870745	20	10	0.0125818	Cells_Cultured_fibroblasts	0.990925	Esophagus_Gastroesophageal_Junction	8.36314	0.0110213	0.308797	-1.36528	2.49539	0.11519	0.869289	10	0
ENSG00000231483.1	RP11-336A10.5	0.00879923	1	1	0.00879923	Esophagus_Mucosa	0.00879923	Esophagus_Mucosa	1	1	1	-2.61976	-2.61976	-2.61976	NA	1	0
ENSG00000214652.5	ZNF727	0.00880692	9	4	0.00392163	Spleen	0.247893	Brain_Cerebellum	5.76984	0.0393471	0.348707	-0.544405	2.8844	1.8019	1.00675	4	0
ENSG00000117500.12	TMED5	0.00881416	25	5	0.000103367	Brain_Caudate_basal_ganglia	0.764005	Brain_Spinal_cord_cervical_c-1	17.885	0.0033938	0.718946	-3.88255	0.300225	-2.37946	0.970773	5	0
ENSG00000144357.16	UBR3	0.0088463	4	4	0.113051	Brain_Spinal_cord_cervical_c-1	0.783306	Thyroid	2.27909	0.351537	0.351537	-1.41488	1.58463	0.31388	1.27172	4	0
ENSG00000150782.11	IL18	0.0088652	11	5	0.00389452	Adipose_Visceral_Omentum	0.81431	Skin_Not_Sun_Exposed_Suprapubic	6.70114	0.0100343	0.289754	-1.32378	2.88658	0.747991	1.21646	5	0
ENSG00000006611.15	USH1C	0.00886575	11	9	0.0244993	Heart_Atrial_Appendage	0.846437	Brain_Caudate_basal_ganglia	4.29259	0.0420283	0.227568	-1.38326	2.24921	-0.0844966	1.14659	9	0
ENSG00000002822.15	MAD1L1	0.00887982	11	9	0.0124472	Nerve_Tibial	0.879512	Whole_Blood	4.81702	0.0389615	0.189816	-0.803663	2.49921	0.791925	0.928511	9	0
ENSG00000273760.1	CH17-360D5.3	0.00889114	9	5	0.079085	Skin_Not_Sun_Exposed_Suprapubic	0.587228	Vagina	5.76772	0.0343377	0.420765	-1.75602	1.68456	-0.319254	1.16214	5	0
ENSG00000124214.19	STAU1	0.00891729	9	8	0.0261547	Muscle_Skeletal	0.92774	Spleen	4.20301	0.0802161	0.211241	-0.35472	2.22391	0.41979	0.892591	8	0
ENSG00000204538.3	PSORS1C2	0.00892393	32	4	1.63727e-05	Liver	0.668199	Esophagus_Mucosa	24.4422	0.000867673	0.939276	-2.43309	4.30936	1.95303	1.15075	4	0
ENSG00000111249.13	CUX2	0.00892793	2	2	0.00214596	Muscle_Skeletal	0.591098	Pancreas	1.21632	0.78368	0.78368	0.537246	3.06925	1.80325	1.7904	2	0
ENSG00000173207.12	CKS1B	0.00895346	2	2	0.00213333	Muscle_Skeletal	0.81705	Colon_Transverse	1.08096	0.919039	0.919039	-3.07101	0.231341	-1.41984	2.33512	2	0
ENSG00000122884.12	P4HA1	0.00895988	3	3	0.00909239	Artery_Tibial	0.219898	Esophagus_Gastroesophageal_Junction	1.19506	0.806458	0.806458	-2.60856	-1.2268	-1.9199	0.690891	3	0
ENSG00000233041.8	PHGR1	0.0090505	1	1	0.0090505	Skin_Sun_Exposed_Lower_leg	0.0090505	Skin_Sun_Exposed_Lower_leg	1	1	1	-2.61014	-2.61014	-2.61014	NA	1	0
ENSG00000159197.3	KCNE2	0.00906584	7	7	0.0069559	Artery_Aorta	0.88129	Artery_Tibial	1.77776	0.549005	0.549005	-2.69895	1.87488	0.00527999	1.55533	7	0
ENSG00000117505.12	DR1	0.00907667	28	3	9.17497e-05	Brain_Substantia_nigra	0.444211	Testis	21.5694	0.00156003	1.08914	0.765101	3.91143	2.43177	0.724027	3	0
ENSG00000012061.15	ERCC1	0.00912387	27	3	1.63528e-33	Ovary	0.546049	Adipose_Subcutaneous	19.084	0.0041796	0.753988	-12.0641	0.816939	-2.86865	2.50146	3	0
ENSG00000088002.11	SULT2B1	0.00925542	12	9	0.00867949	Colon_Sigmoid	0.980437	Brain_Cerebellum	4.82112	0.0270349	0.161973	-1.40621	2.62443	0.0857215	1.3243	9	0
ENSG00000170445.12	HARS	0.00941213	14	7	0.00225709	Brain_Caudate_basal_ganglia	0.994427	Brain_Cerebellar_Hemisphere	7.62479	0.0168115	0.306078	-1.06275	3.05414	1.36382	1.3864	7	0
ENSG00000149489.8	ROM1	0.00944022	16	2	0.00446872	Artery_Aorta	0.981232	Lung	13.7453	0.0130781	0.610397	-0.535681	2.84303	0.591973	0.798928	2	0
ENSG00000189067.12	LITAF	0.00944364	22	14	0.00024187	Stomach	0.993239	Artery_Coronary	6.19064	0.0178952	0.211349	-3.51531	3.67072	1.048	2.03954	14	0
ENSG00000171295.12	ZNF440	0.00944651	9	7	0.00199389	Brain_Nucleus_accumbens_basal_ganglia	0.958657	Nerve_Tibial	5.07816	0.0582382	0.238218	-3.09114	2.31203	-0.460059	1.75194	7	0
ENSG00000198715.11	GLMP	0.00946957	23	4	0.000581892	Adipose_Visceral_Omentum	0.960663	Brain_Putamen_basal_ganglia	16.8915	0.00116038	0.692615	-3.43992	0.0493211	-2.124	0.816886	4	0
ENSG00000159023.19	EPB41	0.00948514	8	6	0.0172666	Whole_Blood	0.980607	Testis	4.07456	0.00106583	0.225961	-1.43185	2.38098	0.440299	1.43568	6	0
ENSG00000269713.7	NBPF9	0.00952423	45	8	0.000920229	Pancreas	0.988824	Nerve_Tibial	24.9589	0.000991911	0.929742	-3.31384	3.07855	-0.45624	1.4102	8	0
ENSG00000007171.16	NOS2	0.00957771	40	1	0.00029298	Brain_Cortex	0.360344	Lung	34.1525	0.000336849	34.1525	0.91471	3.62143	2.46012	0.483579	1	0
ENSG00000160181.8	TFF2	0.00966045	1	1	0.00966045	Thyroid	0.00966045	Thyroid	1	1	1	-2.58775	-2.58775	-2.58775	NA	1	0
ENSG00000259956.1	RBM15B	0.00966483	19	6	0.0327653	Ovary	0.983769	Breast_Mammary_Tissue	13.3238	0.00734811	0.456411	-2.13495	1.98325	-0.495949	0.945686	6	0
ENSG00000255327.1	RP11-555G19.1	0.00969043	3	3	0.0032993	Artery_Tibial	0.61033	Thyroid	1.93072	0.354161	0.354161	-2.93838	-0.509602	-1.50772	1.27085	3	0
ENSG00000135587.8	SMPD2	0.00970072	40	2	0.00112907	Breast_Mammary_Tissue	0.89455	Minor_Salivary_Gland	30.7324	0.000393885	1.74566	-0.13255	3.25622	2.56765	0.659793	2	0
ENSG00000184271.16	POU6F1	0.00975834	12	7	0.0019583	Heart_Left_Ventricle	0.81421	Brain_Hippocampus	6.63136	0.0156805	0.225157	-3.09648	2.1466	-1.20863	2.02964	7	0
ENSG00000082258.12	CCNT2	0.00981592	35	2	0.000104873	Pituitary	0.45696	Artery_Coronary	29.3351	0.000154218	0.978118	0.743862	3.87903	2.61955	0.632747	2	0
ENSG00000168528.11	SERINC2	0.00986856	25	6	0.000223983	Whole_Blood	0.954137	Colon_Transverse	13.8099	0.00903638	0.555393	-2.45451	3.69031	0.665389	1.35914	6	0
ENSG00000157637.12	SLC38A10	0.00988177	38	2	0.00421235	Brain_Nucleus_accumbens_basal_ganglia	0.9923	Small_Intestine_Terminal_Ileum	30.3236	0.000474381	1.8082	-2.86181	2.57902	0.106506	1.11364	2	0
ENSG00000170638.9	TRABD	0.0099386	25	13	0.0269149	Artery_Tibial	0.981648	Lung	9.369	0.00453579	0.328066	-2.00154	2.21275	0.312708	1.10116	13	0
ENSG00000106628.10	POLD2	0.00994726	15	10	0.118969	Adipose_Subcutaneous	0.954316	Esophagus_Muscularis	7.17089	0.0686211	0.273585	-1.23806	1.55911	0.203381	0.847598	10	0
ENSG00000140044.12	JDP2	0.00996384	3	3	0.013077	Brain_Cerebellum	0.264956	Esophagus_Mucosa	1.20067	0.732883	0.732883	-2.48166	1.11475	-0.875303	1.82865	3	0
ENSG00000181744.8	C3orf58	0.0100174	9	7	0.00387858	Adipose_Subcutaneous	0.918757	Cells_Cultured_fibroblasts	3.46106	0.00617768	0.14764	-1.85303	2.88787	0.205267	2.05348	7	0
ENSG00000079691.17	CARMIL1	0.0100209	26	17	0.012398	Brain_Anterior_cingulate_cortex_BA24	0.982638	Nerve_Tibial	7.85501	0.0418604	0.261899	-2.32638	2.50061	0.299621	1.07885	17	0
ENSG00000225156.2	AC012354.6	0.010075	5	5	0.0121446	Brain_Putamen_basal_ganglia	0.424373	Brain_Caudate_basal_ganglia	2.87954	0.330226	0.330226	-1.46875	2.50792	1.09535	1.62132	5	0
ENSG00000244649.4	LINC02086	0.0102101	1	1	0.0102101	Testis	0.0102101	Testis	1	1	1	2.56863	2.56863	2.56863	NA	1	0
ENSG00000244731.7	C4A	0.0102152	47	1	0.000101727	Pancreas	0.808515	Brain_Cerebellar_Hemisphere	38.4198	0.00523393	38.4198	0.242343	3.88643	2.34559	0.949517	1	0
ENSG00000182218.9	HHIPL1	0.0102316	23	10	0.00105233	Brain_Caudate_basal_ganglia	0.87001	Skin_Sun_Exposed_Lower_leg	9.03432	0.0249591	0.323715	-3.02636	3.27615	-0.512097	1.77253	10	0
ENSG00000145819.15	ARHGAP26	0.0102345	6	5	0.0170729	Muscle_Skeletal	0.899871	Whole_Blood	3.97585	0.0199207	0.165741	-2.38513	1.06795	-0.254325	1.20935	5	0
ENSG00000175104.14	TRAF6	0.01028	6	6	0.0520734	Esophagus_Mucosa	0.946514	Colon_Transverse	2.43784	0.122229	0.122229	-1.94253	1.06862	-0.472751	1.11249	6	0
ENSG00000103507.13	BCKDK	0.0102825	4	3	0.0063284	Esophagus_Mucosa	0.820477	Skin_Sun_Exposed_Lower_leg	2.5345	0.0837591	0.54348	-2.73026	-0.226931	-1.51821	1.02303	3	0
ENSG00000143418.19	CERS2	0.0103045	18	4	0.00375819	Colon_Sigmoid	0.776849	Cells_Cultured_fibroblasts	12.7855	0.00691788	0.848089	-0.868907	2.89778	1.22723	0.989492	4	0
ENSG00000072682.18	P4HA2	0.010314	24	6	0.000353124	Muscle_Skeletal	0.455189	Ovary	16.0646	0.000602752	0.666445	-1.59833	3.57284	1.63089	0.96952	6	0
ENSG00000265107.2	GJA5	0.0103182	9	9	0.00323979	Uterus	0.941932	Adipose_Subcutaneous	2.71169	0.241431	0.241431	-2.94402	1.88283	-0.121589	1.40457	9	0
ENSG00000169359.13	SLC33A1	0.0103437	26	7	0.000573261	Brain_Frontal_Cortex_BA9	0.272636	Skin_Not_Sun_Exposed_Suprapubic	16.3893	0.00537091	0.572126	-3.44396	-1.09701	-2.28473	0.529764	7	0
ENSG00000152270.8	PDE3B	0.0104299	3	3	0.040564	Pancreas	0.164696	Liver	1.26148	0.738373	0.738373	-2.04796	-1.38945	-1.71247	0.329431	3	0
ENSG00000120068.6	HOXB8	0.01044	3	3	0.00790417	Esophagus_Muscularis	0.900782	Lung	1.26474	0.796509	0.796509	-2.10862	2.65614	0.224062	2.38393	3	0
ENSG00000198646.13	NCOA6	0.0104552	31	4	0.0849426	Heart_Left_Ventricle	0.848086	Whole_Blood	21.8192	0.000891088	0.729997	-1.7227	1.67256	-0.959724	0.803891	4	0
ENSG00000198952.8	SMG5	0.010483	22	4	0.000247987	Stomach	0.77575	Brain_Cerebellar_Hemisphere	15.5517	0.00198944	0.753106	-3.66433	-0.284862	-2.79995	0.907278	4	0
ENSG00000250241.5	RP11-9G1.3	0.0104882	10	8	0.00296195	Brain_Hippocampus	0.992032	Artery_Tibial	4.44264	0.0189275	0.167803	-2.97166	2.76908	-0.743916	1.83632	8	0
ENSG00000164080.13	RAD54L2	0.0105377	24	3	0.00834801	Thyroid	0.831332	Brain_Hippocampus	18.678	0.00151194	0.752522	-2.63766	0.212993	-1.3301	0.638986	3	0
ENSG00000135390.17	ATP5G2	0.0105449	43	1	0.00177869	Brain_Caudate_basal_ganglia	0.292669	Minor_Salivary_Gland	37.0551	0.000101916	37.0551	1.05228	3.12489	2.42825	0.379977	1	0
ENSG00000232300.1	FAM215B	0.0105536	19	6	0.0110236	Vagina	0.966549	Minor_Salivary_Gland	12.7066	0.0119818	0.526948	0.0419369	2.54195	1.66938	0.846434	6	0
ENSG00000123124.13	WWP1	0.0105584	18	11	0.00176837	Small_Intestine_Terminal_Ileum	0.996926	Cells_Cultured_fibroblasts	5.61967	0.0273915	0.213005	-3.12661	1.89734	-0.199722	1.31824	11	0
ENSG00000188092.14	GPR89B	0.0105838	12	8	0.00198555	Artery_Coronary	0.847928	Nerve_Tibial	5.91625	0.094038	0.360508	-0.991666	3.09238	0.897088	1.31838	8	0
ENSG00000198075.9	SULT1C4	0.0106089	24	12	0.00100855	Colon_Sigmoid	0.995211	Brain_Hypothalamus	8.79754	0.0307944	0.334339	-0.955608	3.28813	1.42712	0.982116	12	0
ENSG00000197771.12	MCMBP	0.0106413	5	5	0.140534	Breast_Mammary_Tissue	0.985651	Whole_Blood	2.83023	0.159794	0.159794	-1.064	1.4738	0.415522	0.975822	5	0
ENSG00000165912.15	PACSIN3	0.0106589	27	6	0.000322048	Skin_Not_Sun_Exposed_Suprapubic	0.665939	Heart_Atrial_Appendage	17.5873	0.000498507	0.73999	-3.59689	1.5341	-2.31417	1.34009	6	0
ENSG00000101004.14	NINL	0.0106767	33	9	0.00180084	Cells_Cultured_fibroblasts	0.945417	Pancreas	13.395	0.00965973	0.495685	-2.89183	3.12125	0.86654	1.93233	9	0
ENSG00000074370.17	ATP2A3	0.0107014	17	10	0.00153235	Adipose_Subcutaneous	0.965006	Brain_Caudate_basal_ganglia	6.8481	0.0217824	0.2457	-2.2083	3.16849	0.450974	1.8301	10	0
ENSG00000167656.4	LY6D	0.0107022	11	7	0.00248369	Heart_Left_Ventricle	0.80346	Small_Intestine_Terminal_Ileum	5.18811	0.0217629	0.195578	-3.02532	2.11206	0.335113	1.48925	7	0
ENSG00000151612.15	ZNF827	0.0107377	8	7	0.00864342	Skin_Sun_Exposed_Lower_leg	0.954662	Cells_Cultured_fibroblasts	2.80759	0.0623815	0.148536	-1.19281	2.62584	0.25943	1.26185	7	0
ENSG00000179846.9	NKPD1	0.0107788	5	4	0.000476454	Testis	0.975889	Thyroid	2.60658	0.0725351	0.331163	-3.49366	0.358893	-0.866424	1.60237	4	0
ENSG00000261888.1	AC144831.1	0.0108336	6	6	0.00267021	Whole_Blood	0.853886	Brain_Cortex	2.26293	0.30341	0.30341	-2.32918	3.00335	-0.0568477	1.79848	6	0
ENSG00000106608.16	URGCP	0.0108403	13	8	7.76818e-05	Spleen	0.77265	Adipose_Subcutaneous	6.00222	0.00915231	0.221667	-1.8045	3.95144	-0.0975363	1.48784	8	0
ENSG00000096996.15	IL12RB1	0.0109036	24	7	0.00546317	Brain_Anterior_cingulate_cortex_BA24	0.86004	Brain_Frontal_Cortex_BA9	14.7398	0.00524143	0.582414	-2.63038	2.77837	-0.987628	1.16022	7	0
ENSG00000260761.1	RP11-184E9.2	0.0109103	3	1	0.00646285	Thyroid	0.0210605	Testis	2.90006	0.01297	2.90006	2.3069	2.72332	2.50181	0.209484	1	0
ENSG00000093134.14	VNN3	0.0109166	20	3	0.00946292	Spleen	0.477544	Colon_Transverse	14.9475	0.00258689	0.723207	-2.289	2.59486	1.39171	1.02381	3	0
ENSG00000163683.11	SMIM14	0.0109712	11	7	0.0469867	Artery_Tibial	0.98285	Esophagus_Gastroesophageal_Junction	6.32417	0.0376522	0.295469	-0.931559	1.98642	0.414302	0.995268	7	0
ENSG00000171298.12	GAA	0.0110003	48	2	0.00263347	Brain_Frontal_Cortex_BA9	0.525228	Brain_Substantia_nigra	39.5437	0.000104194	1.48044	-3.00757	-0.635308	-2.32506	0.4963	2	0
ENSG00000138161.13	CUZD1	0.011001	10	7	0.000122099	Testis	0.885643	Breast_Mammary_Tissue	4.59867	0.0301819	0.26194	-1.70632	3.84187	1.81122	1.7802	7	0
ENSG00000055957.10	ITIH1	0.0110577	5	5	0.000960355	Artery_Coronary	0.447556	Pancreas	2.26115	0.398136	0.398136	-3.30189	2.47147	-1.34994	2.33949	5	0
ENSG00000267060.5	PTGES3L	0.0110734	9	8	0.0265075	Brain_Cortex	0.870553	Brain_Cerebellar_Hemisphere	4.68935	0.054974	0.174258	-0.681827	2.21869	0.717217	0.932825	8	0
ENSG00000146047.6	HIST1H2BA	0.0110969	1	1	0.0110969	Testis	0.0110969	Testis	1	1	1	2.53963	2.53963	2.53963	NA	1	0
ENSG00000171222.10	SCAND1	0.0111202	7	5	0.000410173	Thyroid	0.0587052	Artery_Tibial	4.174	0.0642531	0.158125	-2.48337	3.53345	1.25641	2.40089	5	0
ENSG00000158955.10	WNT9B	0.0111745	8	8	0.0172036	Brain_Cerebellum	0.600722	Artery_Coronary	2.47802	0.349437	0.349437	-2.38233	2.08092	0.236219	1.67678	8	0
ENSG00000001631.15	KRIT1	0.0111855	9	8	0.0741665	Esophagus_Mucosa	0.85173	Testis	5.42254	0.0683944	0.199904	-0.942294	1.78559	0.423045	0.957626	8	0
ENSG00000141985.9	SH3GL1	0.0112041	4	4	0.033415	Pancreas	0.59763	Esophagus_Mucosa	2.60077	0.126812	0.126812	-2.12706	-0.527812	-1.27702	0.698554	4	0
ENSG00000142627.12	EPHA2	0.0112221	10	7	0.00226899	Heart_Atrial_Appendage	0.200973	Adipose_Subcutaneous	5.50832	0.0128818	0.19808	-2.06504	3.05256	1.64388	1.45745	7	0
ENSG00000116791.13	CRYZ	0.0112383	47	3	0.00553113	Colon_Transverse	0.966424	Pancreas	33.2229	0.0032564	1.36448	-2.83043	0.140602	-1.79314	0.731367	3	0
ENSG00000126457.21	PRMT1	0.0112433	12	6	0.0130107	Brain_Anterior_cingulate_cortex_BA24	0.929855	Artery_Tibial	7.00221	0.00888452	0.364579	-2.48348	2.27257	-0.00259411	1.29553	6	0
ENSG00000150776.17	C11orf57	0.0112756	4	4	0.028639	Cells_Cultured_fibroblasts	0.68868	Small_Intestine_Terminal_Ileum	1.81739	0.398111	0.398111	0.400647	2.18842	1.31165	0.94858	4	0
ENSG00000143507.17	DUSP10	0.0112921	7	7	0.0508512	Pituitary	0.673218	Brain_Caudate_basal_ganglia	2.89749	0.244669	0.244669	-1.95273	1.17745	0.0592744	1.15384	7	0
ENSG00000122483.17	CCDC18	0.0112966	20	7	0.000145885	Spleen	0.919956	Colon_Sigmoid	11.7139	0.00266932	0.48921	-3.79797	0.939899	-1.63229	1.29432	7	0
ENSG00000185670.7	ZBTB3	0.0113077	2	2	0.00345169	Adipose_Subcutaneous	0.359971	Brain_Hippocampus	1.09434	0.905661	0.905661	-2.92436	-0.915421	-1.91989	1.42053	2	0
ENSG00000162298.18	SYVN1	0.0113112	10	8	0.102266	Nerve_Tibial	0.914203	Adipose_Subcutaneous	3.33708	0.0942379	0.223693	-1.39187	1.63396	0.230166	0.996138	8	0
ENSG00000173992.8	CCS	0.0113504	16	10	9.32214e-05	Brain_Caudate_basal_ganglia	0.768776	Brain_Putamen_basal_ganglia	8.33046	0.00766523	0.282515	0.293976	3.90759	1.87387	1.15685	10	0
ENSG00000014641.17	MDH1	0.0113595	14	6	0.0262714	Muscle_Skeletal	0.991724	Pancreas	9.74315	0.00169215	0.346913	-0.844753	2.22218	1.0826	0.941015	6	0
ENSG00000117036.11	ETV3	0.0114072	1	1	0.0114072	Brain_Hypothalamus	0.0114072	Brain_Hypothalamus	1	1	1	-2.52997	-2.52997	-2.52997	NA	1	0
ENSG00000205352.10	PRR13	0.011409	22	2	0.000130086	Testis	0.0802658	Esophagus_Mucosa	17.9369	0.00944245	0.622356	-3.82629	2.14712	-2.35197	1.46557	2	0
ENSG00000011485.14	PPP5C	0.0114261	23	10	0.000291659	Spleen	0.482273	Esophagus_Gastroesophageal_Junction	10.2551	0.0133682	0.382127	0.138169	3.6226	2.14849	1.11949	10	0
ENSG00000221944.6	TIGD1	0.0114365	26	4	0.00207076	Colon_Transverse	0.993324	Breast_Mammary_Tissue	19.3015	0.000689304	0.672365	-3.07989	1.07146	-0.323951	1.0289	4	0
ENSG00000176973.7	FAM89B	0.0114384	4	4	0.000897703	Whole_Blood	0.786756	Esophagus_Mucosa	2.23487	0.373043	0.373043	0.270525	3.32077	1.73722	1.24709	4	0
ENSG00000172977.12	KAT5	0.0114829	4	3	0.0198289	Whole_Blood	0.807875	Skin_Not_Sun_Exposed_Suprapubic	1.65899	0.391007	0.391007	-0.685708	2.32957	1.01159	1.47486	3	0
ENSG00000174080.10	CTSF	0.01151	38	3	0.000117549	Brain_Cortex	0.997311	Prostate	23.0367	0.000850835	0.934361	-3.85118	1.81062	-0.585338	1.60496	3	0
ENSG00000235021.1	RP11-439E19.7	0.0115121	14	4	0.00125875	Brain_Hypothalamus	0.6276	Brain_Hippocampus	10.0262	0.0160439	0.385209	-0.485107	3.22522	1.69889	0.930326	4	0
ENSG00000103653.16	CSK	0.0115193	10	7	0.000192268	Brain_Cerebellum	0.0400577	Artery_Aorta	6.6119	0.030882	0.25639	-3.17025	3.72896	-1.89345	2.01566	7	0
ENSG00000243660.9	ZNF487	0.0115759	6	6	0.0578293	Artery_Tibial	0.870113	Adipose_Subcutaneous	2.85155	0.169471	0.169471	-1.89699	1.03087	-0.828024	1.13457	6	0
ENSG00000264247.1	LINC00909	0.0115783	45	2	0.00107483	Brain_Cerebellar_Hemisphere	0.96685	Esophagus_Muscularis	28.5823	2.97815e-05	9.53743	-1.50621	3.27017	0.446183	1.60972	2	0
ENSG00000170276.5	HSPB2	0.0116477	14	12	0.0170542	Artery_Aorta	0.910758	Thyroid	4.47398	0.0625801	0.184022	-1.3907	2.38554	0.359806	1.20209	12	0
ENSG00000063241.7	ISOC2	0.0116648	7	6	0.0177882	Muscle_Skeletal	0.8972	Artery_Aorta	4.1124	0.110039	0.226204	-2.37	1.27577	-0.259045	1.2672	6	0
ENSG00000122912.14	SLC25A16	0.011694	32	2	0.0343839	Esophagus_Mucosa	0.987769	Artery_Tibial	26.165	0.00110055	0.915757	-2.11554	0.213221	-1.30712	0.593281	2	0
ENSG00000250958.1	LINC00492	0.0117016	1	1	0.0117016	Brain_Cerebellum	0.0117016	Brain_Cerebellum	1	1	1	-2.52102	-2.52102	-2.52102	NA	1	0
ENSG00000163950.12	SLBP	0.0118125	6	6	0.0122661	Brain_Caudate_basal_ganglia	0.580662	Brain_Cortex	2.21644	0.348903	0.348903	0.552418	2.5044	1.37246	0.726467	6	0
ENSG00000112624.12	GLTSCR1L	0.0118151	11	8	0.0133447	Whole_Blood	0.743066	Esophagus_Gastroesophageal_Junction	5.54295	0.0681682	0.187586	-2.47443	0.880162	-1.3232	1.07681	8	0
ENSG00000173457.10	PPP1R14B	0.0118388	27	3	0.00963441	Brain_Hypothalamus	0.964751	Colon_Sigmoid	18.135	0.00866889	0.798322	-1.26468	2.58868	0.540237	0.820252	3	0
ENSG00000175746.6	C15orf54	0.0118652	1	1	0.0118652	Cells_Cultured_fibroblasts	0.0118652	Cells_Cultured_fibroblasts	1	1	1	-2.51613	-2.51613	-2.51613	NA	1	0
ENSG00000160298.17	C21orf58	0.0119339	8	7	0.00300047	Thyroid	0.85526	Brain_Cerebellar_Hemisphere	4.22656	0.074206	0.16273	-1.08489	2.96769	0.933526	1.56638	7	0
ENSG00000117298.14	ECE1	0.0119715	7	6	0.00364296	Whole_Blood	0.948401	Colon_Transverse	1.98461	0.312191	0.312191	-0.286965	2.90753	1.44577	1.39945	6	0
ENSG00000274331.1	RP11-403A3.1	0.0119866	9	4	0.213931	Brain_Hypothalamus	0.807829	Brain_Putamen_basal_ganglia	5.90857	0.0467064	0.341823	-1.22197	1.24283	-0.254065	0.926891	4	0
ENSG00000118873.15	RAB3GAP2	0.0120263	17	7	0.00257083	Esophagus_Mucosa	0.912861	Muscle_Skeletal	10.1358	0.0222747	0.400573	-2.0695	3.01488	0.747587	1.16111	7	0
ENSG00000136689.18	IL1RN	0.0120338	11	7	0.00898282	Thyroid	0.892209	Liver	5.91426	0.0516489	0.259118	-2.48813	2.61271	0.294431	1.74421	7	0
ENSG00000153237.17	CCDC148	0.0120424	9	9	0.00978876	Brain_Cerebellar_Hemisphere	0.733796	Thyroid	3.11292	0.199692	0.199692	-0.88437	2.5832	0.69258	1.33471	9	0
ENSG00000163155.11	LYSMD1	0.0120751	25	6	0.00893848	Artery_Aorta	0.834673	Pituitary	16.53	0.00416576	0.561546	-1.68511	2.6144	1.2912	1.09213	6	0
ENSG00000175087.9	PDIK1L	0.0121102	13	5	0.0469137	Brain_Cerebellar_Hemisphere	0.71099	Thyroid	8.75634	0.0194497	0.382357	-1.47449	1.98708	1.01064	0.899801	5	0
ENSG00000246379.6	RP11-461O7.1	0.0121403	16	13	0.00964261	Brain_Cortex	0.914812	Brain_Putamen_basal_ganglia	5.16902	0.0318907	0.178021	-2.26988	2.58839	0.758209	1.30752	13	0
ENSG00000146530.11	VWDE	0.0121489	30	3	0.0552338	Skin_Sun_Exposed_Lower_leg	0.998096	Pancreas	21.1899	0.00949055	1.22682	-1.91703	1.7405	0.0184496	0.957136	3	0
ENSG00000174165.7	ZDHHC24	0.0121569	23	7	0.000201577	Brain_Cerebellum	0.951507	Muscle_Skeletal	12.5192	0.0041667	0.561769	0.0608146	3.71703	2.58967	1.1256	7	0
ENSG00000277494.1	GPIHBP1	0.0121643	39	5	0.000191519	Breast_Mammary_Tissue	0.917646	Artery_Coronary	27.4923	0.00103972	0.937771	-0.869423	3.72995	2.02392	1.15064	5	0
ENSG00000204257.14	HLA-DMA	0.0122139	32	3	0.00165905	Adipose_Subcutaneous	0.74603	Esophagus_Gastroesophageal_Junction	25.2284	0.00172959	0.858555	-3.14532	-0.323879	-1.32263	0.645573	3	0
ENSG00000103404.14	USP31	0.0122189	23	7	0.000226959	Cells_Cultured_fibroblasts	0.794821	Heart_Atrial_Appendage	11.9693	0.00562724	0.560604	0.260056	3.68695	1.73124	0.969995	7	0
ENSG00000065320.8	NTN1	0.0122473	11	11	0.0284078	Liver	0.988976	Artery_Aorta	2.78996	0.131818	0.131818	-2.19161	1.90703	0.813976	1.15365	11	0
ENSG00000135077.8	HAVCR2	0.0122674	6	6	0.00145852	Brain_Nucleus_accumbens_basal_ganglia	0.599922	Testis	2.1575	0.186943	0.186943	-3.18281	1.33453	-0.987523	2.01612	6	0
ENSG00000177628.15	GBA	0.0122744	20	8	0.00261922	Heart_Atrial_Appendage	0.33378	Brain_Nucleus_accumbens_basal_ganglia	12.5616	0.00197016	0.465067	-3.00922	1.66056	-1.31399	1.27073	8	0
ENSG00000232001.1	AC108868.6	0.0122893	2	2	0.0627047	Brain_Substantia_nigra	0.438725	Brain_Caudate_basal_ganglia	1.58779	0.412207	0.412207	-1.86128	0.774347	-0.543466	1.86367	2	0
ENSG00000122971.8	ACADS	0.0123146	31	6	0.00334517	Prostate	0.980968	Cells_Cultured_fibroblasts	19.5317	0.00183137	0.787525	-2.9341	2.05458	-0.319533	1.07071	6	0
ENSG00000118961.14	LDAH	0.0123262	46	1	8.32852e-10	Brain_Cerebellar_Hemisphere	0.173286	Brain_Cortex	38.9884	0.000799474	38.9884	1.31953	6.13854	2.36812	0.814072	1	0
ENSG00000119682.16	AREL1	0.0123682	14	9	0.022749	Testis	0.9451	Muscle_Skeletal	6.38925	0.0284164	0.244647	-2.27762	2.05378	0.722982	1.24468	9	0
ENSG00000225173.1	XXbac-BPG308K3.5	0.0123761	2	2	0.00448543	Brain_Substantia_nigra	0.100352	Brain_Anterior_cingulate_cortex_BA24	1.29533	0.704668	0.704668	-1.64315	2.84184	0.599345	3.17136	2	0
ENSG00000079841.18	RIMS1	0.0124374	12	10	0.0338282	Brain_Cerebellum	0.930747	Nerve_Tibial	4.23075	0.00807353	0.146431	-2.12211	0.577583	-1.00922	1.03952	10	0
ENSG00000129158.10	SERGEF	0.0124539	25	6	0.0140977	Brain_Caudate_basal_ganglia	0.98194	Colon_Transverse	16.3763	0.0035676	0.652128	-2.2675	2.45476	-0.544734	1.22182	6	0
ENSG00000049860.13	HEXB	0.0124556	12	10	0.0122577	Brain_Nucleus_accumbens_basal_ganglia	0.990953	Brain_Cerebellum	6.38677	0.102998	0.246746	-2.50464	1.84368	-0.414382	1.16156	10	0
ENSG00000149177.12	PTPRJ	0.0124565	29	6	0.0112063	Brain_Putamen_basal_ganglia	0.906728	Heart_Left_Ventricle	18.1225	0.00308335	0.673472	-0.967014	2.5362	0.666137	1.14901	6	0
ENSG00000184828.9	ZBTB7C	0.0125132	7	7	0.0199887	Muscle_Skeletal	0.991469	Stomach	1.81872	0.311276	0.311276	-2.32656	1.60665	-0.457538	1.46588	7	0
ENSG00000108349.16	CASC3	0.0126108	27	6	0.0197848	Skin_Not_Sun_Exposed_Suprapubic	0.94333	Brain_Caudate_basal_ganglia	15.9749	0.0139918	0.576728	-1.44294	2.3304	0.742465	0.949794	6	0
ENSG00000170340.10	B3GNT2	0.0126272	12	10	0.000314453	Pancreas	0.764409	Cells_Cultured_fibroblasts	3.5301	0.0674572	0.24796	-1.1658	3.60309	0.399653	1.34143	10	0
ENSG00000130943.6	PKDREJ	0.0126333	44	1	0.000955046	Brain_Frontal_Cortex_BA9	0.38844	Brain_Cortex	36.2716	4.2672e-05	36.2716	-3.30345	-0.862449	-2.28914	0.488758	1	0
ENSG00000268734.1	CTB-61M7.2	0.0126459	10	6	0.00866296	Esophagus_Muscularis	0.953811	Brain_Hypothalamus	4.73167	0.0544208	0.313759	-1.26999	2.62508	1.43383	1.39973	6	0
ENSG00000049449.8	RCN1	0.0126694	28	3	0.00106898	Muscle_Skeletal	0.264126	Ovary	21.1493	0.00396733	1.12944	-3.27171	-0.65185	-2.30399	0.722687	3	0
ENSG00000169635.9	HIC2	0.012683	3	3	0.0286393	Thyroid	0.933766	Brain_Cerebellum	1.4586	0.610443	0.610443	-2.18842	2.1139	0.00286376	2.15228	3	0
ENSG00000185988.11	PLK5	0.0127171	19	14	0.0179932	Esophagus_Mucosa	0.998954	Nerve_Tibial	5.38061	0.0487088	0.260588	-1.88184	2.36576	-0.234577	1.23418	14	0
ENSG00000134698.10	AGO4	0.0127252	7	7	0.0392215	Thyroid	0.600031	Brain_Cerebellum	3.33725	0.115391	0.115391	-2.06185	2.01711	-0.391315	1.49218	7	0
ENSG00000183077.15	AFMID	0.0127549	13	12	0.0915999	Brain_Cerebellum	0.848011	Artery_Tibial	2.98017	0.0353418	0.150115	-1.68702	0.483575	-0.450542	0.870718	12	0
ENSG00000105501.12	SIGLEC5	0.0127569	27	9	0.0178205	Esophagus_Gastroesophageal_Junction	0.855164	Esophagus_Mucosa	13.711	0.0389427	0.53174	-2.36933	2.12404	-0.951068	1.12216	9	0
ENSG00000158545.15	ZC3H18	0.0128152	4	4	0.00752777	Brain_Cortex	0.794167	Spleen	1.22304	0.784721	0.784721	-2.67255	1.55151	0.0948036	1.92508	4	0
ENSG00000135409.10	AMHR2	0.0128822	2	2	0.00483887	Muscle_Skeletal	0.530922	Artery_Aorta	1.08689	0.913115	0.913115	0.626599	2.81757	1.72208	1.54925	2	0
ENSG00000239628.1	RP11-543D10.2	0.0128929	1	1	0.0128929	Testis	0.0128929	Testis	1	1	1	2.48671	2.48671	2.48671	NA	1	0
ENSG00000164088.17	PPM1M	0.012941	39	4	0.000123823	Brain_Cerebellum	0.934881	Minor_Salivary_Gland	27.6382	0.00287144	1.01237	-3.83843	0.240473	-1.51994	1.00158	4	0
ENSG00000167384.10	ZNF180	0.0129762	32	4	3.10754e-20	Nerve_Tibial	0.806112	Lung	22.1099	0.00383396	0.792742	-9.21518	5.21943	-0.269942	2.6603	4	0
ENSG00000156795.6	WDYHV1	0.0130083	48	2	0.000295762	Kidney_Cortex	0.087924	Prostate	38.006	0.000202429	3.87217	-3.61898	-1.70645	-2.59595	0.372755	2	0
ENSG00000089060.11	SLC8B1	0.013013	19	14	0.00282496	Artery_Tibial	0.97415	Brain_Nucleus_accumbens_basal_ganglia	8.39115	0.0511463	0.300222	-0.797948	2.98617	0.707445	1.02317	14	0
ENSG00000130702.15	LAMA5	0.013033	19	13	0.0615341	Cells_EBV-transformed_lymphocytes	0.694603	Esophagus_Mucosa	6.2231	0.0763067	0.28085	-1.3605	1.86964	0.406935	1.05762	13	0
ENSG00000169116.11	PARM1	0.013033	10	7	0.0256417	Esophagus_Gastroesophageal_Junction	0.895941	Nerve_Tibial	5.87649	0.112942	0.231936	-1.12491	2.2316	0.148538	1.17298	7	0
ENSG00000115525.17	ST3GAL5	0.0130438	18	10	0.000438294	Uterus	0.831107	Liver	8.58508	0.00882164	0.294746	-3.51588	1.52723	-0.857086	1.08169	10	0
ENSG00000179151.11	EDC3	0.0131132	2	2	0.00325072	Adipose_Subcutaneous	0.495047	Muscle_Skeletal	1.20371	0.796293	0.796293	-2.94298	-0.682304	-1.81264	1.59854	2	0
ENSG00000016864.18	GLT8D1	0.0131163	6	4	0.000190854	Pancreas	0.942364	Skin_Not_Sun_Exposed_Suprapubic	2.32825	0.047379	0.55669	-1.81845	3.73082	1.05674	2.15783	4	0
ENSG00000174996.11	KLC2	0.0131324	14	7	0.00236974	Nerve_Tibial	0.449676	Skin_Not_Sun_Exposed_Suprapubic	8.20523	0.0110438	0.349088	-3.0395	-0.755955	-1.59515	0.715015	7	0
ENSG00000273416.1	RP4-597N16.4	0.0131439	3	3	0.0258675	Adipose_Subcutaneous	0.268039	Small_Intestine_Terminal_Ileum	1.73248	0.291756	0.291756	-2.2282	2.11738	0.332257	2.27417	3	0
ENSG00000143549.19	TPM3	0.0131529	6	6	0.001731	Skin_Not_Sun_Exposed_Suprapubic	0.858778	Stomach	1.80615	0.296469	0.296469	-3.13288	1.9191	0.184596	1.91339	6	0
ENSG00000121892.14	PDS5A	0.0131778	12	10	0.00836649	Esophagus_Muscularis	0.929485	Muscle_Skeletal	3.87112	0.122462	0.300075	-0.646804	2.63691	0.881483	1.1616	10	0
ENSG00000159352.15	PSMD4	0.0132142	19	6	0.0128286	Brain_Frontal_Cortex_BA9	0.760073	Nerve_Tibial	12.1066	0.0326196	0.499911	-2.48849	1.36433	-0.798411	1.1143	6	0
ENSG00000135469.13	COQ10A	0.0132364	9	8	0.0203211	Colon_Transverse	0.855404	Muscle_Skeletal	4.44654	0.109529	0.152163	-2.32037	1.04632	-0.268096	1.16784	8	0
ENSG00000171621.13	SPSB1	0.0132873	8	8	0.00785187	Whole_Blood	0.34658	Nerve_Tibial	3.40147	0.160568	0.160568	-2.65837	1.88713	-1.14335	1.67789	8	0
ENSG00000107566.13	ERLIN1	0.0132968	10	8	0.00119479	Brain_Cerebellar_Hemisphere	0.966584	Cells_Cultured_fibroblasts	4.48435	0.110107	0.188226	-2.88724	3.24012	0.134228	1.99714	8	0
ENSG00000168769.13	TET2	0.0133496	5	5	0.000850987	Muscle_Skeletal	0.734945	Artery_Tibial	2.25365	0.277486	0.277486	-1.47781	3.33565	0.180388	1.87762	5	0
ENSG00000010704.18	HFE	0.0133878	21	8	0.0318123	Artery_Tibial	0.915452	Artery_Coronary	12.994	0.000201322	0.482209	-1.97068	2.14676	0.188129	1.11795	8	0
ENSG00000119280.16	C1orf198	0.0134334	12	10	0.0460461	Thyroid	0.682709	Brain_Hippocampus	3.80991	0.0528528	0.138383	-1.99497	1.42864	-0.0645555	1.27415	10	0
ENSG00000237541.3	HLA-DQA2	0.0134577	48	1	0.000169637	Colon_Sigmoid	0.424432	Brain_Putamen_basal_ganglia	43.7362	0.000519792	43.7362	-3.76041	-0.798756	-2.41193	0.746271	1	0
ENSG00000136940.13	PDCL	0.013479	2	2	0.00959886	Skin_Not_Sun_Exposed_Suprapubic	0.205821	Cells_Cultured_fibroblasts	1.04397	0.956031	0.956031	-2.58995	1.26514	-0.662407	2.72596	2	0
ENSG00000111087.9	GLI1	0.0135534	5	5	0.0162316	Whole_Blood	0.958361	Ovary	1.41475	0.612958	0.612958	-0.340974	2.40367	0.910984	1.20627	5	0
ENSG00000106261.16	ZKSCAN1	0.013564	14	9	0.000370392	Skin_Sun_Exposed_Lower_leg	0.769447	Muscle_Skeletal	5.49425	0.0639634	0.245182	-3.56033	2.82464	0.523988	1.79096	9	0
ENSG00000179292.4	TMEM151A	0.0135744	3	3	0.0129998	Pituitary	0.293344	Artery_Aorta	1.19863	0.811161	0.811161	-2.48377	1.45389	-0.693567	1.99299	3	0
ENSG00000145050.15	MANF	0.0136362	7	6	0.0124174	Brain_Frontal_Cortex_BA9	0.929456	Heart_Atrial_Appendage	4.70599	0.044497	0.179354	-2.50005	0.0885292	-0.696618	0.88837	6	0
ENSG00000179698.13	WDR97	0.0136598	48	2	0.000448234	Spleen	0.877302	Nerve_Tibial	29.3635	0.000348811	13.3632	-3.50992	1.78777	-1.76703	1.33697	2	0
ENSG00000157916.19	RER1	0.0136742	9	8	0.00178405	Brain_Cerebellar_Hemisphere	0.845322	Esophagus_Muscularis	3.63715	0.0584797	0.147163	-3.12401	1.85315	-0.115525	1.64822	8	0
ENSG00000082641.15	NFE2L1	0.0137096	10	10	0.000247204	Lung	0.882161	Muscle_Skeletal	2.7548	0.0946995	0.0946995	-0.148231	3.66514	1.37937	1.01805	10	0
ENSG00000102886.14	GDPD3	0.0137431	30	7	0.02313	Thyroid	0.953373	Brain_Caudate_basal_ganglia	17.4807	0.0146746	0.661171	-2.27128	1.8381	0.674056	0.958753	7	0
ENSG00000176845.12	METRNL	0.0137475	11	11	0.0352777	Pituitary	0.751078	Lung	3.29724	0.180644	0.180644	-2.10516	1.96464	0.130922	1.32869	11	0
ENSG00000133101.9	CCNA1	0.0137683	13	11	0.0197197	Esophagus_Mucosa	0.912488	Artery_Tibial	4.70996	0.0996136	0.181059	-2.33164	2.23632	-0.0963318	1.20061	11	0
ENSG00000103549.21	RNF40	0.0137874	23	2	0.0584297	Brain_Cortex	0.968283	Brain_Nucleus_accumbens_basal_ganglia	18.0619	0.00158915	0.782424	-1.89246	0.643621	-0.548782	0.641725	2	0
ENSG00000261008.6	LINC01572	0.0138061	4	4	0.00600122	Thyroid	0.610334	Cells_Cultured_fibroblasts	1.23689	0.809024	0.809024	-2.74771	2.25042	-0.329086	2.17609	4	0
ENSG00000254833.1	RP11-50B3.2	0.0138486	2	2	0.00508744	Muscle_Skeletal	0.261188	Thyroid	1.10163	0.898369	0.898369	1.12359	2.80144	1.96252	1.18642	2	0
ENSG00000183087.14	GAS6	0.0138623	10	10	0.00560555	Cells_Cultured_fibroblasts	0.894277	Skin_Not_Sun_Exposed_Suprapubic	2.24421	0.182692	0.182692	-2.77	2.74675	0.163698	1.53534	10	0
ENSG00000137807.13	KIF23	0.0139214	1	1	0.0139214	Muscle_Skeletal	0.0139214	Muscle_Skeletal	1	1	1	2.45928	2.45928	2.45928	NA	1	0
ENSG00000196611.4	MMP1	0.01395	15	9	0.00165462	Thyroid	0.715683	Skin_Sun_Exposed_Lower_leg	8.19343	0.0313525	0.278881	-1.52331	3.1461	1.58866	1.41162	9	0
ENSG00000243364.7	EFNA4	0.0139566	3	3	0.0189552	Heart_Atrial_Appendage	0.159803	Brain_Cortex	1.19282	0.841105	0.841105	-2.34641	1.40573	-0.892903	2.01379	3	0
ENSG00000100991.11	TRPC4AP	0.0139581	29	6	0.000727297	Brain_Putamen_basal_ganglia	0.97588	Breast_Mammary_Tissue	17.0403	0.00949523	0.683527	-1.70946	3.37908	0.351875	0.887154	6	0
ENSG00000166788.9	SAAL1	0.0139611	44	1	0.00115842	Brain_Caudate_basal_ganglia	0.0782942	Heart_Atrial_Appendage	37.6508	1.00506e-05	37.6508	1.76067	3.24892	2.31226	0.310185	1	0
ENSG00000152904.11	GGPS1	0.0140293	13	9	0.00782256	Heart_Atrial_Appendage	0.980727	Lung	6.25766	0.0324223	0.276432	-2.65963	1.5925	-0.164268	1.27133	9	0
ENSG00000182362.13	YBEY	0.0140407	49	2	0.00107742	Brain_Cortex	0.101629	Brain_Substantia_nigra	40.5726	0.00087706	2.12489	-3.26949	-1.63701	-2.58213	0.37959	2	0
ENSG00000184650.10	ODF4	0.014047	2	2	0.00350388	Esophagus_Mucosa	0.0129715	Testis	1.86446	0.135541	0.135541	2.48455	2.91968	2.70212	0.307685	2	0
ENSG00000215881.3	RP11-65D24.1	0.0140688	1	1	0.0140688	Testis	0.0140688	Testis	1	1	1	2.4555	2.4555	2.4555	NA	1	0
ENSG00000213463.4	SYNJ2BP	0.0140874	22	7	0.000969033	Stomach	0.947002	Skin_Not_Sun_Exposed_Suprapubic	13.3384	0.0142108	0.448746	-0.29251	3.29937	1.71739	1.1123	7	0
ENSG00000204390.9	HSPA1L	0.0141098	3	3	0.00138078	Brain_Cerebellar_Hemisphere	0.0265144	Brain_Cerebellum	2.289	0.315157	0.315157	-3.19864	-2.21859	-2.66316	0.496309	3	0
ENSG00000143450.16	OAZ3	0.0141105	5	5	0.0943515	Brain_Cerebellum	0.761915	Brain_Cerebellar_Hemisphere	2.82274	0.183512	0.183512	-1.67288	0.582226	-0.577351	0.823146	5	0
ENSG00000069696.6	DRD4	0.0141201	32	11	0.0113308	Adipose_Visceral_Omentum	0.986029	Thyroid	15.9045	0.00913785	0.54726	-2.53233	1.87863	-0.491735	1.03835	11	0
ENSG00000155719.16	OTOA	0.0141275	3	3	0.00277804	Brain_Cortex	0.3613	Adipose_Subcutaneous	1.77179	0.223879	0.223879	-0.912891	2.99129	1.65328	2.22305	3	0
ENSG00000249460.1	RP11-665C14.2	0.0141372	3	3	0.00151779	Brain_Anterior_cingulate_cortex_BA24	0.720175	Brain_Nucleus_accumbens_basal_ganglia	1.44863	0.564196	0.564196	-0.404312	3.17126	1.04172	1.88323	3	0
ENSG00000105928.13	DFNA5	0.0141873	40	6	0.0149637	Vagina	0.979089	Cells_EBV-transformed_lymphocytes	19.8015	0.00182273	0.674073	-2.31639	2.43326	-0.409513	1.4166	6	0
ENSG00000108379.9	WNT3	0.0141885	43	3	0.000383457	Cells_EBV-transformed_lymphocytes	0.958691	Adipose_Visceral_Omentum	24.637	0.00157376	1.56588	-1.40138	3.55121	1.48507	1.27737	3	0
ENSG00000149735.6	GPHA2	0.0142452	5	5	0.0574426	Artery_Aorta	0.783533	Testis	2.03295	0.258062	0.258062	-1.74726	1.89993	-0.0862099	1.46306	5	0
ENSG00000170689.9	HOXB9	0.014247	3	2	0.00357876	Adipose_Visceral_Omentum	0.472773	Artery_Tibial	1.2885	0.711504	0.711504	0.717975	2.91309	1.88436	1.10401	2	0
ENSG00000113657.12	DPYSL3	0.0142534	6	6	0.0113165	Brain_Nucleus_accumbens_basal_ganglia	0.949361	Brain_Cerebellum	1.80131	0.344322	0.344322	-1.23018	2.53277	0.87846	1.36954	6	0
ENSG00000176444.18	CLK2	0.0142666	1	1	0.0142666	Lung	0.0142666	Lung	1	1	1	2.45048	2.45048	2.45048	NA	1	0
ENSG00000125347.13	IRF1	0.0143932	7	7	0.00759141	Muscle_Skeletal	0.563305	Skin_Not_Sun_Exposed_Suprapubic	2.89779	0.218599	0.218599	-2.66972	1.13137	-0.764765	1.28995	7	0
ENSG00000135655.15	USP15	0.0144358	8	5	0.112356	Breast_Mammary_Tissue	0.97811	Adipose_Subcutaneous	4.35898	0.0375002	0.334019	-1.58769	1.41349	0.281093	1.08864	5	0
ENSG00000168890.13	TMEM150A	0.0144756	5	5	0.016189	Muscle_Skeletal	0.689175	Heart_Atrial_Appendage	3.41247	0.223637	0.223637	0.399975	2.40463	1.56003	0.769668	5	0
ENSG00000273487.1	RP4-621B10.8	0.0145159	13	6	0.00821553	Brain_Cerebellum	0.927569	Nerve_Tibial	8.03205	0.026947	0.303429	-2.64308	0.409569	-1.34003	0.956182	6	0
ENSG00000113716.12	HMGXB3	0.0145412	39	4	0.00133895	Pituitary	0.861918	Minor_Salivary_Gland	23.3017	0.00659243	1.01879	-1.39824	3.2075	2.10122	0.964345	4	0
ENSG00000227533.5	SLC2A1-AS1	0.0145676	47	2	0.00513836	Whole_Blood	0.839277	Brain_Cortex	37.3461	5.44663e-05	3.37407	0.202818	2.79823	1.89816	0.688674	2	0
ENSG00000170873.18	MTSS1	0.0146016	15	14	0.000863493	Esophagus_Mucosa	0.831115	Small_Intestine_Terminal_Ileum	2.84564	0.0649571	0.203312	-2.13501	3.3316	0.70635	1.52783	14	0
ENSG00000198301.11	SDAD1	0.0146446	4	4	0.0172435	Kidney_Cortex	0.770645	Pancreas	1.96989	0.511626	0.511626	-0.291531	2.38147	1.09912	1.11899	4	0
ENSG00000130307.11	USHBP1	0.014713	1	1	0.014713	Small_Intestine_Terminal_Ileum	0.014713	Small_Intestine_Terminal_Ileum	1	1	1	-2.43937	-2.43937	-2.43937	NA	1	0
ENSG00000159228.12	CBR1	0.0147737	39	5	0.0455392	Thyroid	0.965829	Heart_Atrial_Appendage	22.157	0.000190142	0.828584	-1.86567	1.99964	0.394203	0.875319	5	0
ENSG00000162775.14	RBM15	0.0147757	2	2	0.00380666	Whole_Blood	0.882167	Kidney_Cortex	1.13209	0.867908	0.867908	-2.89375	-0.148223	-1.52099	1.94138	2	0
ENSG00000138363.14	ATIC	0.0147902	46	3	0.000830058	Pituitary	0.575894	Cells_Cultured_fibroblasts	32.5047	0.000673777	1.49546	-2.09598	3.34257	1.8549	0.945452	3	0
ENSG00000273293.1	RP11-445N20.3	0.0148283	2	2	0.0157204	Brain_Hippocampus	0.0963992	Brain_Caudate_basal_ganglia	1.02239	0.977614	0.977614	-1.66257	2.41534	0.376388	2.88352	2	0
ENSG00000143079.14	CTTNBP2NL	0.0148491	11	9	0.00898879	Artery_Tibial	0.875299	Artery_Aorta	5.08361	0.0721854	0.239574	-0.985119	2.61248	0.316592	1.02568	9	0
ENSG00000185847.7	LINC01405	0.0148669	3	2	0.00387084	Muscle_Skeletal	0.00725165	Esophagus_Mucosa	2.84241	0.0368766	0.120717	-2.8885	-2.68506	-2.78287	0.101945	2	0
ENSG00000165424.6	ZCCHC24	0.0148744	14	8	0.0106536	Muscle_Skeletal	0.962908	Thyroid	7.8189	0.0150877	0.367615	-0.956486	2.55386	0.366778	1.01719	8	0
ENSG00000087302.8	C14orf166	0.0149306	7	7	0.0143719	Brain_Cerebellum	0.90033	Brain_Cerebellar_Hemisphere	2.12656	0.110914	0.110914	-2.44783	1.28489	-0.456468	1.57101	7	0
ENSG00000253368.3	TRNP1	0.014932	7	6	0.0291806	Pituitary	0.998002	Nerve_Tibial	2.89798	0.0168381	0.119007	-2.18104	0.712871	-0.51037	0.983317	6	0
ENSG00000167676.4	PLIN4	0.0149702	5	5	0.000617245	Esophagus_Gastroesophageal_Junction	0.96152	Colon_Sigmoid	1.79343	0.265079	0.265079	-3.42392	3.29586	-0.193338	2.40391	5	0
ENSG00000275263.1	RP11-1072A3.4	0.0150013	7	6	0.173415	Brain_Hypothalamus	0.999885	Brain_Cerebellar_Hemisphere	4.57681	0.146438	0.201971	-1.36131	1.18765	-0.363141	0.839472	6	0
ENSG00000080511.3	RDH8	0.0150455	2	2	0.00468217	Nerve_Tibial	0.790705	Testis	1.12662	0.873381	0.873381	-2.82812	-0.265396	-1.54676	1.81212	2	0
ENSG00000183474.15	GTF2H2C	0.0150613	23	7	0.0319299	Skin_Not_Sun_Exposed_Suprapubic	0.979936	Artery_Aorta	13.4148	0.033871	0.496303	-1.61439	2.14529	0.444102	1.0116	7	0
ENSG00000122035.6	RASL11A	0.0150829	13	6	0.0157383	Skin_Sun_Exposed_Lower_leg	0.358703	Artery_Tibial	9.00997	0.00654359	0.334924	-2.27594	2.41493	1.2072	1.39061	6	0
ENSG00000135829.16	DHX9	0.0151037	1	1	0.0151037	Minor_Salivary_Gland	0.0151037	Minor_Salivary_Gland	1	1	1	-2.42988	-2.42988	-2.42988	NA	1	0
ENSG00000172171.10	TEFM	0.0151099	16	10	0.00027942	Esophagus_Muscularis	0.877013	Pancreas	7.15472	0.0117044	0.289174	-2.13936	3.63367	1.80579	1.57759	10	0
ENSG00000176422.13	SPRYD4	0.0151243	15	9	0.00854932	Testis	0.959109	Whole_Blood	8.68541	0.0156158	0.29455	-1.09173	2.62957	0.373957	1.04047	9	0
ENSG00000132849.19	PATJ	0.0151246	26	13	0.00776527	Colon_Transverse	0.884658	Artery_Tibial	9.52379	0.0253766	0.376429	-2.66211	1.2888	-0.746644	0.949217	13	0
ENSG00000132274.15	TRIM22	0.0151436	20	4	0.00245334	Whole_Blood	0.653047	Pancreas	15.633	0.000717796	0.542025	-0.449533	3.02904	2.14265	0.827539	4	0
ENSG00000065308.4	TRAM2	0.0151467	13	10	0.00329748	Thyroid	0.764994	Nerve_Tibial	5.14244	0.0204813	0.260648	-2.93855	0.555471	-0.876135	1.04546	10	0
ENSG00000173546.7	CSPG4	0.0151686	7	7	0.00480225	Skin_Not_Sun_Exposed_Suprapubic	0.699526	Heart_Atrial_Appendage	3.12827	0.188629	0.188629	-0.782176	2.82001	1.05921	1.18362	7	0
ENSG00000139648.6	KRT71	0.015181	1	1	0.015181	Skin_Sun_Exposed_Lower_leg	0.015181	Skin_Sun_Exposed_Lower_leg	1	1	1	2.42803	2.42803	2.42803	NA	1	0
ENSG00000188906.14	LRRK2	0.0151816	30	9	0.0126381	Liver	0.972148	Artery_Coronary	15.6083	0.0161342	0.53844	-2.04144	2.49381	0.153964	0.934494	9	0
ENSG00000111321.10	LTBR	0.0152862	47	1	0.00225031	Lung	0.374502	Whole_Blood	40.0902	0.000169754	40.0902	0.888072	3.05504	2.28788	0.397262	1	0
ENSG00000198420.9	TCAF1	0.0152981	18	12	0.00626812	Breast_Mammary_Tissue	0.842944	Cells_Cultured_fibroblasts	7.46228	0.0382587	0.293106	-2.73342	0.914663	-1.00001	0.912416	12	0
ENSG00000271234.1	RP5-894D12.4	0.0153451	3	3	0.00161478	Pituitary	0.985995	Brain_Nucleus_accumbens_basal_ganglia	1.64006	0.39523	0.39523	-0.432869	3.15322	0.900934	1.96156	3	0
ENSG00000248516.1	RP11-265O12.1	0.0153767	2	2	0.00644965	Whole_Blood	0.121349	Spleen	1.78705	0.21295	0.21295	1.54914	2.724	2.13657	0.830754	2	0
ENSG00000196565.13	HBG2	0.0153823	10	7	0.00374873	Nerve_Tibial	0.578371	Stomach	5.60069	0.0351178	0.209658	-2.89857	2.02587	0.774688	1.56385	7	0
ENSG00000068831.18	RASGRP2	0.0153838	3	3	0.048576	Small_Intestine_Terminal_Ileum	0.81625	Nerve_Tibial	1.32914	0.616403	0.616403	-1.74071	1.97229	0.154651	1.85772	3	0
ENSG00000272666.1	CTA-384D8.35	0.0154185	2	2	0.0470133	Brain_Cerebellar_Hemisphere	0.0535508	Whole_Blood	1.08066	0.919341	0.919341	-1.98618	1.93045	-0.0278638	2.76948	2	0
ENSG00000163394.5	CCKAR	0.015439	6	6	0.0359363	Brain_Nucleus_accumbens_basal_ganglia	0.844516	Esophagus_Gastroesophageal_Junction	2.1277	0.249066	0.249066	-0.218592	2.09765	0.891655	1.00626	6	0
ENSG00000055955.15	ITIH4	0.015442	46	2	0.00231815	Stomach	0.202073	Pancreas	38.9716	0.000390487	2.83088	-1.27567	3.04612	2.56406	0.643397	2	0
ENSG00000073734.8	ABCB11	0.0154894	1	1	0.0154894	Heart_Atrial_Appendage	0.0154894	Heart_Atrial_Appendage	1	1	1	2.42073	2.42073	2.42073	NA	1	0
ENSG00000100373.9	UPK3A	0.0154902	16	7	0.0359986	Pituitary	0.933134	Brain_Putamen_basal_ganglia	9.58796	0.0271746	0.390589	-1.49995	2.09694	0.26443	1.0008	7	0
ENSG00000143799.12	PARP1	0.015495	15	5	0.00666615	Whole_Blood	0.832795	Muscle_Skeletal	9.44903	0.00697927	0.418633	-0.777047	2.71308	1.32608	1.0306	5	0
ENSG00000196109.6	ZNF676	0.0155172	13	8	0.0639528	Heart_Atrial_Appendage	0.977918	Testis	6.82439	0.0609093	0.275651	-1.60164	1.85251	-0.0379413	1.04369	8	0
ENSG00000196700.8	ZNF512B	0.0155481	8	7	0.000126372	Brain_Cortex	0.935259	Artery_Coronary	3.09726	0.00032394	0.280977	-1.87419	3.83342	0.692961	1.83173	7	0
ENSG00000176108.9	CHMP6	0.0155546	25	2	0.0353217	Pancreas	0.969058	Prostate	19.8202	0.0023255	1.63075	-2.10465	1.8125	-0.105478	1.03789	2	0
ENSG00000142700.11	DMRTA2	0.0155808	2	2	0.00534281	Esophagus_Mucosa	0.0891695	Testis	1.35857	0.64143	0.64143	1.69979	2.7856	2.2427	0.767783	2	0
ENSG00000134463.14	ECHDC3	0.015586	42	4	0.0398523	Whole_Blood	0.978106	Artery_Coronary	27.0385	0.0109378	1.13024	-2.05528	1.9763	0.185755	0.873409	4	0
ENSG00000148303.16	RPL7A	0.0156203	4	4	0.006737	Esophagus_Mucosa	0.829695	Vagina	1.1325	0.889294	0.889294	-2.70957	0.726905	-1.01295	1.55452	4	0
ENSG00000149131.15	SERPING1	0.0156241	5	5	0.0980762	Whole_Blood	0.77551	Prostate	2.1915	0.295044	0.295044	-0.631996	1.65425	0.45988	0.943008	5	0
ENSG00000151458.11	ANKRD50	0.0156492	18	10	0.0310994	Brain_Cerebellum	0.993648	Adipose_Visceral_Omentum	9.42358	0.0311085	0.34317	-1.06365	2.1558	0.183736	0.806039	10	0
ENSG00000213578.5	CPLX3	0.0156498	5	4	0.00974846	Esophagus_Mucosa	0.59086	Testis	1.60121	0.466035	0.466035	-1.66946	2.58463	-0.0873128	1.77471	4	0
ENSG00000225932.3	CTAGE4	0.0156753	10	10	0.00780603	Adipose_Subcutaneous	0.901485	Esophagus_Muscularis	4.85998	0.200796	0.200796	-2.66035	1.20008	-0.468804	1.04978	10	0
ENSG00000118690.12	ARMC2	0.0156981	36	4	0.00130848	Testis	0.998747	Colon_Sigmoid	25.8898	0.000532001	0.934233	-0.575961	3.21411	0.198723	0.657436	4	0
ENSG00000115596.3	WNT6	0.0157384	8	8	0.0307291	Adipose_Subcutaneous	0.930105	Heart_Left_Ventricle	3.90727	0.180607	0.180607	-0.565325	2.16056	0.707986	0.937041	8	0
ENSG00000188033.9	ZNF490	0.0157462	11	8	0.00144924	Colon_Transverse	0.97826	Adipose_Visceral_Omentum	5.55765	0.11672	0.208382	-3.18466	1.01036	-0.799033	1.28866	8	0
ENSG00000083635.7	NUFIP1	0.0157548	4	4	0.00582836	Artery_Tibial	0.928294	Muscle_Skeletal	2.82654	0.221476	0.221476	-2.75728	0.0899913	-1.48751	1.27087	4	0
ENSG00000103196.11	CRISPLD2	0.0158045	13	10	0.00707363	Testis	0.851295	Whole_Blood	6.06782	0.0918487	0.205205	-2.69336	1.07959	-0.835483	0.986608	10	0
ENSG00000112312.9	GMNN	0.015898	9	9	0.0233098	Esophagus_Mucosa	0.971614	Brain_Putamen_basal_ganglia	1.45926	0.57296	0.57296	-1.84652	2.26832	-0.127702	1.58737	9	0
ENSG00000171202.6	TMEM126A	0.0159185	6	5	0.105264	Skin_Not_Sun_Exposed_Suprapubic	0.999045	Esophagus_Mucosa	3.87454	0.0902223	0.281958	-1.31331	1.61985	-0.116735	1.12707	5	0
ENSG00000095596.11	CYP26A1	0.0159505	1	1	0.0159505	Brain_Frontal_Cortex_BA9	0.0159505	Brain_Frontal_Cortex_BA9	1	1	1	2.41005	2.41005	2.41005	NA	1	0
ENSG00000099822.2	HCN2	0.0159809	5	5	0.017789	Brain_Cerebellar_Hemisphere	0.68873	Nerve_Tibial	1.20687	0.795262	0.795262	-2.36998	1.813	0.621811	1.76546	5	0
ENSG00000057252.12	SOAT1	0.0159831	17	12	0.000975455	Esophagus_Gastroesophageal_Junction	0.941897	Uterus	5.30259	0.0179659	0.246714	-2.03049	3.29751	0.656932	1.62589	12	0
ENSG00000197993.7	KEL	0.0160349	7	7	0.140063	Esophagus_Muscularis	0.659412	Lung	2.84609	0.128205	0.128205	-0.440725	1.47556	0.87167	0.648963	7	0
ENSG00000004975.11	DVL2	0.0160427	4	4	0.00493935	Skin_Not_Sun_Exposed_Suprapubic	0.938588	Testis	2.34425	0.202074	0.202074	-0.0770443	2.81096	1.40341	1.34203	4	0
ENSG00000152749.7	GPR180	0.0160542	41	2	0.00226614	Heart_Atrial_Appendage	0.933149	Liver	33.9016	0.00060184	1.30215	-0.0838832	3.05294	2.37903	0.54966	2	0
ENSG00000178726.6	THBD	0.0160708	6	6	0.000629584	Small_Intestine_Terminal_Ileum	0.401491	Testis	1.84689	0.573419	0.573419	-0.986004	3.41854	1.211	1.40927	6	0
ENSG00000116017.10	ARID3A	0.016075	14	11	0.0134328	Heart_Left_Ventricle	0.935241	Brain_Hippocampus	4.59523	0.0638079	0.182191	-0.647302	2.47208	0.558133	0.948755	11	0
ENSG00000204842.14	ATXN2	0.0161494	3	2	0.0140765	Cells_Cultured_fibroblasts	0.0637696	Esophagus_Mucosa	1.15508	0.844915	0.844915	1.85379	3.45934	2.58948	0.81114	2	0
ENSG00000165125.19	TRPV6	0.0161591	14	11	0.00144479	Minor_Salivary_Gland	0.939437	Brain_Cortex	4.37372	0.0616911	0.159074	-1.0066	3.18555	0.407785	1.0025	11	0
ENSG00000196705.8	ZNF431	0.0161793	23	10	0.00796248	Cells_Cultured_fibroblasts	0.913177	Small_Intestine_Terminal_Ileum	11.1283	0.0303664	0.427034	-2.65366	2.50842	-0.400529	1.25784	10	0
ENSG00000145428.14	RNF175	0.0162396	18	12	0.00799011	Skin_Sun_Exposed_Lower_leg	0.680458	Brain_Cortex	5.98246	0.0489966	0.238437	-2.65249	2.21831	-1.09673	1.23889	12	0
ENSG00000130584.10	ZBTB46	0.0162843	12	6	0.00285938	Thyroid	0.361952	Muscle_Skeletal	7.53439	0.0193392	0.257032	-2.98246	-0.911652	-1.75162	0.575112	6	0
ENSG00000117713.18	ARID1A	0.0163402	2	2	0.00499356	Prostate	0.0311032	Whole_Blood	1.60016	0.399841	0.399841	-2.80745	-2.15575	-2.4816	0.460821	2	0
ENSG00000158856.17	DMTN	0.0163471	34	3	0.000686787	Artery_Aorta	0.421198	Brain_Cerebellum	23.7708	0.00164597	0.833957	0.804344	3.3948	2.20764	0.696844	3	0
ENSG00000121769.7	FABP3	0.0163961	13	6	0.000106861	Cells_Cultured_fibroblasts	0.680837	Uterus	7.63298	0.00935671	0.301664	0.12479	3.87446	1.84219	1.23434	6	0
ENSG00000239857.6	GET4	0.0164674	4	4	0.00662675	Nerve_Tibial	0.515611	Pancreas	1.59254	0.447024	0.447024	-2.66548	2.71504	0.103872	2.30131	4	0
ENSG00000112303.13	VNN2	0.0164799	27	3	0.0024685	Heart_Atrial_Appendage	0.805023	Brain_Substantia_nigra	20.847	0.00074118	0.940526	-0.246852	3.02718	1.40837	0.779777	3	0
ENSG00000283288.1	AC138517.6	0.0165493	1	1	0.0165493	Small_Intestine_Terminal_Ileum	0.0165493	Small_Intestine_Terminal_Ileum	1	1	1	2.39657	2.39657	2.39657	NA	1	0
ENSG00000196230.12	TUBB	0.0165568	1	1	0.0165568	Colon_Sigmoid	0.0165568	Colon_Sigmoid	1	1	1	-2.3964	-2.3964	-2.3964	NA	1	0
ENSG00000227305.1	RP11-340I6.3	0.0166551	1	1	0.0166551	Testis	0.0166551	Testis	1	1	1	-2.39423	-2.39423	-2.39423	NA	1	0
ENSG00000189043.9	NDUFA4	0.0166639	4	4	0.127494	Artery_Aorta	0.55544	Heart_Left_Ventricle	1.77921	0.200734	0.200734	-1.41494	1.52406	0.51391	1.34873	4	0
ENSG00000129460.15	NGDN	0.0166759	9	3	0.00644447	Cells_EBV-transformed_lymphocytes	0.912039	Esophagus_Gastroesophageal_Junction	6.73458	0.00907955	0.715813	-2.72427	0.574812	-1.76222	1.17017	3	0
ENSG00000255332.7	RP11-201M22.1	0.0167217	1	1	0.0167217	Testis	0.0167217	Testis	1	1	1	2.39277	2.39277	2.39277	NA	1	0
ENSG00000254573.1	AP004550.1	0.016753	1	1	0.016753	Stomach	0.016753	Stomach	1	1	1	2.39208	2.39208	2.39208	NA	1	0
ENSG00000116141.15	MARK1	0.0167921	11	6	0.0140205	Stomach	0.899776	Artery_Aorta	6.70402	0.00175452	0.235508	-1.18627	2.80763	1.16914	1.15969	6	0
ENSG00000140107.10	SLC25A47	0.0169013	2	2	0.00447224	Colon_Transverse	0.0431099	Testis	1.63495	0.365052	0.365052	-2.84278	-2.02264	-2.43271	0.579922	2	0
ENSG00000231040.1	LINC01911	0.016935	1	1	0.016935	Testis	0.016935	Testis	1	1	1	2.38812	2.38812	2.38812	NA	1	0
ENSG00000148248.13	SURF4	0.0169524	2	1	0.0169524	Cells_Cultured_fibroblasts	0.0169524	Cells_Cultured_fibroblasts	1	1	1	-3.17516	-2.38774	-2.78145	0.556793	1	0
ENSG00000223806.7	LINC00114	0.0169711	2	2	0.00669135	Artery_Tibial	0.269539	Artery_Aorta	1.65589	0.344113	0.344113	1.10412	2.71183	1.90798	1.13682	2	0
ENSG00000006047.12	YBX2	0.0169953	14	5	0.00273113	Brain_Cerebellar_Hemisphere	0.73532	Pancreas	8.29202	0.00614867	0.375658	0.260458	2.99648	1.2372	0.696658	5	0
ENSG00000136950.13	ARPC5L	0.0169959	20	5	0.0105922	Lung	0.986146	Brain_Hypothalamus	13.3624	0.00219992	0.589134	-2.55587	0.247857	-0.511802	0.797852	5	0
ENSG00000180938.5	ZNF572	0.0170988	2	2	0.00779542	Nerve_Tibial	0.366116	Brain_Cortex	1.04642	0.953577	0.953577	0.903772	2.6608	1.78229	1.24241	2	0
ENSG00000111358.13	GTF2H3	0.0171493	5	5	0.110605	Brain_Cerebellar_Hemisphere	0.697647	Brain_Cerebellum	3.46036	0.134332	0.134332	-1.59548	1.0688	-0.420495	1.17757	5	0
ENSG00000259124.1	RP11-187O7.3	0.0171738	18	8	0.00966705	Thyroid	0.701372	Spleen	10.8091	0.00946628	0.442041	-2.05718	2.58752	0.893949	1.11785	8	0
ENSG00000134259.3	NGF	0.01719	6	6	0.0457108	Brain_Cerebellum	0.898881	Artery_Aorta	1.99202	0.261564	0.261564	-1.99805	1.2013	-0.256475	1.27545	6	0
ENSG00000133739.15	LRRCC1	0.0172372	45	2	0.0235762	Heart_Left_Ventricle	0.992497	Pancreas	35.1476	0.000811313	1.46872	-2.26397	0.00940324	-1.19225	0.550299	2	0
ENSG00000170296.9	GABARAP	0.0172837	3	3	0.00463792	Thyroid	0.434919	Uterus	1.07407	0.903726	0.903726	-0.780803	2.83116	0.989061	1.80707	3	0
ENSG00000112041.12	TULP1	0.0173853	23	8	0.00234303	Esophagus_Muscularis	0.996635	Brain_Cortex	12.0105	0.017236	0.417691	-3.04291	1.42432	-0.178388	0.960925	8	0
ENSG00000168546.10	GFRA2	0.0173859	22	12	0.000250349	Thyroid	0.964621	Colon_Sigmoid	10.4583	0.00762137	0.449156	-3.6619	3.39088	-0.205256	1.45155	12	0
ENSG00000076864.19	RAP1GAP	0.0173874	9	9	0.0134661	Skin_Not_Sun_Exposed_Suprapubic	0.796963	Whole_Blood	2.03785	0.345156	0.345156	-1.52603	2.4712	0.717256	1.30907	9	0
ENSG00000224371.5	RP11-235G24.1	0.017451	1	1	0.017451	Testis	0.017451	Testis	1	1	1	2.37706	2.37706	2.37706	NA	1	0
ENSG00000184678.10	HIST2H2BE	0.0174522	1	1	0.0174522	Artery_Coronary	0.0174522	Artery_Coronary	1	1	1	2.37704	2.37704	2.37704	NA	1	0
ENSG00000176956.12	LY6H	0.0175099	15	12	0.0450401	Thyroid	0.893017	Skin_Not_Sun_Exposed_Suprapubic	6.24936	0.113996	0.226291	-2.00428	1.35506	-0.279038	0.942279	12	0
ENSG00000206503.12	HLA-A	0.0175731	46	4	0.00260829	Whole_Blood	0.980427	Minor_Salivary_Gland	28.8081	0.00473165	1.57488	-3.01049	0.942614	-0.81687	1.07305	4	0
ENSG00000283227.1	RP1-20N18.10	0.0175967	2	2	0.00854334	Esophagus_Mucosa	0.135808	Skin_Not_Sun_Exposed_Suprapubic	1.16234	0.837663	0.837663	-2.62981	-1.49158	-2.06069	0.804846	2	0
ENSG00000165802.21	NSMF	0.0176002	9	8	0.0117561	Brain_Frontal_Cortex_BA9	0.826018	Whole_Blood	3.3729	0.0838391	0.19238	-1.38597	2.51938	-0.151571	1.26977	8	0
ENSG00000091490.10	SEL1L3	0.0177365	28	7	0.020262	Cells_Cultured_fibroblasts	0.864954	Nerve_Tibial	16.4715	7.28901e-06	0.613861	-1.39172	2.32146	0.577322	0.910956	7	0
ENSG00000121067.17	SPOP	0.0178047	10	7	0.00588458	Esophagus_Muscularis	0.981272	Lung	4.22299	0.0413707	0.201095	-0.122381	2.75414	0.915794	0.896428	7	0
ENSG00000173762.7	CD7	0.0178064	4	4	0.0175701	Adipose_Visceral_Omentum	0.856974	Artery_Coronary	1.36844	0.723254	0.723254	0.180227	2.37455	1.49997	0.947594	4	0
ENSG00000170430.9	MGMT	0.0178332	48	1	0.00929969	Thyroid	0.22073	Brain_Anterior_cingulate_cortex_BA24	40.4888	0.0039982	40.4888	1.22459	2.60084	2.21595	0.290346	1	0
ENSG00000266265.2	KLF14	0.0178708	9	8	0.0456815	Small_Intestine_Terminal_Ileum	0.867795	Spleen	1.76203	0.234293	0.234293	-1.99832	1.4314	-0.490451	1.21291	8	0
ENSG00000006025.11	OSBPL7	0.0179026	14	7	0.00619489	Artery_Aorta	0.947319	Thyroid	8.46974	0.0214217	0.383463	-0.727616	2.73728	0.705188	1.18945	7	0
ENSG00000214513.3	NOTO	0.0179516	3	3	0.166866	Brain_Cerebellum	0.716628	Testis	2.69106	0.127584	0.127584	-1.38234	0.401388	-0.447975	0.894899	3	0
ENSG00000162408.10	NOL9	0.0179619	11	3	0.000887876	Nerve_Tibial	0.156445	Brain_Cerebellar_Hemisphere	7.72202	0.00239243	0.722105	-2.9709	3.32384	1.83653	1.95972	3	0
ENSG00000247363.2	RP11-637A17.2	0.017962	4	3	0.00163653	Whole_Blood	0.819577	Testis	1.28872	0.666765	0.666765	-1.48738	3.14932	0.547621	1.96261	3	0
ENSG00000160180.15	TFF3	0.0179692	11	9	0.0142027	Whole_Blood	0.959296	Cells_EBV-transformed_lymphocytes	3.06658	0.0757996	0.164608	-2.45135	2.45209	-0.302903	1.3473	9	0
ENSG00000146453.12	PNLDC1	0.0179784	35	4	0.00209514	Heart_Left_Ventricle	0.998633	Esophagus_Gastroesophageal_Junction	23.0131	0.00365534	0.904519	-3.0764	2.21054	-1.59483	1.05217	4	0
ENSG00000027869.11	SH2D2A	0.0179803	9	8	0.00215546	Heart_Atrial_Appendage	0.967316	Brain_Hypothalamus	3.88808	0.0704166	0.133492	-1.12774	3.06793	1.15437	1.2117	8	0
ENSG00000140451.12	PIF1	0.0179958	25	6	0.000795007	Skin_Not_Sun_Exposed_Suprapubic	0.8817	Testis	13.0951	0.00170938	0.666418	-0.148815	3.35453	2.10032	0.787866	6	0
ENSG00000198454.2	PRR31	0.0180064	6	3	0.00767412	Nerve_Tibial	0.531895	Brain_Hypothalamus	3.95334	0.0361336	0.36362	-2.66608	-0.107277	-1.65018	1.07813	3	0
ENSG00000103381.11	CPPED1	0.0180116	23	6	0.000514904	Muscle_Skeletal	0.758093	Whole_Blood	15.5086	0.00108526	0.531837	-1.03374	3.47288	1.96743	1.2195	6	0
ENSG00000140398.13	NEIL1	0.0180733	18	9	0.00214263	Nerve_Tibial	0.948467	Adipose_Subcutaneous	7.06175	0.0203482	0.242856	-2.15903	3.06972	0.810605	1.51793	9	0
ENSG00000280303.2	ERICD	0.0180887	8	8	0.0177842	Esophagus_Mucosa	0.472565	Adipose_Visceral_Omentum	3.68588	0.122913	0.122913	-2.00717	2.37008	-0.378516	1.68923	8	0
ENSG00000089041.16	P2RX7	0.0180936	26	10	0.00578059	Thyroid	0.959066	Uterus	14.2432	0.00194274	0.484743	-2.75997	1.92976	-0.442698	1.07108	10	0
ENSG00000116584.17	ARHGEF2	0.0180954	2	2	0.00476103	Esophagus_Mucosa	0.0471899	Thyroid	1.63845	0.361548	0.361548	-2.82277	-1.98459	-2.40368	0.592683	2	0
ENSG00000248538.6	RP11-10A14.5	0.0181031	11	5	0.083479	Skin_Sun_Exposed_Lower_leg	0.922659	Muscle_Skeletal	7.15206	0.0599244	0.473866	-1.12974	1.73085	0.303359	0.963985	5	0
ENSG00000006788.13	MYH13	0.0181821	2	2	0.00466534	Esophagus_Mucosa	0.77198	Small_Intestine_Terminal_Ileum	1.06745	0.932546	0.932546	-2.82928	-0.289786	-1.55953	1.79569	2	0
ENSG00000163472.18	TMEM79	0.0182107	6	6	0.000473169	Whole_Blood	0.590462	Skin_Sun_Exposed_Lower_leg	2.48763	0.182948	0.182948	-3.4955	1.0123	-0.95694	1.71757	6	0
ENSG00000184937.13	WT1	0.0182146	2	2	0.0309185	Vagina	0.0684031	Esophagus_Muscularis	1.00413	0.995866	0.995866	-1.82234	2.15812	0.167889	2.81461	2	0
ENSG00000125965.8	GDF5	0.0182225	12	3	0.000143125	Colon_Sigmoid	0.373392	Testis	9.45371	6.39044e-05	0.926087	-3.8027	2.72086	-2.21511	1.78253	3	0
ENSG00000125798.14	FOXA2	0.0182319	1	1	0.0182319	Thyroid	0.0182319	Thyroid	1	1	1	2.36088	2.36088	2.36088	NA	1	0
ENSG00000152484.13	USP12	0.0182486	11	10	0.0744306	Heart_Left_Ventricle	0.970241	Small_Intestine_Terminal_Ileum	3.85748	0.13773	0.13773	-1.78396	0.799604	-0.294618	0.886492	10	0
ENSG00000205143.2	ARID3C	0.0182515	10	4	0.00110975	Brain_Cerebellar_Hemisphere	0.877801	Testis	7.20135	0.00885345	0.294145	-0.154157	3.26111	2.28916	1.33237	4	0
ENSG00000041880.14	PARP3	0.0183105	6	5	0.0152567	Brain_Frontal_Cortex_BA9	0.545764	Cells_Cultured_fibroblasts	3.62875	0.0610942	0.192827	-1.25499	2.42623	0.00286733	1.41446	5	0
ENSG00000108021.19	FAM208B	0.0183722	7	7	0.0309317	Skin_Not_Sun_Exposed_Suprapubic	0.673128	Small_Intestine_Terminal_Ileum	1.97842	0.383634	0.383634	-2.15795	1.27871	-0.273957	1.3363	7	0
ENSG00000277987.1	RP11-167B3.3	0.0184172	5	5	0.00368477	Adipose_Subcutaneous	0.872954	Heart_Atrial_Appendage	2.01755	0.230672	0.230672	-0.685265	2.90396	1.16854	1.6789	5	0
ENSG00000144034.14	TPRKB	0.0184259	19	2	0.0981392	Artery_Coronary	0.976624	Brain_Spinal_cord_cervical_c-1	16.9226	0.000599281	0.622491	-1.65394	1.27984	0.125023	0.588145	2	0
ENSG00000162188.5	GNG3	0.0184545	3	3	0.00788176	Muscle_Skeletal	0.330347	Artery_Coronary	1.08878	0.861811	0.861811	-2.65709	1.60901	-0.673831	2.14877	3	0
ENSG00000256092.2	RP13-942N8.1	0.0184725	38	3	0.0388951	Adipose_Subcutaneous	0.980888	Nerve_Tibial	27.4405	0.00663361	1.03391	-2.06529	1.18742	-0.829776	0.833846	3	0
ENSG00000168913.6	ENHO	0.0184788	7	7	0.0266621	Nerve_Tibial	0.979889	Stomach	3.11196	0.135761	0.135761	-2.21643	1.89078	-0.0302664	1.56253	7	0
ENSG00000177575.12	CD163	0.0185044	4	4	0.0177622	Esophagus_Muscularis	0.980519	Whole_Blood	1.22024	0.792378	0.792378	-0.735742	2.37054	0.948905	1.54099	4	0
ENSG00000068971.13	PPP2R5B	0.018535	4	4	0.154109	Esophagus_Muscularis	0.378828	Lung	2.65803	0.172392	0.172392	0.880057	1.42517	1.16143	0.299011	4	0
ENSG00000266897.1	AC005546.2	0.01857	1	1	0.01857	Lung	0.01857	Lung	1	1	1	-2.35405	-2.35405	-2.35405	NA	1	0
ENSG00000162366.7	PDZK1IP1	0.0186213	21	5	0.00252608	Stomach	0.787994	Adipose_Visceral_Omentum	14.9648	0.000723576	0.526573	-0.268916	3.0202	2.23828	0.830059	5	0
ENSG00000168703.5	WFDC12	0.0187083	3	3	0.176061	Esophagus_Mucosa	0.3226	Skin_Not_Sun_Exposed_Suprapubic	1.71043	0.365068	0.365068	-0.989128	1.35298	0.560322	1.34198	3	0
ENSG00000145041.15	DCAF1	0.0187287	4	4	0.0157925	Brain_Hippocampus	0.928696	Heart_Atrial_Appendage	1.51033	0.541537	0.541537	-1.97952	2.41368	0.153648	1.801	4	0
ENSG00000260257.2	RP5-1085F17.3	0.0187741	27	4	0.00216553	Whole_Blood	0.889073	Thyroid	16.1614	0.00117033	0.789019	-1.27786	3.06654	1.05532	1.5323	4	0
ENSG00000129467.13	ADCY4	0.0187983	35	3	0.00164603	Brain_Cerebellar_Hemisphere	0.778273	Spleen	26.8804	0.00213196	1.37012	-3.14763	-0.28157	-2.31719	0.711184	3	0
ENSG00000164692.17	COL1A2	0.0188704	4	3	0.0342981	Brain_Frontal_Cortex_BA9	0.502409	Brain_Hippocampus	1.41353	0.63443	0.63443	-0.971823	2.11655	0.608668	1.65694	3	0
ENSG00000126583.10	PRKCG	0.0189008	4	4	0.102786	Pancreas	0.532691	Esophagus_Muscularis	1.74026	0.276764	0.276764	-1.63149	0.752093	-0.288743	1.16794	4	0
ENSG00000239642.5	MEIKIN	0.0189114	15	6	0.0190897	Brain_Caudate_basal_ganglia	0.94583	Artery_Tibial	9.99472	0.00259213	0.365866	-2.34378	0.519774	-1.13786	0.848822	6	0
ENSG00000154265.15	ABCA5	0.0189668	26	5	0.000134423	Brain_Nucleus_accumbens_basal_ganglia	0.911699	Prostate	15.2298	0.0113592	0.674456	-1.7857	3.81821	0.561285	1.30984	5	0
ENSG00000197093.10	GAL3ST4	0.0189719	15	9	0.0318593	Brain_Cerebellar_Hemisphere	0.7415	Heart_Atrial_Appendage	5.7639	0.0065983	0.291195	-2.14617	1.90883	-0.658764	1.20996	9	0
ENSG00000160294.10	MCM3AP	0.0190146	41	3	0.0350748	Brain_Putamen_basal_ganglia	0.996757	Skin_Sun_Exposed_Lower_leg	30.3722	0.00464788	1.38212	-2.10749	1.12766	-0.351527	0.654597	3	0
ENSG00000080839.11	RBL1	0.0190149	9	8	0.0943906	Thyroid	0.973194	Muscle_Skeletal	3.52171	0.0622031	0.118256	-1.37987	1.67268	0.236509	0.92527	8	0
ENSG00000090006.17	LTBP4	0.0190389	10	9	0.0106738	Brain_Putamen_basal_ganglia	0.913999	Brain_Cerebellum	3.16478	0.12373	0.12373	-3.47473	2.5532	-0.046238	1.65588	9	0
ENSG00000178184.15	PARD6G	0.0190627	13	10	0.00716604	Esophagus_Mucosa	0.958117	Nerve_Tibial	5.47973	0.0470806	0.184398	-2.68903	2.19936	-0.0959235	1.39865	10	0
ENSG00000175793.11	SFN	0.0190859	4	4	0.0165348	Colon_Transverse	0.562918	Brain_Putamen_basal_ganglia	1.23058	0.779051	0.779051	-2.39689	-0.578513	-1.59832	0.800338	4	0
ENSG00000122882.10	ECD	0.0190961	11	5	0.0274474	Brain_Nucleus_accumbens_basal_ganglia	0.296856	Spleen	6.79157	0.00421779	0.235338	0.141456	2.2051	1.36529	0.518372	5	0
ENSG00000140459.17	CYP11A1	0.0191298	25	6	0.0104521	Skin_Not_Sun_Exposed_Suprapubic	0.920466	Thyroid	16.8098	0.00182675	0.571543	-2.5605	1.50357	0.100448	1.01993	6	0
ENSG00000249203.1	RP11-473L15.3	0.0191618	3	3	0.00175565	Muscle_Skeletal	0.668776	Brain_Anterior_cingulate_cortex_BA24	1.54038	0.351539	0.351539	-3.12873	0.427828	-1.40882	1.78115	3	0
ENSG00000010319.6	SEMA3G	0.0191806	5	5	0.0112705	Brain_Cerebellum	0.650949	Brain_Cerebellar_Hemisphere	1.45301	0.442819	0.442819	-2.5342	-0.452444	-1.60888	0.748687	5	0
ENSG00000167315.17	ACAA2	0.0192006	13	7	0.0790394	Brain_Cortex	0.966683	Testis	7.18963	0.0276676	0.249748	-1.70949	1.75629	0.225003	0.878199	7	0
ENSG00000100949.14	RABGGTA	0.0192422	9	8	0.0103506	Skin_Not_Sun_Exposed_Suprapubic	0.994652	Spleen	3.44606	0.0973868	0.285065	-1.10261	2.56389	0.902955	1.13432	8	0
ENSG00000162614.18	NEXN	0.0192591	15	9	0.00531962	Skin_Not_Sun_Exposed_Suprapubic	0.986182	Nerve_Tibial	7.90307	0.0160611	0.329668	-1.46715	2.78701	0.415306	0.978452	9	0
ENSG00000262246.5	CORO7	0.019332	21	4	0.019859	Prostate	0.871075	Brain_Spinal_cord_cervical_c-1	15.6443	0.000391087	0.572205	-1.84535	2.329	0.924662	0.860993	4	0
ENSG00000139697.13	SBNO1	0.0194261	12	7	0.0118261	Cells_Cultured_fibroblasts	0.697787	Esophagus_Muscularis	5.7612	0.0161564	0.315284	-2.50313	2.51729	-0.273777	1.48177	7	0
ENSG00000203747.10	FCGR3A	0.0194549	5	5	0.0938797	Adipose_Subcutaneous	0.752985	Skin_Not_Sun_Exposed_Suprapubic	2.63446	0.0990686	0.0990686	-1.18705	1.67528	0.164916	1.40991	5	0
ENSG00000101104.12	PABPC1L	0.0194853	28	7	0.0394715	Adipose_Visceral_Omentum	0.96703	Testis	15.5323	0.000949537	0.593363	-2.05924	1.09482	-0.243087	0.967331	7	0
ENSG00000196620.9	UGT2B15	0.019495	4	4	0.082781	Pancreas	0.977475	Colon_Transverse	2.62099	0.142988	0.142988	-1.52435	1.73477	-0.01439	1.34422	4	0
ENSG00000066379.14	ZNRD1	0.0194978	37	7	0.00370564	Brain_Nucleus_accumbens_basal_ganglia	0.988786	Breast_Mammary_Tissue	22.444	0.00760295	0.824833	-2.90219	2.75825	-0.490789	1.06204	7	0
ENSG00000126001.15	CEP250	0.0195137	16	8	0.00054176	Brain_Frontal_Cortex_BA9	0.936657	Uterus	9.37554	0.00310166	0.347756	-3.35154	3.45921	-1.33488	2.24908	8	0
ENSG00000187554.11	TLR5	0.0195498	5	5	0.0532918	Nerve_Tibial	0.936064	Thyroid	2.62322	0.192543	0.192543	-0.622533	1.93255	0.606321	1.01778	5	0
ENSG00000131471.6	AOC3	0.0195852	5	4	0.0601728	Colon_Sigmoid	0.646994	Pancreas	2.91522	0.0335263	0.13766	-1.87952	1.86816	0.281907	1.46823	4	0
ENSG00000261446.2	LINC00559	0.0195934	1	1	0.0195934	Testis	0.0195934	Testis	1	1	1	2.33405	2.33405	2.33405	NA	1	0
ENSG00000116218.12	NPHS2	0.0196032	3	2	0.0109121	Testis	0.11527	Colon_Transverse	2.11415	0.0333985	0.852448	1.57494	2.5455	2.0705	0.485606	2	0
ENSG00000213190.3	MLLT11	0.0196658	16	8	0.0124521	Artery_Tibial	0.873399	Skin_Sun_Exposed_Lower_leg	10.2022	0.00192609	0.369239	-2.49907	1.94049	0.219277	0.987996	8	0
ENSG00000159461.14	AMFR	0.0196767	26	13	8.28605e-05	Skin_Sun_Exposed_Lower_leg	0.933945	Cells_EBV-transformed_lymphocytes	11.0512	0.0111132	0.381886	-1.85274	3.93597	0.35564	1.25489	13	0
ENSG00000100441.9	KHNYN	0.0197774	42	4	0.00322079	Whole_Blood	0.988705	Cells_EBV-transformed_lymphocytes	30.2706	3.4206e-05	1.18804	-2.94584	1.35495	-0.958235	0.795556	4	0
ENSG00000234384.1	LINC01049	0.0198248	1	1	0.0198248	Testis	0.0198248	Testis	1	1	1	-2.32965	-2.32965	-2.32965	NA	1	0
ENSG00000163684.11	RPP14	0.0198307	30	6	0.0118973	Lung	0.959126	Uterus	19.8915	0.00401712	0.80545	-2.51518	0.825976	-0.00809428	0.815848	6	0
ENSG00000120306.9	CYSTM1	0.019853	21	4	0.000435148	Adipose_Subcutaneous	0.798056	Cells_Cultured_fibroblasts	15.0518	0.00926359	0.551672	-0.514975	3.5178	2.45674	0.983867	4	0
ENSG00000106328.9	FSCN3	0.0198531	2	2	0.00556995	Skin_Sun_Exposed_Lower_leg	0.444777	Artery_Coronary	1.13523	0.864772	0.864772	0.764151	2.77208	1.76811	1.41982	2	0
ENSG00000135378.3	PRRG4	0.0198774	5	5	0.000647834	Small_Intestine_Terminal_Ileum	0.751837	Skin_Sun_Exposed_Lower_leg	2.13986	0.219462	0.219462	-3.41075	1.55131	-0.831525	1.82148	5	0
ENSG00000231912.2	RP1-249H1.2	0.0198835	1	1	0.0198835	Testis	0.0198835	Testis	1	1	1	-2.32854	-2.32854	-2.32854	NA	1	0
ENSG00000157017.15	GHRL	0.0200294	25	5	0.0095081	Prostate	0.91599	Colon_Sigmoid	16.6166	0.00578422	0.618261	-2.59322	1.69632	-0.607714	1.0542	5	0
ENSG00000178172.6	SPINK6	0.0200306	3	1	0.011533	Esophagus_Mucosa	0.0370682	Lung	1.9654	0.0346029	1.9654	-2.52612	-2.08501	-2.37104	0.248004	1	0
ENSG00000146476.10	ARMT1	0.0200411	12	11	0.000441134	Artery_Aorta	0.973117	Nerve_Tibial	5.04046	0.0917734	0.214628	-3.51417	1.50741	-0.554589	1.16128	11	0
ENSG00000133740.10	E2F5	0.0200633	17	7	0.00411994	Nerve_Tibial	0.821971	Artery_Aorta	10.1085	0.0123277	0.359313	-2.86883	1.00574	-1.11949	0.871067	7	0
ENSG00000260286.3	C6orf229	0.0200999	2	2	0.0202152	Testis	0.0463109	Spleen	1.2018	0.798201	0.798201	-2.32233	-1.99255	-2.15744	0.233191	2	0
ENSG00000127831.10	VIL1	0.020249	1	1	0.020249	Whole_Blood	0.020249	Whole_Blood	1	1	1	2.3217	2.3217	2.3217	NA	1	0
ENSG00000157259.6	GATAD1	0.0203592	39	3	0.00091982	Spleen	0.857562	Brain_Cerebellum	28.4099	0.0031711	1.35331	-0.526571	3.31397	2.05836	0.909714	3	0
ENSG00000187186.14	RP11-195F19.5	0.0203873	8	8	0.000747876	Muscle_Skeletal	0.921654	Stomach	2.15335	0.376518	0.376518	-3.3714	1.55896	-0.115617	1.9967	8	0
ENSG00000198624.12	CCDC69	0.0203955	22	19	0.0135199	Pituitary	0.967734	Brain_Cerebellum	4.78877	0.0572136	0.181221	-2.46977	2.30777	-0.128028	1.10105	19	0
ENSG00000138031.14	ADCY3	0.0204179	21	6	0.0281022	Skin_Not_Sun_Exposed_Suprapubic	0.859992	Artery_Coronary	13.7418	0.00421921	0.47746	-2.19586	1.16122	-0.392407	0.921064	6	0
ENSG00000160691.18	SHC1	0.0204552	5	5	0.0673072	Brain_Cortex	0.996353	Whole_Blood	2.11555	0.0732765	0.0732765	-1.82962	1.21537	-0.0137009	1.13365	5	0
ENSG00000101019.21	UQCC1	0.0204802	30	3	0.000139139	Artery_Aorta	0.203489	Breast_Mammary_Tissue	24.6591	0.000408066	0.825145	1.27168	3.80969	2.68657	0.606566	3	0
ENSG00000141338.13	ABCA8	0.0204855	15	8	0.0113982	Adipose_Subcutaneous	0.871263	Breast_Mammary_Tissue	7.21644	0.0741825	0.272718	-0.541949	2.53025	0.955664	0.897946	8	0
ENSG00000112175.7	BMP5	0.0205333	5	5	0.0250806	Liver	0.944677	Pancreas	1.58326	0.55693	0.55693	-1.80278	2.24016	-0.346615	1.58612	5	0
ENSG00000268754.1	LINC01081	0.0205725	2	2	0.0054117	Testis	0.910238	Colon_Transverse	1.10364	0.896362	0.896362	-0.112739	2.78145	1.33435	2.0465	2	0
ENSG00000166800.9	LDHAL6A	0.0205733	22	10	0.028936	Brain_Cerebellum	0.944887	Whole_Blood	10.7531	0.0167585	0.432892	-1.99884	2.18436	0.0709453	1.08876	10	0
ENSG00000233746.1	LINC00656	0.0205962	2	2	0.00582218	Testis	0.486917	Whole_Blood	1.38623	0.613774	0.613774	-0.69522	2.75763	1.03121	2.44153	2	0
ENSG00000124444.15	ZNF576	0.0206416	3	3	0.00210116	Esophagus_Gastroesophageal_Junction	0.432867	Esophagus_Muscularis	1.52241	0.514309	0.514309	-3.07555	-0.784295	-1.75499	1.18502	3	0
ENSG00000114023.15	FAM162A	0.0206489	18	9	0.000122747	Skin_Not_Sun_Exposed_Suprapubic	0.96118	Nerve_Tibial	9.40797	0.0179338	0.325216	-3.84057	0.829945	-1.82839	1.33834	9	0
ENSG00000100678.18	SLC8A3	0.0206557	10	8	0.000138342	Adipose_Visceral_Omentum	0.780246	Testis	3.95375	0.0262367	0.218414	-3.81111	1.6471	-0.345498	1.48039	8	0
ENSG00000175895.3	PLEKHF2	0.0206783	10	10	0.00136787	Muscle_Skeletal	0.992977	Whole_Blood	2.14399	0.244283	0.244283	-1.04842	3.20135	0.360563	1.32735	10	0
ENSG00000095752.6	IL11	0.0206796	3	3	0.0679545	Testis	0.620251	Lung	1.7298	0.542306	0.542306	-1.82531	1.42994	-0.296955	1.63668	3	0
ENSG00000125743.10	SNRPD2	0.02073	25	4	0.00567807	Heart_Left_Ventricle	0.996273	Ovary	18.5654	0.000464182	0.86831	-1.7566	2.76581	0.768435	1.06316	4	0
ENSG00000163631.16	ALB	0.0207387	3	3	0.00203726	Skin_Not_Sun_Exposed_Suprapubic	0.257141	Ovary	2.07738	0.24209	0.24209	-3.08475	-1.13317	-2.27949	1.01951	3	0
ENSG00000178996.13	SNX18	0.0209264	24	11	0.0378189	Adipose_Visceral_Omentum	0.972408	Adipose_Subcutaneous	9.85159	0.0216684	0.344425	-2.07681	1.42528	-0.411204	0.856334	11	0
ENSG00000169710.8	FASN	0.0209306	13	7	0.00712957	Whole_Blood	0.973351	Artery_Tibial	6.98124	0.00567732	0.263644	-1.55297	2.69073	1.2564	1.23247	7	0
ENSG00000132718.8	SYT11	0.0209548	5	5	0.00300908	Thyroid	0.79215	Cells_Cultured_fibroblasts	1.8242	0.404801	0.404801	-1.45092	2.96681	-0.0511597	1.74119	5	0
ENSG00000272744.1	RP11-367N14.3	0.0209671	2	2	0.019386	Ovary	0.185328	Esophagus_Muscularis	1.07512	0.924881	0.924881	-1.32453	2.33802	0.506748	2.58981	2	0
ENSG00000100239.15	PPP6R2	0.0209818	31	10	0.00344191	Brain_Putamen_basal_ganglia	0.941389	Artery_Tibial	14.5361	0.0158875	0.491836	-1.83543	2.92524	0.626611	1.26784	10	0
ENSG00000155749.12	ALS2CR12	0.0210297	43	3	0.00461803	Minor_Salivary_Gland	0.935049	Brain_Cerebellum	34.176	0.000306553	1.3185	-2.83254	0.259463	-1.39178	0.723079	3	0
ENSG00000159335.15	PTMS	0.0210475	3	3	0.00769165	Muscle_Skeletal	0.417475	Esophagus_Mucosa	1.3336	0.627951	0.627951	-0.81081	2.66531	1.17099	1.7886	3	0
ENSG00000171425.9	ZNF581	0.0210717	6	6	0.0194396	Vagina	0.935856	Brain_Anterior_cingulate_cortex_BA24	1.73482	0.556158	0.556158	-2.25104	2.33699	0.436969	1.52417	6	0
ENSG00000099821.13	POLRMT	0.0211572	23	6	0.0055368	Thyroid	0.875444	Small_Intestine_Terminal_Ileum	12.1535	0.0149584	0.466565	-2.69895	2.77402	-0.431691	1.89793	6	0
ENSG00000013297.10	CLDN11	0.0211715	9	8	0.0034986	Muscle_Skeletal	0.365213	Nerve_Tibial	3.91542	0.0567533	0.203496	-1.11804	2.92015	1.25357	1.40704	8	0
ENSG00000251664.3	PCDHA12	0.0211928	4	4	0.00446928	Small_Intestine_Terminal_Ileum	0.704073	Testis	1.84533	0.256411	0.256411	-2.84299	0.705442	-0.829316	1.48473	4	0
ENSG00000083844.10	ZNF264	0.0212388	15	10	0.00367288	Pancreas	0.998622	Colon_Sigmoid	5.15157	0.0172035	0.205813	-0.926798	2.90497	0.401127	1.05021	10	0
ENSG00000228587.1	RP1-41P2.7	0.0213148	1	1	0.0213148	Muscle_Skeletal	0.0213148	Muscle_Skeletal	1	1	1	-2.30236	-2.30236	-2.30236	NA	1	0
ENSG00000174851.15	YIF1A	0.0213202	15	6	0.0017241	Artery_Coronary	0.898425	Artery_Tibial	10.3367	0.00282633	0.430036	-3.13405	0.609034	-0.820266	0.995864	6	0
ENSG00000155287.10	SLC25A28	0.0213252	7	7	0.0453333	Colon_Transverse	0.774995	Spleen	2.34788	0.171007	0.171007	-2.00155	1.42738	-0.605332	1.19789	7	0
ENSG00000008130.15	NADK	0.0213505	22	8	0.00600799	Brain_Cerebellum	0.987186	Nerve_Tibial	11.7645	0.0256379	0.400259	-1.70776	2.74735	0.0828016	0.967183	8	0
ENSG00000108961.13	RANGRF	0.0213533	2	2	0.00680878	Brain_Hypothalamus	0.210334	Stomach	1.24486	0.755143	0.755143	-2.70605	1.25265	-0.726704	2.79923	2	0
ENSG00000278730.1	RP11-147L13.11	0.0214171	27	7	0.000546009	Cells_Cultured_fibroblasts	0.990347	Brain_Hypothalamus	14.0949	0.00837005	0.510966	-3.32404	3.45711	-0.262047	1.70563	7	0
ENSG00000186166.8	CCDC84	0.0214516	9	7	0.00801424	Brain_Nucleus_accumbens_basal_ganglia	0.875261	Adipose_Subcutaneous	5.47112	0.00940517	0.300941	0.156979	2.65147	0.977503	0.887393	7	0
ENSG00000157954.14	WIPI2	0.0214724	10	10	0.0603961	Testis	0.749776	Nerve_Tibial	3.11671	0.168552	0.168552	-1.44755	1.87789	0.670166	1.02057	10	0
ENSG00000104472.9	CHRAC1	0.0214796	34	2	0.0159406	Thyroid	0.413612	Vagina	27.4253	0.000231154	1.17057	-2.41027	1.71994	-1.58406	0.945477	2	0
ENSG00000180884.9	ZNF792	0.0214868	29	7	0.0118771	Breast_Mammary_Tissue	0.760242	Liver	17.3724	0.00117709	0.597745	-2.51577	1.78491	-1.13406	1.06947	7	0
ENSG00000110108.9	TMEM109	0.0215236	12	10	0.0110102	Adipose_Visceral_Omentum	0.978186	Esophagus_Mucosa	5.97948	0.146751	0.249691	-2.54237	0.890619	-0.711313	1.09277	10	0
ENSG00000254237.5	RP11-115J16.2	0.0215284	1	1	0.0215284	Testis	0.0215284	Testis	1	1	1	2.29859	2.29859	2.29859	NA	1	0
ENSG00000105963.13	ADAP1	0.0215647	17	10	0.0717293	Thyroid	0.95901	Skin_Not_Sun_Exposed_Suprapubic	8.57263	0.0936808	0.313241	-1.41199	1.80083	-0.0401835	0.966661	10	0
ENSG00000175463.11	TBC1D10C	0.0215701	4	3	0.00344761	Brain_Caudate_basal_ganglia	0.159159	Brain_Nucleus_accumbens_basal_ganglia	3.10701	0.0638124	0.329488	1.40791	2.92473	1.93334	0.675771	3	0
ENSG00000105612.8	DNASE2	0.0215746	8	6	0.0286405	Thyroid	0.931437	Brain_Cerebellar_Hemisphere	3.89583	0.0398299	0.253271	-1.54313	2.1884	0.312447	1.13868	6	0
ENSG00000274290.2	HIST1H2BE	0.0215942	2	2	0.00838911	Adipose_Subcutaneous	0.336965	Brain_Anterior_cingulate_cortex_BA24	1.04215	0.957848	0.957848	-2.63599	0.960179	-0.837908	2.54288	2	0
ENSG00000103319.11	EEF2K	0.0216339	10	9	0.00313195	Muscle_Skeletal	0.975908	Nerve_Tibial	3.66831	0.0715999	0.212113	-2.95448	2.72579	-0.331539	1.41488	9	0
ENSG00000142459.8	EVI5L	0.0216715	24	4	0.00326272	Liver	0.97465	Skin_Sun_Exposed_Lower_leg	16.4187	0.00147673	0.552476	-2.35551	2.94184	0.609245	1.18937	4	0
ENSG00000171680.21	PLEKHG5	0.021691	14	11	0.00461337	Whole_Blood	0.958086	Cells_Cultured_fibroblasts	4.94967	0.0217197	0.184931	-2.83286	2.22192	0.260209	1.41012	11	0
ENSG00000031823.14	RANBP3	0.0217168	2	2	0.0452479	Whole_Blood	0.0964622	Thyroid	1.11738	0.882623	0.882623	-2.00234	1.66225	-0.170045	2.59126	2	0
ENSG00000129083.12	COPB1	0.0217715	11	4	0.00154818	Whole_Blood	0.784966	Colon_Sigmoid	8.10061	0.0127464	0.351953	-3.1655	0.272854	-2.24023	0.981018	4	0
ENSG00000167992.12	VWCE	0.0218963	2	2	0.00569986	Esophagus_Mucosa	0.717616	Thyroid	1.13331	0.866691	0.866691	-2.76457	-0.361646	-1.56311	1.69912	2	0
ENSG00000072778.19	ACADVL	0.0219122	13	3	0.00302173	Esophagus_Muscularis	0.566628	Lung	10.8976	0.0066963	0.609983	-2.30501	2.96552	1.72561	1.3623	3	0
ENSG00000118369.12	USP35	0.0219451	23	8	4.75757e-05	Colon_Sigmoid	0.999988	Heart_Left_Ventricle	9.63531	0.00811761	0.359029	-4.06723	0.186188	-1.82263	1.31887	8	0
ENSG00000018869.16	ZNF582	0.0219487	14	8	0.0367	Heart_Left_Ventricle	0.97397	Heart_Atrial_Appendage	7.09522	0.00973664	0.270188	-1.40328	2.08909	0.161711	0.915033	8	0
ENSG00000172197.10	MBOAT1	0.021971	20	12	0.014133	Cells_Cultured_fibroblasts	0.915801	Whole_Blood	7.82278	0.029651	0.302754	-2.45387	2.15649	0.468612	1.14602	12	0
ENSG00000270039.1	RP11-571M6.17	0.0219962	11	9	0.0277628	Muscle_Skeletal	0.815649	Brain_Frontal_Cortex_BA9	6.73603	0.0724323	0.241924	-2.20062	0.294386	-0.786224	0.760273	9	0
ENSG00000109610.5	SOD3	0.0220454	13	10	0.0286848	Brain_Cerebellum	0.805103	Skin_Sun_Exposed_Lower_leg	7.20774	0.0575015	0.278415	-1.22943	2.18779	0.955431	0.892424	10	0
ENSG00000011347.9	SYT7	0.0220639	7	6	0.00941289	Brain_Cerebellar_Hemisphere	0.959283	Muscle_Skeletal	3.67285	0.105447	0.129117	-1.64258	2.59668	0.358887	1.60032	6	0
ENSG00000274712.1	RP11-147L13.15	0.0220898	29	14	0.00514254	Uterus	0.968705	Adipose_Subcutaneous	11.2202	0.0272296	0.473716	-2.79797	1.7129	-0.183361	1.13571	14	0
ENSG00000188282.12	RUFY4	0.0221157	19	8	0.00296081	Brain_Anterior_cingulate_cortex_BA24	0.773172	Liver	11.4398	0.00390349	0.423569	-2.97178	2.11961	-0.92475	1.26717	8	0
ENSG00000022840.15	RNF10	0.022131	16	8	0.0180229	Skin_Not_Sun_Exposed_Suprapubic	0.989194	Colon_Transverse	9.03693	0.00609516	0.39175	-2.36515	0.91589	-0.423272	0.902338	8	0
ENSG00000234318.1	RP4-771M4.3	0.0221501	1	1	0.0221501	Brain_Spinal_cord_cervical_c-1	0.0221501	Brain_Spinal_cord_cervical_c-1	1	1	1	2.28778	2.28778	2.28778	NA	1	0
ENSG00000272374.1	RP3-329A5.8	0.0221772	3	3	0.00715027	Nerve_Tibial	0.714361	Testis	1.37926	0.607968	0.607968	-1.22592	2.68976	0.365945	2.0579	3	0
ENSG00000188266.13	HYKK	0.0222162	12	11	0.0325556	Colon_Transverse	0.782215	Heart_Left_Ventricle	4.37759	0.289229	0.289229	-1.86992	2.13752	0.219782	1.18953	11	0
ENSG00000169688.10	MT1B	0.0222844	2	2	0.0193334	Adipose_Visceral_Omentum	0.896224	Cells_Cultured_fibroblasts	1.56946	0.430537	0.430537	0.130433	2.33904	1.23474	1.56172	2	0
ENSG00000108786.10	HSD17B1	0.0223052	34	3	0.000462598	Cells_Cultured_fibroblasts	0.991056	Brain_Substantia_nigra	26.8549	0.000730664	0.923197	-0.150788	3.50153	1.26036	0.787555	3	0
ENSG00000174669.11	SLC29A2	0.0223084	2	2	0.00589116	Brain_Nucleus_accumbens_basal_ganglia	0.38404	Testis	1.26382	0.736184	0.736184	0.870476	2.75378	1.81213	1.3317	2	0
ENSG00000177464.4	GPR4	0.0223192	4	4	0.00587271	Brain_Anterior_cingulate_cortex_BA24	0.928263	Nerve_Tibial	1.20265	0.791527	0.791527	-2.75481	0.213787	-0.965979	1.40317	4	0
ENSG00000100485.11	SOS2	0.0223863	24	3	0.0138976	Heart_Atrial_Appendage	0.97639	Artery_Aorta	18.6843	3.5096e-17	0.662665	-1.36651	2.4599	0.840823	0.809007	3	0
ENSG00000283360.1	RP11-122G18.10	0.0223917	1	1	0.0223917	Testis	0.0223917	Testis	1	1	1	2.28366	2.28366	2.28366	NA	1	0
ENSG00000128311.13	TST	0.0223984	13	9	0.0734935	Thyroid	0.979543	Pancreas	6.8898	0.0785688	0.23837	-1.57893	1.78975	-0.154678	0.961593	9	0
ENSG00000141574.7	SECTM1	0.0224477	17	4	0.0358885	Lung	0.975424	Small_Intestine_Terminal_Ileum	12.9461	0.00277217	0.497995	-0.613747	2.09819	0.948486	0.809941	4	0
ENSG00000231031.6	LINC01804	0.0225294	1	1	0.0225294	Testis	0.0225294	Testis	1	1	1	-2.28132	-2.28132	-2.28132	NA	1	0
ENSG00000134333.13	LDHA	0.0226249	14	8	0.0551886	Lung	0.734692	Artery_Coronary	8.10067	0.00502049	0.299932	-1.91739	1.85797	-0.699938	1.04953	8	0
ENSG00000198780.11	FAM169A	0.0226791	5	5	0.0161082	Pituitary	0.92848	Muscle_Skeletal	1.62493	0.506222	0.506222	-0.470603	2.40646	0.788607	1.23571	5	0
ENSG00000257762.5	RP11-626I20.3	0.0226938	1	1	0.0226938	Testis	0.0226938	Testis	1	1	1	2.27855	2.27855	2.27855	NA	1	0
ENSG00000112981.4	NME5	0.0228277	31	2	0.000462098	Lung	0.310457	Brain_Nucleus_accumbens_basal_ganglia	24.9607	2.44692e-15	0.860506	-3.50182	-1.01426	-1.93335	0.438291	2	0
ENSG00000131503.20	ANKHD1	0.0228405	3	3	0.0136505	Minor_Salivary_Gland	0.404849	Brain_Frontal_Cortex_BA9	1.21621	0.807239	0.807239	-2.46633	0.832993	-1.01977	1.68675	3	0
ENSG00000113212.6	PCDHB7	0.0229112	10	7	0.0699383	Brain_Substantia_nigra	0.722528	Brain_Nucleus_accumbens_basal_ganglia	4.1866	0.0532218	0.238633	-1.81231	1.61823	-0.101726	1.08811	7	0
ENSG00000110074.10	FOXRED1	0.0229171	48	1	1.48387e-05	Brain_Spinal_cord_cervical_c-1	0.662531	Kidney_Cortex	42.0882	0.000263629	42.0882	-4.33107	-0.436421	-2.18358	0.542131	1	0
ENSG00000138621.11	PPCDC	0.0229223	40	2	0.00607205	Colon_Transverse	0.191974	Esophagus_Mucosa	33.3087	0.000367173	1.17545	-2.74387	-0.242669	-1.91686	0.425583	2	0
ENSG00000188735.12	TMEM120B	0.0229655	18	8	0.000122333	Whole_Blood	0.986326	Esophagus_Mucosa	9.56829	0.0198257	0.381293	-0.733477	3.8414	0.630418	1.1016	8	0
ENSG00000005007.12	UPF1	0.0230075	4	4	0.00933391	Esophagus_Gastroesophageal_Junction	0.481121	Brain_Cerebellum	1.62471	0.484725	0.484725	-2.59958	0.974716	-0.97815	1.51478	4	0
ENSG00000110934.10	BIN2	0.0230111	5	5	0.0684226	Nerve_Tibial	0.892349	Testis	2.58155	0.10832	0.10832	-0.728977	1.82221	0.654689	1.0812	5	0
ENSG00000130173.13	ANGPTL8	0.0230112	2	2	0.0247984	Breast_Mammary_Tissue	0.126273	Heart_Atrial_Appendage	1.02384	0.976161	0.976161	-1.52897	2.24453	0.357782	2.66826	2	0
ENSG00000177614.10	PGBD5	0.0230138	12	11	0.0272481	Nerve_Tibial	0.593838	Brain_Nucleus_accumbens_basal_ganglia	3.33995	0.0654278	0.265493	-2.20794	1.8115	-0.0823361	1.33094	11	0
ENSG00000142632.16	ARHGEF19	0.0230622	47	2	0.00646055	Skin_Not_Sun_Exposed_Suprapubic	0.537593	Brain_Hippocampus	38.6921	0.000736926	2.59039	0.616456	2.72344	1.56305	0.442815	2	0
ENSG00000175544.13	CABP4	0.0230855	5	5	0.0445963	Brain_Cerebellum	0.778125	Brain_Spinal_cord_cervical_c-1	2.81741	0.153568	0.153568	-2.00844	1.45741	-0.641073	1.33491	5	0
ENSG00000278090.1	RP11-6O2.2	0.0231194	25	8	0.00962257	Testis	0.958284	Thyroid	11.6414	0.0136887	0.435588	-2.04721	2.58911	1.07471	1.11271	8	0
ENSG00000249816.6	LINC00964	0.0231658	18	6	0.0151132	Kidney_Cortex	0.953706	Heart_Left_Ventricle	11.8307	0.00233727	0.474447	-2.42966	0.790573	-0.783885	0.889077	6	0
ENSG00000260230.2	FRRS1L	0.0231816	28	4	0.00033952	Pituitary	0.628333	Brain_Cortex	20.6999	0.00590908	0.789751	-3.58312	-0.484075	-2.46898	0.635127	4	0
ENSG00000136816.15	TOR1B	0.0232015	38	5	0.00281899	Brain_Anterior_cingulate_cortex_BA24	0.888362	Skin_Not_Sun_Exposed_Suprapubic	18.2804	0.00366411	0.634652	-2.98682	2.97666	0.164015	1.69018	5	0
ENSG00000006459.10	KDM7A	0.0232064	20	10	0.0109608	Small_Intestine_Terminal_Ileum	0.72	Stomach	10.3523	0.00643615	0.44962	-1.33831	2.54395	0.988416	1.04391	10	0
ENSG00000163468.14	CCT3	0.0232866	29	3	0.0332728	Testis	0.963857	Breast_Mammary_Tissue	23.7163	0.00198721	0.867794	-1.76769	2.12878	-0.272542	0.832573	3	0
ENSG00000141543.9	EIF4A3	0.0233453	18	8	0.108041	Skin_Not_Sun_Exposed_Suprapubic	0.973784	Spleen	9.89368	0.0213904	0.343207	-1.60706	1.01562	-0.163583	0.774608	8	0
ENSG00000221995.5	TIAF1	0.0234096	35	5	0.00445029	Testis	0.997468	Brain_Anterior_cingulate_cortex_BA24	21.6885	0.00531574	0.904195	-2.30466	2.84434	0.381221	0.862708	5	0
ENSG00000204398.5	RP11-65D24.2	0.0235086	1	1	0.0235086	Testis	0.0235086	Testis	1	1	1	-2.26507	-2.26507	-2.26507	NA	1	0
ENSG00000147804.9	SLC39A4	0.0235182	27	6	0.0016858	Esophagus_Muscularis	0.99962	Uterus	16.9069	0.000890509	0.668213	-1.92339	3.14064	-0.305041	1.08358	6	0
ENSG00000169683.7	LRRC45	0.0235262	29	3	0.00327442	Adipose_Visceral_Omentum	0.895574	Stomach	21.7022	0.00215043	0.958751	-2.94073	1.06348	-1.55117	1.04282	3	0
ENSG00000111859.16	NEDD9	0.0235585	7	7	0.00881141	Artery_Tibial	0.948199	Thyroid	2.53293	0.358678	0.358678	-2.29257	2.61929	0.606188	1.54551	7	0
ENSG00000152556.15	PFKM	0.0235839	10	6	0.0568389	Brain_Cortex	0.919111	Brain_Cerebellum	5.71015	0.0561845	0.223412	-1.90455	1.15565	-0.305448	0.954676	6	0
ENSG00000119326.14	CTNNAL1	0.0236144	38	4	0.0169197	Heart_Atrial_Appendage	0.989658	Spleen	22.0979	0.00402953	0.839227	-1.56686	2.38845	0.0890685	1.02134	4	0
ENSG00000140506.16	LMAN1L	0.0236934	6	6	0.00918081	Esophagus_Mucosa	0.937284	Artery_Coronary	2.30703	0.339514	0.339514	-2.58643	2.60525	-0.336263	1.78899	6	0
ENSG00000129951.18	PLPPR3	0.0237423	3	3	0.00985342	Brain_Cortex	0.433641	Brain_Caudate_basal_ganglia	1.69916	0.569134	0.569134	-0.782976	2.58093	0.96331	1.68564	3	0
ENSG00000233237.6	LINC00472	0.0238735	13	10	0.0293985	Cells_Cultured_fibroblasts	0.996728	Artery_Tibial	4.06999	0.0734174	0.157225	-2.1781	0.736823	-0.599095	0.854445	10	0
ENSG00000221988.12	PPT2	0.02389	5	5	0.0111945	Brain_Caudate_basal_ganglia	0.969101	Esophagus_Gastroesophageal_Junction	1.44245	0.471365	0.471365	-2.53657	0.44278	-0.841238	1.50743	5	0
ENSG00000100884.9	CPNE6	0.0239054	4	4	0.0119578	Artery_Tibial	0.626484	Thyroid	2.23009	0.268314	0.268314	-2.51339	-0.486682	-1.44291	1.04919	4	0
ENSG00000270672.1	MTRNR2L6	0.0239231	2	2	0.00953701	Brain_Spinal_cord_cervical_c-1	0.410691	Prostate	1.01588	0.984117	0.984117	-0.822679	2.59218	0.88475	2.41467	2	0
ENSG00000235863.3	B3GALT4	0.0239457	12	10	0.0248953	Breast_Mammary_Tissue	0.907937	Pancreas	5.83793	0.0285833	0.238432	-2.24302	0.949536	-0.712303	0.922126	10	0
ENSG00000146038.11	DCDC2	0.0240057	16	10	0.00973816	Brain_Cerebellum	0.991385	Skin_Sun_Exposed_Lower_leg	7.50216	0.0201517	0.310311	-2.58499	1.37398	-0.293748	0.881183	10	0
ENSG00000145332.13	KLHL8	0.0241745	7	7	0.0108254	Cells_Cultured_fibroblasts	0.844823	Esophagus_Muscularis	2.57829	0.335594	0.335594	-2.54828	0.266336	-1.3763	1.15533	7	0
ENSG00000168894.9	RNF181	0.0241805	9	9	0.000501711	Heart_Atrial_Appendage	0.96415	Brain_Caudate_basal_ganglia	2.58415	0.230755	0.230755	-1.01209	3.47984	0.817417	1.68348	9	0
ENSG00000278869.1	CITF22-49E9.3	0.0241817	20	9	0.0305545	Adipose_Visceral_Omentum	0.905239	Muscle_Skeletal	10.2148	0.0335677	0.358788	-1.74673	2.16283	0.463344	0.978054	9	0
ENSG00000118363.11	SPCS2	0.0242521	11	9	0.00366227	Thyroid	0.669801	Brain_Spinal_cord_cervical_c-1	4.37088	0.0898455	0.245053	-1.16591	2.90588	0.565579	1.30252	9	0
ENSG00000124942.13	AHNAK	0.0242614	1	1	0.0242614	Esophagus_Muscularis	0.0242614	Esophagus_Muscularis	1	1	1	2.25296	2.25296	2.25296	NA	1	0
ENSG00000146039.10	SLC17A4	0.0243025	4	4	0.000969379	Testis	0.18561	Pancreas	2.58069	0.256233	0.256233	-3.29927	2.39175	-0.302852	2.62297	4	0
ENSG00000250198.1	LINC02199	0.0243253	2	2	0.0121678	Brain_Nucleus_accumbens_basal_ganglia	0.223741	Brain_Substantia_nigra	1.05899	0.941015	0.941015	-1.21664	2.50724	0.645299	2.63318	2	0
ENSG00000196873.15	CBWD3	0.0243401	6	6	0.0506803	Esophagus_Gastroesophageal_Junction	0.986529	Thyroid	2.75815	0.212614	0.212614	-1.95418	1.83671	0.108951	1.34105	6	0
ENSG00000110104.11	CCDC86	0.0244596	16	8	0.00491536	Brain_Cortex	0.976295	Cells_Cultured_fibroblasts	9.09313	0.0353387	0.356879	-0.692451	2.81253	0.247685	1.00876	8	0
ENSG00000254290.1	RP11-150O12.3	0.024485	3	3	0.00328196	Muscle_Skeletal	0.67973	Thyroid	1.08262	0.906136	0.906136	-2.94001	-0.412831	-1.26278	1.45258	3	0
ENSG00000179008.8	C14orf39	0.0245531	9	4	0.00139167	Colon_Sigmoid	0.992092	Cells_Cultured_fibroblasts	6.70308	0.0488272	0.248222	0.00991115	3.19637	0.765044	1.0394	4	0
ENSG00000161905.12	ALOX15	0.0246215	19	4	0.00258891	Heart_Left_Ventricle	0.453114	Skin_Sun_Exposed_Lower_leg	14.1686	0.00303828	0.495212	-2.37989	3.01275	1.41744	1.66773	4	0
ENSG00000265055.1	AC145343.2	0.0246391	17	4	0.000800439	Skin_Sun_Exposed_Lower_leg	0.596438	Testis	12.9102	0.00192906	0.645269	0.52953	3.35264	2.17641	0.858268	4	0
ENSG00000126860.11	EVI2A	0.024703	19	7	0.0495342	Nerve_Tibial	0.997594	Small_Intestine_Terminal_Ileum	11.657	0.00589682	0.416271	-1.64812	1.96396	0.856736	1.06332	7	0
ENSG00000122012.13	SV2C	0.0247238	6	6	0.0296313	Lung	0.793009	Nerve_Tibial	3.08182	0.165527	0.165527	-0.638926	2.17498	0.490036	1.07786	6	0
ENSG00000044012.3	GUCA2B	0.0247238	1	1	0.0247238	Pancreas	0.0247238	Pancreas	1	1	1	-2.24569	-2.24569	-2.24569	NA	1	0
ENSG00000279082.3	LINC01727	0.0247299	2	2	0.0150922	Spleen	0.336995	Small_Intestine_Terminal_Ileum	1.10507	0.894932	0.894932	-0.960119	2.43016	0.73502	2.39729	2	0
ENSG00000163655.15	GMPS	0.0247347	12	7	0.00200748	Colon_Sigmoid	0.903486	Esophagus_Muscularis	5.30492	0.0641129	0.358262	-3.08912	1.84131	0.00497475	1.45505	7	0
ENSG00000259237.1	RP11-209E8.1	0.0247692	4	3	0.221707	Liver	0.797761	Colon_Transverse	3.47047	0.0475029	0.149131	-1.222	1.00033	-0.271586	0.93715	3	0
ENSG00000110876.9	SELPLG	0.0247878	4	3	0.00300342	Cells_Cultured_fibroblasts	0.847787	Nerve_Tibial	1.97453	0.05136	0.923714	-0.754748	2.96739	0.644959	1.63917	3	0
ENSG00000272226.1	RP11-63G10.3	0.0247879	1	1	0.0247879	Brain_Spinal_cord_cervical_c-1	0.0247879	Brain_Spinal_cord_cervical_c-1	1	1	1	2.24469	2.24469	2.24469	NA	1	0
ENSG00000137145.20	DENND4C	0.0249514	19	10	0.000912531	Esophagus_Gastroesophageal_Junction	0.938165	Esophagus_Mucosa	8.59421	0.0262662	0.306351	-3.31619	1.04557	-1.76146	1.27527	10	0
ENSG00000141294.9	LRRC46	0.0249997	43	5	0.00298959	Testis	0.966165	Nerve_Tibial	27.1029	0.000254544	1.03188	-1.68415	2.96881	0.626588	1.13001	5	0
ENSG00000257756.5	RP11-776A13.3	0.025024	3	3	0.0837418	Skin_Sun_Exposed_Lower_leg	0.889716	Skin_Not_Sun_Exposed_Suprapubic	2.57972	0.169422	0.169422	-1.72938	-0.138664	-0.723776	0.874757	3	0
ENSG00000125485.17	DDX31	0.0250395	42	2	0.0022036	Breast_Mammary_Tissue	0.959588	Pituitary	32.1822	0.000227562	4.4013	-3.06133	0.952156	-1.96701	0.998327	2	0
ENSG00000226835.2	RP11-148B18.1	0.0251312	1	1	0.0251312	Testis	0.0251312	Testis	1	1	1	2.23938	2.23938	2.23938	NA	1	0
ENSG00000112246.9	SIM1	0.0252204	1	1	0.0252204	Cells_Cultured_fibroblasts	0.0252204	Cells_Cultured_fibroblasts	1	1	1	-2.23801	-2.23801	-2.23801	NA	1	0
ENSG00000205669.2	ACOT6	0.0252243	8	5	0.0666766	Brain_Hippocampus	0.980536	Brain_Frontal_Cortex_BA9	5.75208	0.00370697	0.270987	-1.42664	1.83385	0.307167	1.03507	5	0
ENSG00000223414.2	LINC00473	0.0253291	4	4	0.00606006	Thyroid	0.563425	Breast_Mammary_Tissue	1.20271	0.836386	0.836386	-2.74451	0.577762	-1.32232	1.39045	4	0
ENSG00000065325.12	GLP2R	0.0253421	7	7	0.0159456	Brain_Nucleus_accumbens_basal_ganglia	0.743683	Colon_Sigmoid	3.10821	0.121347	0.121347	-2.41016	1.81705	-0.104561	1.49154	7	0
ENSG00000163938.16	GNL3	0.0253907	33	3	0.000916733	Cells_Cultured_fibroblasts	0.710395	Esophagus_Mucosa	21.4701	0.00196117	0.953425	-3.31491	-0.371326	-2.33392	0.800949	3	0
ENSG00000135597.18	REPS1	0.0254517	13	10	0.00229873	Brain_Nucleus_accumbens_basal_ganglia	0.918329	Nerve_Tibial	4.93166	0.0415241	0.187976	-3.04865	2.1958	-0.592227	1.76284	10	0
ENSG00000110484.6	SCGB2A2	0.0254766	2	2	0.0138036	Skin_Sun_Exposed_Lower_leg	0.446029	Pituitary	1.14461	0.855392	0.855392	0.762052	2.46233	1.61219	1.20228	2	0
ENSG00000144712.11	CAND2	0.0255378	16	10	0.000290416	Cells_Cultured_fibroblasts	0.896857	Brain_Caudate_basal_ganglia	6.34582	0.0234938	0.267388	-3.6237	1.67956	-1.00898	1.45473	10	0
ENSG00000167291.15	TBC1D16	0.0255533	13	13	0.0118542	Brain_Frontal_Cortex_BA9	0.959384	Muscle_Skeletal	2.89849	0.342741	0.342741	-2.51645	1.79224	-0.571766	1.09316	13	0
ENSG00000004142.11	POLDIP2	0.0255673	33	4	0.0119656	Brain_Putamen_basal_ganglia	0.949362	Esophagus_Muscularis	22.1601	0.000229312	0.91325	-1.53241	2.51316	1.11824	1.0654	4	0
ENSG00000272347.1	RP11-43F13.4	0.0255929	9	7	0.0293584	Esophagus_Muscularis	0.719026	Brain_Cortex	4.39816	0.0783933	0.260651	-2.17864	1.05532	-0.150851	1.10845	7	0
ENSG00000152348.15	ATG10	0.0256397	49	2	0.00136356	Brain_Cortex	0.15198	Kidney_Cortex	42.6034	0.000273596	1.71325	1.20893	3.20225	2.52768	0.368615	2	0
ENSG00000198720.12	ANKRD13B	0.0256782	16	6	0.000547843	Adipose_Visceral_Omentum	0.976336	Colon_Transverse	9.94101	0.00407969	0.468921	-1.48903	3.4562	0.688414	1.30722	6	0
ENSG00000130528.11	HRC	0.0257029	9	6	0.0599178	Adipose_Subcutaneous	0.95663	Pituitary	5.67363	0.0323158	0.223871	-0.568441	1.8814	0.293369	0.868353	6	0
ENSG00000266970.1	RP11-806H10.4	0.0257653	21	12	0.000103486	Heart_Left_Ventricle	0.987142	Ovary	10.346	0.0300712	0.349255	-1.92086	3.88227	0.0560706	1.16184	12	0
ENSG00000101076.16	HNF4A	0.0257659	3	3	0.00941258	Brain_Anterior_cingulate_cortex_BA24	0.320337	Brain_Cortex	2.58429	0.10039	0.10039	0.993765	2.59669	1.77988	0.801906	3	0
ENSG00000273456.1	RP11-686O6.2	0.025771	36	1	0.00075716	Lung	0.3148	Brain_Nucleus_accumbens_basal_ganglia	30.5345	3.18689e-05	30.5345	1.0052	3.368	2.05025	0.554259	1	0
ENSG00000244953.1	RP11-613D13.8	0.0258381	14	6	0.0695004	Testis	0.979738	Skin_Not_Sun_Exposed_Suprapubic	10.2838	0.0191968	0.368341	-1.81515	1.35882	0.251148	0.826037	6	0
ENSG00000169903.6	TM4SF4	0.0258402	8	6	0.0172195	Breast_Mammary_Tissue	0.90593	Testis	4.07412	0.0273963	0.295892	-0.967281	2.38199	0.368148	1.26935	6	0
ENSG00000176101.11	SSNA1	0.0258931	9	4	0.00191477	Artery_Tibial	0.935058	Artery_Coronary	6.78662	0.0270626	0.326512	-3.10314	1.29072	-0.116641	1.24984	4	0
ENSG00000137411.16	VARS2	0.0259118	49	3	3.575e-06	Brain_Cortex	0.239486	Testis	40.5507	0.000911098	1.40889	1.17627	4.63467	2.809	0.654549	3	0
ENSG00000169126.15	ARMC4	0.0259512	6	5	0.00767903	Thyroid	0.782685	Cells_Cultured_fibroblasts	2.74741	0.26045	0.26045	-1.9587	2.66587	0.126063	1.67857	5	0
ENSG00000272823.1	RP11-295M18.6	0.0259707	46	2	0.000614448	Stomach	0.957821	Brain_Substantia_nigra	36.6962	0.000243186	1.58417	-1.34768	3.42516	0.964947	0.849579	2	0
ENSG00000241370.5	RPP21	0.0260546	21	14	7.29907e-05	Muscle_Skeletal	0.98362	Lung	5.19366	0.0181409	0.226403	-3.80643	3.96632	0.401703	2.11406	14	0
ENSG00000165617.14	DACT1	0.0260867	6	6	0.0280117	Nerve_Tibial	0.923412	Adipose_Subcutaneous	2.22659	0.211264	0.211264	-2.19712	0.0961361	-0.761515	0.885013	6	0
ENSG00000122477.12	LRRC39	0.0260899	34	2	0.00657955	Brain_Nucleus_accumbens_basal_ganglia	0.240696	Kidney_Cortex	27.3927	0.00109145	1.23197	1.17325	2.71741	2.21243	0.336936	2	0
ENSG00000108733.9	PEX12	0.0261031	10	10	0.00941506	Lung	0.510817	Adipose_Subcutaneous	3.83369	0.136516	0.136516	-2.5966	0.938675	-1.25028	1.01412	10	0
ENSG00000173068.17	BNC2	0.0261572	8	8	0.000213003	Whole_Blood	0.877773	Testis	1.60646	0.397745	0.397745	-3.70307	2.01909	0.159444	1.82774	8	0
ENSG00000182010.10	RTKN2	0.0261907	12	9	0.0148576	Cells_Cultured_fibroblasts	0.87757	Skin_Sun_Exposed_Lower_leg	4.12253	0.0776895	0.16442	-1.13007	2.43583	0.72722	1.26036	9	0
ENSG00000196876.15	SCN8A	0.0262663	10	7	0.000869417	Esophagus_Muscularis	0.424814	Pancreas	5.87311	0.0100525	0.297302	-3.32969	-0.798098	-1.81804	0.715779	7	0
ENSG00000135404.11	CD63	0.0262715	4	4	0.00809991	Nerve_Tibial	0.431677	Whole_Blood	1.1905	0.755896	0.755896	-2.64788	1.76155	0.1892	1.94281	4	0
ENSG00000152127.8	MGAT5	0.0263152	11	10	0.000483317	Heart_Left_Ventricle	0.999433	Uterus	2.73115	0.0372824	0.181064	-2.26984	3.48984	0.14002	1.71191	10	0
ENSG00000157107.13	FCHO2	0.0264135	28	5	0.000463069	Skin_Not_Sun_Exposed_Suprapubic	0.941201	Colon_Sigmoid	19.7672	0.00443322	0.788697	-3.50126	2.59517	-1.64942	1.2755	5	0
ENSG00000265246.1	RP11-663N22.1	0.0264188	2	2	0.0235945	Minor_Salivary_Gland	0.0911828	Esophagus_Mucosa	1.10294	0.897064	0.897064	-2.26367	-1.68919	-1.97643	0.406218	2	0
ENSG00000187535.13	IFT140	0.0264539	35	3	0.00159675	Uterus	0.938627	Esophagus_Mucosa	24.7964	0.00195945	0.99631	-3.1565	0.631865	-1.9757	0.770681	3	0
ENSG00000214530.8	STARD10	0.0264898	41	4	0.00516949	Nerve_Tibial	0.675718	Brain_Substantia_nigra	28.5453	0.00011483	1.11253	-1.5498	2.79628	1.34081	0.632709	4	0
ENSG00000204576.11	PRR3	0.0265705	2	2	0.00713854	Breast_Mammary_Tissue	0.85875	Colon_Transverse	1.0161	0.983897	0.983897	0.177966	2.69031	1.43414	1.7765	2	0
ENSG00000055044.10	NOP58	0.0266606	8	7	0.000934452	Brain_Nucleus_accumbens_basal_ganglia	0.902833	Uterus	3.57754	0.10825	0.206389	-0.122083	3.30955	1.51836	1.02766	7	0
ENSG00000152592.13	DMP1	0.0266697	3	3	0.0189307	Nerve_Tibial	0.200476	Artery_Aorta	1.24091	0.690872	0.690872	-1.74382	2.34689	0.627755	2.12197	3	0
ENSG00000196290.14	NIF3L1	0.0266743	13	6	0.0256263	Brain_Nucleus_accumbens_basal_ganglia	0.791664	Esophagus_Muscularis	9.50556	0.0139057	0.324911	-1.06918	2.23183	0.832556	0.846915	6	0
ENSG00000109743.10	BST1	0.0268618	8	7	0.00832089	Cells_Cultured_fibroblasts	0.999918	Esophagus_Mucosa	3.23415	0.088988	0.190175	-1.32778	2.63876	0.468946	1.25201	7	0
ENSG00000179262.9	RAD23A	0.0268839	3	3	0.0439544	Cells_EBV-transformed_lymphocytes	0.108195	Ovary	1.2168	0.749754	0.749754	-1.89491	2.01453	0.575323	2.149	3	0
ENSG00000090372.14	STRN4	0.026918	33	3	0.029578	Artery_Coronary	0.987967	Nerve_Tibial	26.6441	0.00022944	1.12851	-2.1757	1.54023	-0.398082	0.707449	3	0
ENSG00000263956.6	NBPF11	0.0270167	43	2	0.000441459	Minor_Salivary_Gland	0.996394	Brain_Cerebellar_Hemisphere	33.115	0.00145081	1.547	0.00451998	3.51397	2.14645	0.801379	2	0
ENSG00000182263.13	FIGN	0.0270467	34	3	0.00212473	Brain_Cerebellum	0.563457	Skin_Not_Sun_Exposed_Suprapubic	25.0801	0.000891413	1.08362	-3.07222	2.5103	1.05456	0.980243	3	0
ENSG00000175197.11	DDIT3	0.0270867	4	4	0.0464991	Thyroid	0.412552	Brain_Caudate_basal_ganglia	2.236	0.331461	0.331461	-1.99083	1.14527	-0.24607	1.48575	4	0
ENSG00000256494.1	RP5-944M2.1	0.0271156	2	2	0.0108018	Brain_Cortex	0.0509951	Testis	1.47273	0.527269	0.527269	-2.54905	-1.95152	-2.25028	0.422515	2	0
ENSG00000260645.1	RP11-250B2.5	0.0271974	21	6	0.089347	Brain_Cerebellar_Hemisphere	0.823738	Adipose_Subcutaneous	14.1535	0.0274527	0.540231	-1.51883	1.69885	0.806189	0.77877	6	0
ENSG00000124181.14	PLCG1	0.0271983	5	5	0.0178498	Brain_Cerebellar_Hemisphere	0.878784	Brain_Hippocampus	1.84682	0.376577	0.376577	-1.68537	2.36872	-0.0346862	1.59635	5	0
ENSG00000185432.11	METTL7A	0.0272329	10	9	0.00416645	Artery_Tibial	0.855755	Testis	2.75019	0.237581	0.237581	-2.21924	2.86528	0.0927156	1.71722	9	0
ENSG00000148204.11	CRB2	0.027283	6	6	0.00499285	Whole_Blood	0.459494	Nerve_Tibial	3.08827	0.172151	0.172151	-2.80749	-0.739681	-1.54091	0.750651	6	0
ENSG00000230021.8	RP5-857K21.4	0.02738	1	1	0.02738	Testis	0.02738	Testis	1	1	1	2.20606	2.20606	2.20606	NA	1	0
ENSG00000118454.12	ANKRD13C	0.0274079	2	2	0.00733866	Testis	0.866608	Kidney_Cortex	1.09069	0.909309	0.909309	-2.68107	0.167968	-1.25655	2.01458	2	0
ENSG00000241839.9	PLEKHO2	0.0274251	26	3	0.00566715	Pancreas	0.995741	Stomach	20.1126	0.000710844	1.04797	-2.76644	1.21589	-0.217021	0.747956	3	0
ENSG00000133983.14	COX16	0.0274896	38	3	0.0011466	Stomach	0.992127	Artery_Coronary	29.6536	0.00136103	1.05775	-0.605334	3.25184	0.723636	0.806181	3	0
ENSG00000271259.1	RP11-1109F11.5	0.027505	5	5	0.0298825	Nerve_Tibial	0.86753	Thyroid	2.82179	0.205952	0.205952	-1.82941	2.17164	0.676089	1.59199	5	0
ENSG00000118094.11	TREH	0.0276668	13	4	0.000800749	Heart_Atrial_Appendage	0.805384	Liver	7.59828	0.0120322	0.905275	-3.35254	1.51293	-0.417513	1.48468	4	0
ENSG00000214290.8	COLCA2	0.0277136	27	12	0.00613489	Skin_Not_Sun_Exposed_Suprapubic	0.956371	Breast_Mammary_Tissue	9.91772	0.0176892	0.335761	-2.21238	2.74048	0.289545	1.45941	12	0
ENSG00000168394.10	TAP1	0.0277329	19	11	0.00113077	Artery_Aorta	0.892263	Adipose_Subcutaneous	9.14514	0.0342373	0.334981	-3.25579	0.339358	-0.870622	0.90448	11	0
ENSG00000132680.10	KIAA0907	0.0277403	1	1	0.0277403	Skin_Sun_Exposed_Lower_leg	0.0277403	Skin_Sun_Exposed_Lower_leg	1	1	1	2.20094	2.20094	2.20094	NA	1	0
ENSG00000204843.12	DCTN1	0.0277448	23	5	0.0349134	Testis	0.961315	Heart_Left_Ventricle	16.9541	0.00313465	0.744218	-1.69002	2.10936	0.0992409	1.12766	5	0
ENSG00000272622.1	RP11-395N3.2	0.0278139	5	5	0.0348104	Brain_Frontal_Cortex_BA9	0.48748	Heart_Atrial_Appendage	1.55202	0.636682	0.636682	-1.86146	2.11056	-0.0160253	1.93992	5	0
ENSG00000158161.15	EYA3	0.0278254	43	3	0.000970642	Brain_Hypothalamus	0.699983	Spleen	32.315	0.000104297	1.2451	-3.2989	2.14505	-1.68598	1.00768	3	0
ENSG00000151360.9	ALLC	0.0278928	19	10	0.0298868	Liver	0.996964	Adipose_Subcutaneous	9.15531	0.0117293	0.393782	-1.94485	2.17159	0.0139585	1.05821	10	0
ENSG00000204370.9	SDHD	0.0278983	1	1	0.0278983	Prostate	0.0278983	Prostate	1	1	1	2.19871	2.19871	2.19871	NA	1	0
ENSG00000187144.11	SPATA21	0.0279274	4	4	0.156336	Brain_Cerebellar_Hemisphere	0.85185	Brain_Cerebellum	2.67773	0.0895071	0.0895071	-1.4175	1.06261	0.0416709	1.10576	4	0
ENSG00000176402.5	GJC3	0.0279941	8	7	0.00777543	Esophagus_Muscularis	0.925974	Cells_EBV-transformed_lymphocytes	3.67035	0.114009	0.143796	0.0929111	2.66167	1.21229	0.912998	7	0
ENSG00000065518.7	NDUFB4	0.028008	9	8	0.166299	Esophagus_Mucosa	0.917229	Brain_Cerebellar_Hemisphere	5.13638	0.128557	0.184638	-1.3842	1.08587	0.0307458	0.928672	8	0
ENSG00000140043.11	PTGR2	0.0280311	49	2	0.00549553	Pituitary	0.964299	Vagina	29.9671	0.000836078	12.099	-2.77645	0.336354	-1.57881	0.847317	2	0
ENSG00000121766.15	ZCCHC17	0.0280515	22	9	0.000203529	Muscle_Skeletal	0.466556	Artery_Tibial	11.1816	0.0413553	0.451673	-0.230025	3.7146	2.01817	1.01447	9	0
ENSG00000124257.6	NEURL2	0.0282736	14	12	0.000216262	Heart_Left_Ventricle	0.772069	Testis	6.1178	0.0987159	0.218337	-3.69922	-0.28967	-1.6864	0.937655	12	0
ENSG00000125510.15	OPRL1	0.0282942	30	3	0.00199706	Breast_Mammary_Tissue	0.803766	Uterus	23.4457	0.00147839	0.938636	-3.09067	2.37767	-1.37357	1.23026	3	0
ENSG00000144848.10	ATG3	0.0283192	1	1	0.0283192	Brain_Anterior_cingulate_cortex_BA24	0.0283192	Brain_Anterior_cingulate_cortex_BA24	1	1	1	2.19284	2.19284	2.19284	NA	1	0
ENSG00000197956.9	S100A6	0.0284216	11	10	0.0222028	Adipose_Visceral_Omentum	0.989846	Lung	4.50072	0.0663076	0.16257	-2.28688	1.85827	0.0681297	1.23862	10	0
ENSG00000237989.1	LINC01679	0.0284239	15	8	0.037814	Artery_Tibial	0.817134	Brain_Hypothalamus	8.63753	0.0292755	0.301827	-0.790219	2.07686	0.154013	0.884827	8	0
ENSG00000235295.1	LINC01634	0.028498	8	7	0.0546872	Small_Intestine_Terminal_Ileum	0.983312	Colon_Transverse	3.88563	0.0728984	0.176284	-1.92135	0.195924	-0.552247	0.705533	7	0
ENSG00000272121.1	RP4-555D20.4	0.0285331	2	2	0.0113089	Cells_Cultured_fibroblasts	0.719666	Nerve_Tibial	1.43804	0.561963	0.561963	-2.53301	0.358906	-1.08705	2.04489	2	0
ENSG00000165527.6	ARF6	0.0286754	4	4	0.102944	Skin_Not_Sun_Exposed_Suprapubic	0.408598	Pancreas	1.97719	0.284411	0.284411	-1.63075	1.44814	-0.0946288	1.46612	4	0
ENSG00000187950.8	OVCH1	0.0287776	5	5	0.00363341	Artery_Tibial	0.939419	Esophagus_Gastroesophageal_Junction	1.91922	0.552172	0.552172	-2.90835	-0.0760007	-1.44863	1.12227	5	0
ENSG00000138801.8	PAPSS1	0.0287778	27	7	0.00436826	Whole_Blood	0.960193	Small_Intestine_Terminal_Ileum	13.1361	0.0162704	0.455349	-2.61767	2.85027	0.674271	1.64048	7	0
ENSG00000276408.1	RP11-490B18.5	0.0288459	1	1	0.0288459	Adipose_Subcutaneous	0.0288459	Adipose_Subcutaneous	1	1	1	2.18559	2.18559	2.18559	NA	1	0
ENSG00000173557.14	C2orf70	0.0288802	8	7	0.0137808	Esophagus_Gastroesophageal_Junction	0.767927	Adipose_Visceral_Omentum	2.67435	0.240332	0.240332	-2.46293	1.03504	0.112303	1.15965	7	0
ENSG00000078900.14	TP73	0.0288903	8	7	0.0251496	Muscle_Skeletal	0.787964	Brain_Cerebellum	1.68891	0.331941	0.331941	-2.2391	0.720181	-0.449292	0.93593	7	0
ENSG00000206113.10	CFAP99	0.0289349	13	9	0.0241131	Lung	0.982337	Testis	4.99003	0.0137412	0.227045	-2.25532	0.423355	-0.969346	0.860165	9	0
ENSG00000100979.14	PLTP	0.0289727	29	5	0.00442322	Esophagus_Muscularis	0.576783	Cells_Cultured_fibroblasts	16.7145	0.00300279	0.714402	-2.84629	0.918333	-1.60553	0.72503	5	0
ENSG00000162585.16	FAAP20	0.0289745	38	4	0.000741496	Nerve_Tibial	0.435471	Esophagus_Gastroesophageal_Junction	24.8947	0.0213794	0.841483	0.779864	3.37376	2.30198	0.616902	4	0
ENSG00000176040.13	TMPRSS7	0.0290382	5	3	0.00404172	Brain_Cerebellum	0.837251	Skin_Not_Sun_Exposed_Suprapubic	2.47218	0.0442985	0.302298	-2.87489	0.755504	-1.35105	1.69341	3	0
ENSG00000256875.2	RP11-503G7.2	0.029139	2	2	0.0400514	Spleen	0.449944	Testis	1.38992	0.610075	0.610075	-2.05322	0.755508	-0.648855	1.98607	2	0
ENSG00000160182.2	TFF1	0.0292994	5	5	0.00716099	Thyroid	0.777265	Prostate	1.08278	0.888591	0.888591	-2.68926	0.39032	-0.873195	1.41574	5	0
ENSG00000144229.11	THSD7B	0.029329	22	11	0.0125954	Pituitary	0.853427	Lung	7.12682	0.0578572	0.333311	-2.49501	1.65754	-0.436623	1.34984	11	0
ENSG00000162458.12	FBLIM1	0.0293381	13	9	0.000259678	Skin_Sun_Exposed_Lower_leg	0.945378	Muscle_Skeletal	7.32651	0.0604395	0.253086	-3.65252	0.66968	-0.874426	1.09462	9	0
ENSG00000144278.14	GALNT13	0.0293414	19	11	0.0223465	Esophagus_Mucosa	0.984234	Pancreas	5.66535	0.00784256	0.226911	-2.06181	2.28443	0.0163532	1.50464	11	0
ENSG00000181929.11	PRKAG1	0.0293442	6	5	0.266785	Cells_EBV-transformed_lymphocytes	0.839851	Brain_Anterior_cingulate_cortex_BA24	4.05907	0.0526941	0.151726	-1.01936	1.1105	0.0537981	0.724273	5	0
ENSG00000111647.12	UHRF1BP1L	0.0293888	10	9	0.049565	Thyroid	0.804152	Testis	4.10029	0.107305	0.18086	-1.9637	1.27624	-0.815218	1.16744	9	0
ENSG00000265494.1	RP11-131K5.2	0.0294261	1	1	0.0294261	Liver	0.0294261	Liver	1	1	1	2.17773	2.17773	2.17773	NA	1	0
ENSG00000140623.13	2012-09-01	0.0294452	33	2	0.001685	Brain_Hypothalamus	0.552466	Vagina	27.2733	0.00086053	1.15437	-2.593	3.14078	2.05604	0.98751	2	0
ENSG00000100934.14	SEC23A	0.0294465	2	2	0.00804313	Testis	0.918309	Thyroid	1.09984	0.900164	0.900164	-2.65025	0.102564	-1.27384	1.94654	2	0
ENSG00000132671.5	SSTR4	0.0294501	4	4	0.0051291	Brain_Nucleus_accumbens_basal_ganglia	0.187642	Brain_Cortex	2.38929	0.127854	0.127854	1.31759	2.79881	2.10314	0.627142	4	0
ENSG00000244588.5	RAD21L1	0.0295201	3	3	0.00912682	Cells_Cultured_fibroblasts	0.0555966	Thyroid	2.41712	0.11267	0.11267	-2.60727	-1.91418	-2.33649	0.370554	3	0
ENSG00000099203.6	TMED1	0.0296364	2	2	0.00802638	Whole_Blood	0.840369	Colon_Transverse	1.03843	0.96157	0.96157	-0.201422	2.65096	1.22477	2.01694	2	0
ENSG00000118496.4	FBXO30	0.0296717	5	5	0.0238656	Thyroid	0.665545	Testis	1.66131	0.449107	0.449107	-2.25929	1.1603	-0.715566	1.53005	5	0
ENSG00000254367.5	RP11-211C9.1	0.029694	2	2	0.192532	Spleen	0.353346	Testis	1.64393	0.35607	0.35607	-1.30313	0.928119	-0.187504	1.57773	2	0
ENSG00000163682.15	RPL9	0.0297043	49	1	0.015629	Liver	0.24708	Kidney_Cortex	45.5117	5.23194e-05	45.5117	1.15747	2.55857	2.14302	0.200362	1	0
ENSG00000116852.14	KIF21B	0.0297121	9	8	0.00211657	Minor_Salivary_Gland	0.97613	Whole_Blood	2.31943	0.225448	0.225448	-3.07337	2.54924	0.575712	1.94356	8	0
ENSG00000132464.11	ENAM	0.0297132	1	1	0.0297132	Kidney_Cortex	0.0297132	Kidney_Cortex	1	1	1	-2.17389	-2.17389	-2.17389	NA	1	0
ENSG00000140464.19	PML	0.0297886	6	5	0.253329	Esophagus_Muscularis	0.685155	Cells_Cultured_fibroblasts	4.64826	0.0709182	0.159248	-1.1423	0.609704	-0.412793	0.754979	5	0
ENSG00000198589.10	LRBA	0.0297925	9	6	0.00106682	Colon_Sigmoid	0.956245	Brain_Cerebellum	5.43678	0.0280502	0.191336	-0.0548664	3.27228	1.60349	1.06197	6	0
ENSG00000227917.2	RP11-143M1.3	0.0298986	6	4	0.0278208	Brain_Putamen_basal_ganglia	0.9258	Heart_Left_Ventricle	3.61505	0.017168	0.336187	-1.13829	2.1998	0.0332458	1.16133	4	0
ENSG00000163629.12	PTPN13	0.0299018	24	8	0.000387341	Cells_EBV-transformed_lymphocytes	0.988632	Esophagus_Muscularis	11.7849	0.00134835	0.506245	-3.54856	1.7007	-0.0437811	1.47907	8	0
ENSG00000182173.12	TSEN54	0.0299029	24	12	0.000461378	Skin_Not_Sun_Exposed_Suprapubic	0.940917	Brain_Spinal_cord_cervical_c-1	9.22312	0.0252613	0.324662	-3.50223	0.74073	-0.988538	1.21033	12	0
ENSG00000226508.1	LINC01918	0.0300281	2	2	0.00837058	Brain_Caudate_basal_ganglia	0.857869	Esophagus_Mucosa	1.02403	0.975969	0.975969	0.179088	2.63674	1.40792	1.73783	2	0
ENSG00000197408.8	CYP2B6	0.0300607	1	1	0.0300607	Colon_Transverse	0.0300607	Colon_Transverse	1	1	1	2.16929	2.16929	2.16929	NA	1	0
ENSG00000167130.17	DOLPP1	0.0300731	7	6	0.0821154	Esophagus_Muscularis	0.979877	Skin_Not_Sun_Exposed_Suprapubic	3.69542	0.0194396	0.124213	-1.73854	0.926149	-0.590764	0.9231	6	0
ENSG00000129673.9	AANAT	0.0300739	30	3	0.00156755	Esophagus_Muscularis	0.598252	Brain_Hippocampus	21.8451	5.22969e-09	0.881815	0.526916	3.16188	2.01427	0.729304	3	0
ENSG00000138744.14	NAAA	0.0300891	49	3	0.0732834	Thyroid	0.910494	Brain_Cerebellum	38.6424	0.000325005	1.31167	-1.79106	0.804825	-0.681542	0.639554	3	0
ENSG00000115548.16	KDM3A	0.0300944	5	5	0.0762221	Brain_Substantia_nigra	0.569605	Thyroid	3.3959	0.117688	0.117688	-1.77304	1.62147	0.583793	1.3835	5	0
ENSG00000231817.7	LINC01198	0.0301394	16	3	0.00177814	Esophagus_Gastroesophageal_Junction	0.371606	Artery_Aorta	10.8413	0.00288806	1.42991	-2.28936	3.12499	1.36327	1.52711	3	0
ENSG00000283215.1	RP11-344J7.4	0.0302207	1	1	0.0302207	Thyroid	0.0302207	Thyroid	1	1	1	2.16719	2.16719	2.16719	NA	1	0
ENSG00000204278.12	TMEM235	0.0302415	11	9	0.0143591	Lung	0.793081	Spleen	4.57966	0.0560725	0.219874	-2.44815	2.29604	0.49277	1.34313	9	0
ENSG00000134575.9	ACP2	0.0302475	28	4	0.00384491	Esophagus_Muscularis	0.907677	Thyroid	21.5471	0.000621442	0.828053	-0.11597	2.89061	1.36822	0.685375	4	0
ENSG00000173653.7	RCE1	0.0302861	12	12	0.00375619	Testis	0.856491	Brain_Cerebellar_Hemisphere	3.7568	0.158839	0.158839	-1.37446	2.89794	1.16695	1.10724	12	0
ENSG00000100348.9	TXN2	0.0303826	34	7	0.0110314	Lung	0.456386	Muscle_Skeletal	16.4081	0.0112384	0.573313	-1.02827	2.5417	1.56964	0.676352	7	0
ENSG00000188493.14	C19orf54	0.0303833	40	3	0.00142293	Lung	0.994354	Uterus	29.6148	0.00112143	1.47378	-3.18996	-0.00707629	-1.04779	0.571607	3	0
ENSG00000155755.18	TMEM237	0.0303843	10	9	0.0120759	Pancreas	0.802377	Lung	3.50982	0.066875	0.134825	-0.676168	2.50992	0.849971	0.96894	9	0
ENSG00000213699.8	SLC35F6	0.0304354	13	7	0.00587657	Whole_Blood	0.503576	Brain_Caudate_basal_ganglia	8.16386	0.0212783	0.310763	-2.49091	2.75459	-1.15076	1.41587	7	0
ENSG00000173875.13	ZNF791	0.0305051	3	3	0.00532345	Skin_Sun_Exposed_Lower_leg	0.349789	Lung	1.39412	0.601951	0.601951	-2.78678	1.57179	-0.716662	2.18747	3	0
ENSG00000241233.3	KRTAP5-8	0.0305334	6	5	0.0177743	Brain_Putamen_basal_ganglia	0.357532	Testis	3.21061	0.0597953	0.179993	-2.30061	2.37029	0.235506	2.03106	5	0
ENSG00000172992.11	DCAKD	0.0305888	40	2	0.0100414	Cells_Cultured_fibroblasts	0.952339	Whole_Blood	31.5085	0.000996168	3.04609	-2.5744	1.38731	0.256944	0.817194	2	0
ENSG00000232388.4	LINC00493	0.030594	30	5	0.0136153	Heart_Left_Ventricle	0.992922	Brain_Frontal_Cortex_BA9	17.8801	0.0148929	0.604487	-1.85324	2.46726	-0.391432	0.953149	5	0
ENSG00000143420.18	ENSA	0.0306576	6	6	0.0228794	Esophagus_Mucosa	0.931158	Brain_Anterior_cingulate_cortex_BA24	1.67927	0.443111	0.443111	-0.0863884	2.27544	1.03959	0.949079	6	0
ENSG00000166199.12	ALKBH3	0.0306981	22	8	0.0241232	Brain_Cortex	0.93912	Adipose_Subcutaneous	10.5779	0.0125803	0.491259	-2.08957	2.25516	0.328933	1.21804	8	0
ENSG00000159363.17	ATP13A2	0.0307147	12	8	0.01209	Muscle_Skeletal	0.926178	Adipose_Visceral_Omentum	5.85833	0.0204563	0.227005	-1.1016	2.50951	1.38394	1.35659	8	0
ENSG00000116205.12	TCEANC2	0.0307164	17	5	0.0791765	Esophagus_Muscularis	0.990211	Skin_Sun_Exposed_Lower_leg	12.4714	0.00517889	0.463213	-1.75548	1.69581	0.175898	0.928595	5	0
ENSG00000175216.14	CKAP5	0.0307527	4	4	0.00274649	Muscle_Skeletal	0.457265	Prostate	1.55987	0.376133	0.376133	-2.23241	2.99477	0.590288	2.14809	4	0
ENSG00000081019.13	RSBN1	0.0307701	6	6	0.00142351	Brain_Hippocampus	0.775563	Testis	2.71567	0.124168	0.124168	-3.18984	0.92507	-0.266581	1.54942	6	0
ENSG00000103241.6	FOXF1	0.0307783	2	2	0.03517	Heart_Atrial_Appendage	0.192392	Spleen	1.12921	0.870791	0.870791	-1.30354	2.1064	0.40143	2.41119	2	0
ENSG00000172116.21	CD8B	0.0308623	9	8	0.0743973	Brain_Caudate_basal_ganglia	0.980118	Adipose_Visceral_Omentum	4.28387	0.129846	0.189194	-0.97188	1.78416	-0.0578737	0.879398	8	0
ENSG00000204956.5	PCDHGA1	0.0309035	16	5	0.0348131	Vagina	0.990891	Adipose_Visceral_Omentum	10.9778	0.013315	0.427895	-2.11053	1.39236	0.161206	0.965613	5	0
ENSG00000124782.19	RREB1	0.0309215	9	9	0.00478322	Esophagus_Mucosa	0.992573	Nerve_Tibial	4.14543	0.147831	0.147831	-2.82128	1.84027	-0.81225	1.53077	9	0
ENSG00000184635.14	ZNF93	0.0309381	33	4	1.41269e-06	Stomach	0.559711	Brain_Hippocampus	22.0559	0.00401492	0.773994	-4.82321	1.13365	-1.79388	0.956258	4	0
ENSG00000244355.7	LY6G6D	0.0309445	2	2	0.00840282	Brain_Substantia_nigra	0.817273	Esophagus_Mucosa	1.05939	0.94061	0.94061	-2.63544	0.231054	-1.20219	2.02692	2	0
ENSG00000125816.4	NKX2-4	0.0309637	1	1	0.0309637	Pituitary	0.0309637	Pituitary	1	1	1	-2.15754	-2.15754	-2.15754	NA	1	0
ENSG00000160908.14	ZNF394	0.0310917	2	2	0.0108255	Breast_Mammary_Tissue	0.499597	Lung	1.00231	0.997695	0.997695	-2.54828	0.675124	-0.936578	2.27929	2	0
ENSG00000236532.5	LINC01695	0.0311126	8	6	0.0808397	Prostate	0.896948	Breast_Mammary_Tissue	3.77952	0.0315645	0.253562	-1.28067	1.74583	0.424799	1.0593	6	0
ENSG00000151117.8	TMEM86A	0.0311641	8	6	0.0235786	Pancreas	0.458809	Adipose_Subcutaneous	3.13249	0.0342378	0.346413	-2.26393	0.772718	-1.11916	0.959634	6	0
ENSG00000175229.6	GAL3ST3	0.0311648	7	7	0.00547068	Esophagus_Muscularis	0.737812	Pituitary	2.45195	0.124455	0.124455	-1.20174	2.77793	0.721561	1.50611	7	0
ENSG00000186185.13	KIF18B	0.0312077	3	3	0.0603578	Testis	0.349625	Cells_Cultured_fibroblasts	1.19606	0.860004	0.860004	-1.87817	1.829	-0.328164	1.92672	3	0
ENSG00000272217.1	XXbac-BPG157A10.21	0.0312885	4	4	0.00165017	Vagina	0.95635	Esophagus_Muscularis	1.13898	0.862909	0.862909	-3.14689	0.523538	-0.551076	1.74145	4	0
ENSG00000172006.11	ZNF554	0.0313039	39	2	0.00342439	Skin_Not_Sun_Exposed_Suprapubic	0.97321	Ovary	25.6438	0.00145866	6.18295	-0.902033	2.92683	1.92861	1.02886	2	0
ENSG00000237310.1	GS1-124K5.4	0.0313814	46	1	0.0124749	Pituitary	0.200604	Brain_Hypothalamus	40.1587	6.48458e-05	40.1587	1.27983	2.49842	2.03817	0.275858	1	0
ENSG00000133742.13	CA1	0.0314291	4	4	0.0307635	Colon_Transverse	0.593641	Brain_Spinal_cord_cervical_c-1	1.62964	0.277678	0.277678	-2.16012	-0.533567	-1.00026	0.776745	4	0
ENSG00000254043.1	RP11-3N13.2	0.0314549	1	1	0.0314549	Skin_Sun_Exposed_Lower_leg	0.0314549	Skin_Sun_Exposed_Lower_leg	1	1	1	-2.15127	-2.15127	-2.15127	NA	1	0
ENSG00000130755.12	GMFG	0.0315437	2	2	0.0265614	Brain_Cortex	0.548634	Cells_Cultured_fibroblasts	1.33043	0.669573	0.669573	-0.599808	2.2179	0.809048	1.99242	2	0
ENSG00000204209.11	DAXX	0.0315478	12	6	0.0197824	Breast_Mammary_Tissue	0.54276	Pancreas	7.40146	0.0181719	0.247834	-2.33045	1.21423	-1.12838	1.08127	6	0
ENSG00000250337.5	LINC01021	0.0315715	1	1	0.0315715	Colon_Sigmoid	0.0315715	Colon_Sigmoid	1	1	1	-2.14979	-2.14979	-2.14979	NA	1	0
ENSG00000139629.15	GALNT6	0.0317883	24	6	0.00130611	Brain_Hippocampus	0.687287	Artery_Coronary	12.7088	0.00332844	0.462585	-3.21463	-0.40254	-2.34379	0.905871	6	0
ENSG00000132003.9	ZSWIM4	0.0317939	4	4	0.126518	Esophagus_Muscularis	0.668489	Skin_Sun_Exposed_Lower_leg	2.10298	0.287308	0.287308	-1.52798	1.48835	-0.200053	1.41262	4	0
ENSG00000154930.14	ACSS1	0.0318869	16	12	0.00110885	Cells_Cultured_fibroblasts	0.952055	Heart_Atrial_Appendage	5.85825	0.0686903	0.221861	-2.1118	3.26134	0.410364	1.65816	12	0
ENSG00000150347.14	ARID5B	0.031922	5	5	0.00607831	Brain_Anterior_cingulate_cortex_BA24	0.774022	Esophagus_Gastroesophageal_Junction	1.54686	0.592825	0.592825	-2.74353	-0.287117	-1.58839	1.05467	5	0
ENSG00000250105.1	CTD-3074O7.2	0.0320459	3	1	0.00944336	Testis	0.104277	Brain_Cerebellar_Hemisphere	2.8886	0.0382423	2.8886	1.62446	2.59557	2.10541	0.48562	1	0
ENSG00000025434.18	NR1H3	0.0321508	20	9	0.000606783	Thyroid	0.906063	Liver	9.19955	0.00818563	0.321388	-3.42856	2.42489	-0.674365	1.24632	9	0
ENSG00000164086.9	DUSP7	0.0322132	4	4	0.00307338	Liver	0.462794	Cells_Cultured_fibroblasts	1.96056	0.415796	0.415796	-2.9603	1.23714	-0.454728	1.88811	4	0
ENSG00000258927.1	RP11-1070N10.5	0.0322288	1	1	0.0322288	Testis	0.0322288	Testis	1	1	1	-2.14156	-2.14156	-2.14156	NA	1	0
ENSG00000173171.14	MTX1	0.0322302	6	6	0.00488221	Cells_Cultured_fibroblasts	0.990731	Whole_Blood	2.86462	0.169442	0.169442	-0.0337525	2.8147	1.26634	1.14613	6	0
ENSG00000143226.13	FCGR2A	0.0322332	8	8	0.00227897	Skin_Not_Sun_Exposed_Suprapubic	0.714499	Minor_Salivary_Gland	3.09512	0.321031	0.321031	-3.05124	-0.365821	-1.75456	0.98012	8	0
ENSG00000175634.14	RPS6KB2	0.0323328	26	3	0.00124822	Heart_Atrial_Appendage	0.184298	Adipose_Visceral_Omentum	20.1302	0.0024096	0.748174	1.32764	3.22763	2.06428	0.386489	3	0
ENSG00000175294.5	CATSPER1	0.0323822	6	6	0.00257605	Artery_Tibial	0.826888	Brain_Anterior_cingulate_cortex_BA24	3.00362	0.122006	0.122006	-3.01426	1.75832	-0.989497	1.76766	6	0
ENSG00000161973.10	CCDC42	0.0323891	2	2	0.0144015	Artery_Aorta	0.612529	Testis	1.5304	0.469603	0.469603	-2.44709	0.506467	-0.970312	2.08848	2	0
ENSG00000229660.1	RP5-1142J19.1	0.032402	6	5	0.0574947	Esophagus_Mucosa	0.674896	Skin_Sun_Exposed_Lower_leg	4.52776	0.0855047	0.195126	-0.725615	1.89953	0.877659	0.925942	5	0
ENSG00000095485.16	CWF19L1	0.0324104	48	1	0.00381292	Whole_Blood	0.287981	Brain_Substantia_nigra	41.9504	8.25607e-06	41.9504	1.06256	2.89324	2.03413	0.361453	1	0
ENSG00000159184.7	HOXB13	0.0325029	2	2	0.0358827	Cells_Cultured_fibroblasts	0.576478	Skin_Sun_Exposed_Lower_leg	1.41316	0.586837	0.586837	-0.558536	2.09825	0.769859	1.87863	2	0
ENSG00000099337.4	KCNK6	0.0325135	14	12	0.0417311	Brain_Cerebellar_Hemisphere	0.942291	Esophagus_Mucosa	4.43052	0.0569897	0.171359	-1.81597	2.03619	0.131735	0.926932	12	0
ENSG00000105287.12	PRKD2	0.0325644	41	4	0.000407634	Pancreas	0.683393	Brain_Nucleus_accumbens_basal_ganglia	26.7917	0.00357361	0.970177	0.407837	3.53509	2.43278	0.768313	4	0
ENSG00000179097.5	HTR1F	0.0326056	12	8	0.0340549	Thyroid	0.926117	Skin_Sun_Exposed_Lower_leg	6.88736	0.0763907	0.268915	-1.43786	2.11942	0.585398	1.12139	8	0
ENSG00000185523.6	SPATA45	0.0326677	11	8	0.101428	Brain_Cortex	0.99027	Thyroid	5.55501	0.0720545	0.267611	-1.60932	1.63797	0.0978311	1.04783	8	0
ENSG00000119004.15	CYP20A1	0.0326878	5	5	0.0124395	Kidney_Cortex	0.647359	Brain_Frontal_Cortex_BA9	1.45987	0.420638	0.420638	-0.526008	2.49943	1.03499	1.30412	5	0
ENSG00000162746.14	FCRLB	0.0326979	26	9	0.000338199	Liver	0.69443	Adipose_Subcutaneous	12.1737	0.00747373	0.458938	-3.09216	3.58413	-1.51397	1.57272	9	0
ENSG00000146963.17	LUC7L2	0.0327299	13	4	0.00386734	Small_Intestine_Terminal_Ileum	0.948084	Lung	9.77681	0.00188864	0.338305	-2.88878	1.73471	0.614486	1.28673	4	0
ENSG00000102595.19	UGGT2	0.0327516	36	4	0.00444181	Brain_Cerebellar_Hemisphere	0.932865	Artery_Aorta	22.9041	0.00219531	0.866461	-1.36549	2.84495	0.968337	0.856505	4	0
ENSG00000248872.1	RP11-344G13.1	0.0327676	1	1	0.0327676	Testis	0.0327676	Testis	1	1	1	2.13492	2.13492	2.13492	NA	1	0
ENSG00000158125.9	XDH	0.0328836	9	9	0.00722803	Pituitary	0.871772	Brain_Cerebellum	3.66343	0.133288	0.133288	-2.68615	0.952956	-0.71677	1.2903	9	0
ENSG00000233198.3	RNF224	0.0329717	11	5	0.0473306	Colon_Transverse	0.965067	Cells_Cultured_fibroblasts	7.02335	0.028463	0.31474	-1.13193	1.98333	0.302751	1.16259	5	0
ENSG00000175573.6	C11orf68	0.0330052	6	6	0.0103042	Artery_Tibial	0.898748	Whole_Blood	1.66418	0.363762	0.363762	-2.56545	1.67378	-0.0759681	1.58069	6	0
ENSG00000124217.4	MOCS3	0.0330212	3	3	0.0587574	Adipose_Visceral_Omentum	0.144115	Esophagus_Muscularis	1.11405	0.885951	0.885951	1.46064	1.89	1.74644	0.247511	3	0
ENSG00000132517.14	SLC52A1	0.0330673	8	7	0.0295913	Spleen	0.91104	Cells_Cultured_fibroblasts	3.83716	0.077343	0.148812	-2.17552	1.91742	-0.465817	1.28713	7	0
ENSG00000105613.9	MAST1	0.0330679	5	5	0.00382718	Breast_Mammary_Tissue	0.862954	Nerve_Tibial	1.64033	0.489135	0.489135	0.172615	2.89207	1.30867	1.10691	5	0
ENSG00000255408.3	PCDHA3	0.0330708	17	11	0.00344859	Testis	0.875504	Pituitary	8.28248	0.00264301	0.318144	-2.92464	0.832279	-0.3277	0.998508	11	0
ENSG00000136938.8	ANP32B	0.0330941	6	5	0.217593	Whole_Blood	0.85142	Adipose_Visceral_Omentum	2.49912	0.275464	0.275464	-1.14965	1.23295	0.147635	1.02851	5	0
ENSG00000130520.10	LSM4	0.0331504	14	5	0.0610657	Lung	0.961062	Breast_Mammary_Tissue	10.2504	0.0145255	0.399874	-1.87302	1.44072	0.274505	0.815756	5	0
ENSG00000100450.12	GZMH	0.033152	1	1	0.033152	Thyroid	0.033152	Thyroid	1	1	1	-2.13024	-2.13024	-2.13024	NA	1	0
ENSG00000124243.17	BCAS4	0.033163	13	11	0.00249131	Stomach	0.983774	Brain_Cortex	4.96502	0.0768614	0.203228	-3.02439	2.18095	-0.439345	1.36363	11	0
ENSG00000136718.9	IMP4	0.0331681	11	1	0.00473	Cells_Cultured_fibroblasts	0.363109	Whole_Blood	9.34406	0.000335612	9.34406	-2.30925	2.82487	0.788435	2.05198	1	0
ENSG00000266714.6	MYO15B	0.0332003	40	5	0.00679056	Brain_Nucleus_accumbens_basal_ganglia	0.950726	Cells_EBV-transformed_lymphocytes	21.3422	0.00827898	0.834079	-2.70694	1.44592	-1.48599	0.890103	5	0
ENSG00000170486.10	KRT72	0.0332129	16	4	0.0409249	Pituitary	0.746749	Skin_Sun_Exposed_Lower_leg	12.0104	0.00234096	0.530253	-0.467917	2.04429	0.951465	0.655262	4	0
ENSG00000149084.12	HSD17B12	0.0332238	49	1	0.0155639	Pancreas	0.0998565	Esophagus_Gastroesophageal_Junction	44.7675	0.000180957	44.7675	-2.46604	-1.64555	-2.08411	0.183123	1	0
ENSG00000261135.1	RP4-798A10.7	0.0332767	8	7	0.0656397	Testis	0.883173	Artery_Aorta	4.46471	0.0913672	0.162621	-1.84088	1.15637	-0.540461	1.13617	7	0
ENSG00000162613.16	FUBP1	0.0332882	21	5	0.0169934	Muscle_Skeletal	0.884444	Small_Intestine_Terminal_Ileum	14.6235	0.004304	0.5831	-2.38685	1.21072	-1.24462	0.996262	5	0
ENSG00000232233.1	LINC02043	0.0333523	4	4	0.00388785	Brain_Cerebellum	0.838061	Minor_Salivary_Gland	1.26294	0.713987	0.713987	-2.88712	-0.204375	-1.05858	1.23161	4	0
ENSG00000124593.15	RP11-298J23.10	0.033353	23	3	0.0267491	Breast_Mammary_Tissue	0.601135	Heart_Left_Ventricle	18.0136	0.000409484	0.708382	-2.21516	-0.522769	-1.27735	0.443002	3	0
ENSG00000185519.8	FAM131C	0.0333919	30	15	0.00373711	Adipose_Visceral_Omentum	0.991538	Brain_Frontal_Cortex_BA9	9.10981	0.00194133	0.338773	-2.73473	2.89954	0.411864	0.988781	15	0
ENSG00000185689.15	C6orf201	0.0334123	37	2	0.00141869	Brain_Cerebellar_Hemisphere	0.944444	Uterus	26.3891	0.00212459	4.22259	-0.452104	3.19082	0.92896	0.934595	2	0
ENSG00000165556.9	CDX2	0.0334218	3	3	0.286889	Prostate	0.79275	Brain_Cerebellar_Hemisphere	2.25985	0.14217	0.14217	-1.06497	0.262742	-0.572582	0.727261	3	0
ENSG00000081791.8	KIAA0141	0.0334922	22	7	0.0222488	Breast_Mammary_Tissue	0.91411	Skin_Sun_Exposed_Lower_leg	13.7609	3.4715e-05	0.476227	-2.28609	1.23705	0.171178	0.86084	7	0
ENSG00000084764.10	MAPRE3	0.0335503	19	7	0.000433588	Ovary	0.809136	Prostate	11.9276	0.00345729	0.442324	-1.90631	3.51875	2.15001	1.42273	7	0
ENSG00000276966.2	HIST1H4E	0.0335838	3	3	0.00944223	Brain_Spinal_cord_cervical_c-1	0.701545	Small_Intestine_Terminal_Ileum	1.08899	0.899857	0.899857	-2.59561	1.55687	-0.473993	2.07773	3	0
ENSG00000116147.16	TNR	0.0336003	2	2	0.0134803	Brain_Hippocampus	0.0452753	Brain_Hypothalamus	1.52617	0.473825	0.473825	-2.47082	-2.00209	-2.23645	0.331444	2	0
ENSG00000272908.1	RP11-121A8.1	0.0336095	20	11	0.0279602	Small_Intestine_Terminal_Ileum	0.979833	Brain_Anterior_cingulate_cortex_BA24	9.43409	0.0122503	0.335387	-2.19784	1.72953	-0.831121	1.00527	11	0
ENSG00000204219.9	TCEA3	0.0336389	26	5	0.00188224	Adipose_Visceral_Omentum	0.922381	Brain_Cerebellar_Hemisphere	16.0672	0.00467669	0.61112	-0.231398	3.10821	1.25737	0.802454	5	0
ENSG00000173612.9	GPRC6A	0.0336427	1	1	0.0336427	Minor_Salivary_Gland	0.0336427	Minor_Salivary_Gland	1	1	1	-2.12433	-2.12433	-2.12433	NA	1	0
ENSG00000260019.1	LINC01992	0.033692	1	1	0.033692	Brain_Hippocampus	0.033692	Brain_Hippocampus	1	1	1	-2.12374	-2.12374	-2.12374	NA	1	0
ENSG00000185761.10	ADAMTSL5	0.0337041	5	5	0.0411952	Skin_Sun_Exposed_Lower_leg	0.9687	Liver	2.04743	0.141927	0.141927	-2.04156	0.996027	-0.204138	1.22283	5	0
ENSG00000128805.14	ARHGAP22	0.0337105	28	14	0.0277832	Whole_Blood	0.94822	Heart_Left_Ventricle	8.94636	0.0095003	0.307265	-2.20033	1.72738	0.0845842	1.02327	14	0
ENSG00000178150.9	ZNF114	0.0337621	16	9	0.0157494	Brain_Cortex	0.975498	Adipose_Visceral_Omentum	8.69436	0.029024	0.368944	-2.41467	1.09895	-0.544351	0.975538	9	0
ENSG00000124370.10	MCEE	0.0337985	13	9	0.0112138	Artery_Tibial	0.991574	Colon_Sigmoid	5.70714	0.0485563	0.200544	-1.20569	2.53596	0.884383	1.29889	9	0
ENSG00000143434.15	SEMA6C	0.0338047	31	4	0.00968203	Heart_Atrial_Appendage	0.968469	Spleen	21.7207	0.00426496	0.949949	0.0395283	2.58698	1.43467	0.716537	4	0
ENSG00000158023.9	WDR66	0.0338226	32	7	0.000628672	Esophagus_Gastroesophageal_Junction	0.941847	Brain_Hippocampus	17.7935	0.000334202	0.62634	-2.11253	3.41893	0.334786	0.979833	7	0
ENSG00000073737.16	DHRS9	0.0338455	5	5	0.00771415	Heart_Atrial_Appendage	0.894072	Brain_Substantia_nigra	1.84422	0.253876	0.253876	-1.80339	2.66433	0.835318	1.72911	5	0
ENSG00000141298.17	SSH2	0.0338767	12	4	0.022554	Skin_Not_Sun_Exposed_Suprapubic	0.95715	Brain_Cerebellum	8.62708	0.00521825	0.551186	-2.28091	1.25303	-0.393581	0.88567	4	0
ENSG00000139193.3	CD27	0.0339054	6	5	0.02983	Esophagus_Mucosa	0.23524	Kidney_Cortex	1.0958	0.897149	0.897149	-1.33088	2.17234	0.876963	1.23481	5	0
ENSG00000036549.12	ZZZ3	0.0339242	7	7	0.0041778	Esophagus_Muscularis	0.277684	Skin_Not_Sun_Exposed_Suprapubic	3.07658	0.29081	0.29081	-1.15736	2.86442	1.72756	1.48119	7	0
ENSG00000251573.2	LINC02106	0.0339948	2	2	0.00944136	Vagina	0.0809916	Prostate	1.71543	0.284566	0.284566	-2.59564	-1.74496	-2.1703	0.601524	2	0
ENSG00000173137.11	ADCK5	0.034006	11	7	0.00565061	Heart_Left_Ventricle	0.816839	Minor_Salivary_Gland	6.61412	0.0125421	0.300863	-1.55265	2.7674	1.23741	1.2823	7	0
ENSG00000245768.6	RP11-410D17.2	0.0340536	1	1	0.0340536	Testis	0.0340536	Testis	1	1	1	-2.11944	-2.11944	-2.11944	NA	1	0
ENSG00000121966.6	CXCR4	0.034069	5	3	0.00769882	Muscle_Skeletal	0.77669	Esophagus_Gastroesophageal_Junction	2.91072	0.0440685	0.172715	-0.283635	2.665	1.74137	1.16106	3	0
ENSG00000108424.9	KPNB1	0.0340725	4	4	0.0188779	Uterus	0.368431	Testis	1.41266	0.627984	0.627984	-2.34793	1.22193	-1.07918	1.67396	4	0
ENSG00000180424.6	DEFB123	0.0340912	1	1	0.0340912	Testis	0.0340912	Testis	1	1	1	2.11899	2.11899	2.11899	NA	1	0
ENSG00000143374.16	TARS2	0.0340951	25	8	0.00241265	Skin_Not_Sun_Exposed_Suprapubic	0.640934	Artery_Coronary	15.2185	0.00289206	0.541915	-1.29302	3.03409	1.61078	0.922319	8	0
ENSG00000237396.1	LINC01384	0.0341225	1	1	0.0341225	Thyroid	0.0341225	Thyroid	1	1	1	2.11862	2.11862	2.11862	NA	1	0
ENSG00000100266.18	PACSIN2	0.034145	19	10	0.00293524	Lung	0.977345	Heart_Atrial_Appendage	9.77155	0.00825894	0.349078	-1.62266	2.97444	1.19104	1.01426	10	0
ENSG00000002745.12	WNT16	0.0342166	7	6	0.0627065	Adipose_Subcutaneous	0.617962	Cells_Cultured_fibroblasts	3.41518	0.0613696	0.27174	-1.86127	1.67168	0.289699	1.30658	6	0
ENSG00000113810.15	SMC4	0.0342407	8	7	0.00134676	Esophagus_Muscularis	0.666093	Artery_Aorta	2.95315	0.0685426	0.174199	-2.71853	3.20583	-0.242584	2.25374	7	0
ENSG00000131634.13	TMEM204	0.0343124	16	3	0.00793322	Artery_Aorta	0.801885	Colon_Sigmoid	12.0563	0.00701933	1.02397	-2.6549	1.44549	-0.994366	0.99384	3	0
ENSG00000275484.1	CTC-1337H24.4	0.0343325	3	3	0.0122755	Breast_Mammary_Tissue	0.8612	Thyroid	1.59422	0.611204	0.611204	-2.50412	0.174847	-1.36051	1.38178	3	0
ENSG00000172818.9	OVOL1	0.0343844	12	6	0.00192963	Brain_Cerebellar_Hemisphere	0.467311	Minor_Salivary_Gland	7.09399	0.0077208	0.318255	-3.10085	2.53455	-1.52096	2.0398	6	0
ENSG00000264717.5	CH17-360D5.1	0.0345043	8	3	0.0351375	Brain_Cerebellum	0.901253	Skin_Sun_Exposed_Lower_leg	6.73248	0.0486172	0.280425	-0.124079	2.10677	0.915232	0.794088	3	0
ENSG00000100116.16	GCAT	0.0345472	23	5	0.00845356	Testis	0.478699	Brain_Hypothalamus	16.3228	0.000399241	0.600902	-2.6334	2.07483	-1.02235	1.23614	5	0
ENSG00000100263.13	RHBDD3	0.0345559	26	7	0.00807517	Small_Intestine_Terminal_Ileum	0.983111	Brain_Frontal_Cortex_BA9	15.2456	0.0154429	0.679241	-2.64891	0.869585	-0.833806	0.774921	7	0
ENSG00000187097.12	ENTPD5	0.0345567	31	8	0.0017105	Lung	0.868611	Ovary	14.6847	0.014469	0.494286	-3.13638	1.77923	-0.800816	1.25087	8	0
ENSG00000104413.15	ESRP1	0.0345928	8	8	0.00980082	Skin_Sun_Exposed_Lower_leg	0.983521	Brain_Frontal_Cortex_BA9	4.1406	0.14026	0.14026	-1.84051	2.58278	0.243722	1.72696	8	0
ENSG00000259747.1	RP11-275I4.2	0.0345952	1	1	0.0345952	Esophagus_Mucosa	0.0345952	Esophagus_Mucosa	1	1	1	-2.11306	-2.11306	-2.11306	NA	1	0
ENSG00000095970.16	TREM2	0.0347152	5	5	0.0144515	Nerve_Tibial	0.829117	Whole_Blood	1.72313	0.337964	0.337964	-2.44584	0.215834	-0.95075	1.01566	5	0
ENSG00000140015.19	KCNH5	0.0347175	2	2	0.0181221	Testis	0.325239	Brain_Frontal_Cortex_BA9	1.03461	0.965392	0.965392	-2.36311	0.98375	-0.689682	2.36659	2	0
ENSG00000150551.10	LYPD1	0.0348263	14	11	0.00113395	Pancreas	0.962297	Esophagus_Gastroesophageal_Junction	4.74303	0.100381	0.239886	-3.25499	2.84981	0.710116	1.63894	11	0
ENSG00000185974.6	GRK1	0.0349568	5	4	0.00278377	Thyroid	0.813875	Brain_Spinal_cord_cervical_c-1	2.42271	0.0791068	0.478681	-0.23543	2.99066	1.4603	1.36499	4	0
ENSG00000106701.11	FSD1L	0.0350668	4	4	0.0162831	Thyroid	0.331989	Whole_Blood	2.3831	0.244583	0.244583	-2.40251	-0.970116	-1.87674	0.624774	4	0
ENSG00000169554.18	ZEB2	0.0350899	5	5	0.00156189	Muscle_Skeletal	0.352018	Brain_Cerebellar_Hemisphere	1.87293	0.45673	0.45673	-3.16293	-0.930681	-1.72062	1.00519	5	0
ENSG00000141480.17	ARRB2	0.0351134	13	8	0.000241137	Whole_Blood	0.910246	Kidney_Cortex	7.39144	0.0815803	0.296887	-2.87606	3.67149	0.807293	1.72772	8	0
ENSG00000170881.4	RNF139	0.0351347	5	5	0.00487302	Prostate	0.592208	Brain_Hypothalamus	1.28752	0.825425	0.825425	-1.44567	2.81531	-0.179175	1.70694	5	0
ENSG00000168887.10	C2orf68	0.0351698	4	4	0.0289361	Skin_Sun_Exposed_Lower_leg	0.518872	Brain_Substantia_nigra	1.2452	0.79501	0.79501	-2.18436	1.68732	-0.184566	1.70136	4	0
ENSG00000242515.5	UGT1A10	0.0352123	3	3	0.00451118	Colon_Transverse	0.840464	Esophagus_Mucosa	1.09256	0.89237	0.89237	-0.765587	2.84001	0.758575	1.86628	3	0
ENSG00000160062.14	ZBTB8A	0.0352487	2	2	0.0121993	Cells_Cultured_fibroblasts	0.680384	Adipose_Visceral_Omentum	1.08977	0.910227	0.910227	0.411939	2.50633	1.45913	1.48095	2	0
ENSG00000137154.12	RPS6	0.0352644	24	9	0.000320663	Adipose_Subcutaneous	0.951827	Brain_Cerebellar_Hemisphere	14.4667	0.00977595	0.508883	-3.59801	-0.0604124	-2.19074	1.06234	9	0
ENSG00000185499.16	MUC1	0.0352723	16	8	0.0112222	Adipose_Subcutaneous	0.820914	Heart_Left_Ventricle	8.69892	0.05127	0.306612	-1.90695	2.5357	0.756744	1.04226	8	0
ENSG00000117115.12	PADI2	0.0352774	15	6	0.00217093	Muscle_Skeletal	0.86179	Adipose_Subcutaneous	10.5223	0.00337491	0.415716	-3.06579	2.48988	0.849693	1.81442	6	0
ENSG00000130513.6	GDF15	0.0353368	5	4	0.0128259	Pancreas	0.268598	Whole_Blood	1.2876	0.726689	0.726689	-1.18902	2.48857	0.00229776	1.6752	4	0
ENSG00000125434.10	SLC25A35	0.0353653	8	8	0.00110199	Testis	0.889549	Nerve_Tibial	2.54398	0.231704	0.231704	-3.2631	1.58229	-0.212936	1.51392	8	0
ENSG00000110880.10	CORO1C	0.0354415	13	9	0.000202375	Adipose_Visceral_Omentum	0.652271	Uterus	6.13524	0.0526387	0.211391	-3.71603	0.450609	-2.26807	1.12319	9	0
ENSG00000166848.5	TERF2IP	0.0354572	7	6	0.00138274	Heart_Atrial_Appendage	0.997188	Adipose_Subcutaneous	3.26929	0.0883877	0.276198	-0.479112	3.19823	1.70747	1.4485	6	0
ENSG00000008838.19	MED24	0.0354641	44	2	0.00705013	Brain_Putamen_basal_ganglia	0.97843	Whole_Blood	27.8679	0.000341814	10.4189	-2.69447	1.79465	-0.713879	1.21692	2	0
ENSG00000245156.1	RP11-867G23.3	0.0354891	5	5	0.0122893	Whole_Blood	0.432195	Heart_Left_Ventricle	1.34054	0.670079	0.670079	-1.52225	2.50373	0.657045	1.71877	5	0
ENSG00000168003.16	SLC3A2	0.0355464	2	2	0.0180706	Brain_Putamen_basal_ganglia	0.299888	Ovary	1.002	0.997996	0.997996	1.03667	2.36417	1.70042	0.938681	2	0
ENSG00000117643.14	MAN1C1	0.0356013	16	10	0.00108102	Brain_Cerebellum	0.9715	Lung	6.18103	0.0245784	0.229511	-3.26855	1.28395	-0.0748991	1.08764	10	0
ENSG00000101210.10	EEF1A2	0.0357484	10	8	0.131538	Skin_Sun_Exposed_Lower_leg	0.761868	Esophagus_Gastroesophageal_Junction	3.45082	0.00684343	0.118258	-1.47508	1.50807	-0.537124	0.792711	8	0
ENSG00000274386.5	TMEM269	0.0357513	10	7	0.00284082	Brain_Substantia_nigra	0.926351	Skin_Sun_Exposed_Lower_leg	5.41166	0.0588014	0.254564	-1.75049	2.98446	0.0349027	1.63649	7	0
ENSG00000258472.8	RP11-192H23.4	0.035793	9	7	0.00263278	Skin_Not_Sun_Exposed_Suprapubic	0.731493	Brain_Hypothalamus	4.73141	0.0495868	0.359426	-0.62058	3.00765	1.36627	1.32447	7	0
ENSG00000274529.5	SEBOX	0.0358597	1	1	0.0358597	Liver	0.0358597	Liver	1	1	1	-2.09851	-2.09851	-2.09851	NA	1	0
ENSG00000122679.8	RAMP3	0.0358631	10	9	0.0020007	Brain_Nucleus_accumbens_basal_ganglia	0.942221	Whole_Blood	2.41235	0.247034	0.247034	-1.12492	3.09013	0.332098	1.29214	9	0
ENSG00000101367.8	MAPRE1	0.035896	20	5	0.000769778	Pancreas	0.880741	Artery_Aorta	12.031	0.0031254	0.462985	-3.03955	3.36344	1.12075	1.91062	5	0
ENSG00000246363.2	RP11-13A1.1	0.0359112	5	4	0.299914	Brain_Cortex	0.928717	Breast_Mammary_Tissue	1.96859	0.0317916	0.0868314	-1.03662	0.291317	-0.324382	0.527911	4	0
ENSG00000166839.16	ANKDD1A	0.0359655	27	6	0.0203362	Cells_EBV-transformed_lymphocytes	0.985992	Brain_Cortex	16.419	0.00504131	0.602214	-2.20012	2.32009	0.0998906	1.32803	6	0
ENSG00000111863.12	ADTRP	0.035966	12	8	0.00223312	Lung	0.704554	Liver	4.15474	0.0079718	0.144068	-3.05734	1.60623	0.0721931	1.44842	8	0
ENSG00000249846.6	LINC02021	0.0359665	45	2	0.00584619	Skin_Not_Sun_Exposed_Suprapubic	0.971482	Nerve_Tibial	35.4854	0.000240214	2.39704	-2.75629	1.86161	-1.5663	1.06361	2	0
ENSG00000263033.2	RP11-396B14.2	0.0360721	15	14	0.0035956	Brain_Cerebellar_Hemisphere	0.912612	Brain_Spinal_cord_cervical_c-1	4.77171	0.0556516	0.183647	-1.64227	2.91162	0.359706	1.41849	14	0
ENSG00000111640.14	GAPDH	0.0362347	11	9	0.0433347	Stomach	0.77286	Pancreas	5.61407	0.0400997	0.211316	-1.56976	2.02047	0.55237	0.988048	9	0
ENSG00000275358.1	RP5-1025A1.3	0.0363232	15	6	0.0190753	Brain_Cerebellum	0.898309	Pituitary	9.54222	0.00468105	0.416949	-1.73285	2.34406	0.643759	1.03734	6	0
ENSG00000170909.13	OSCAR	0.0363394	17	10	0.0509901	Brain_Putamen_basal_ganglia	0.661356	Esophagus_Mucosa	7.92655	0.0377392	0.298962	-1.29058	1.95156	0.696882	0.898638	10	0
ENSG00000162891.10	IL20	0.0363931	1	1	0.0363931	Testis	0.0363931	Testis	1	1	1	-2.09251	-2.09251	-2.09251	NA	1	0
ENSG00000215915.9	ATAD3C	0.036412	36	4	0.026413	Stomach	0.927524	Brain_Substantia_nigra	24.1393	0.00184757	0.943323	-2.22008	2.01944	-0.79436	1.13765	4	0
ENSG00000162909.17	CAPN2	0.0364355	15	9	0.0233011	Adipose_Subcutaneous	0.914152	Artery_Tibial	7.20715	0.0373135	0.247274	-2.26846	1.30082	-0.141874	1.0014	9	0
ENSG00000109065.11	NAT9	0.036437	4	3	0.0378235	Thyroid	0.231392	Muscle_Skeletal	1.17631	0.811774	0.811774	-1.19678	2.07676	0.511146	1.65583	3	0
ENSG00000143924.18	EML4	0.0364734	28	8	0.0245107	Brain_Hippocampus	0.841236	Heart_Left_Ventricle	15.2595	0.0161878	0.51643	-2.1726	2.24903	-0.690949	1.24191	8	0
ENSG00000163840.9	DTX3L	0.036516	3	3	0.0434244	Adipose_Subcutaneous	0.337932	Muscle_Skeletal	1.23732	0.663652	0.663652	-2.01961	1.5405	-0.47912	1.82778	3	0
ENSG00000154134.14	ROBO3	0.0366371	29	8	0.00626472	Adipose_Visceral_Omentum	0.968137	Nerve_Tibial	11.6338	0.0104533	0.393877	-2.73359	3.22205	0.0970443	1.51726	8	0
ENSG00000114686.8	MRPL3	0.0366383	4	4	0.0306725	Liver	0.230609	Brain_Caudate_basal_ganglia	1.14866	0.752653	0.752653	-2.1613	1.7184	-0.156967	1.90416	4	0
ENSG00000198838.13	RYR3	0.0366863	17	15	0.020726	Brain_Cortex	0.749953	Skin_Sun_Exposed_Lower_leg	4.28951	0.0899739	0.180288	-2.31294	2.16766	-0.282661	1.20132	15	0
ENSG00000090020.10	SLC9A1	0.0367477	10	5	0.0336754	Esophagus_Gastroesophageal_Junction	0.911385	Whole_Blood	6.04548	0.00853231	0.394103	-2.12032	2.12394	-0.374565	1.22619	5	0
ENSG00000184185.9	KCNJ12	0.0368072	15	10	0.00709869	Testis	0.921586	Artery_Coronary	5.64047	0.0322877	0.22995	-2.61651	2.69218	0.609503	1.88288	10	0
ENSG00000198393.7	ZNF26	0.0368081	16	13	0.00523363	Artery_Tibial	0.954372	Skin_Sun_Exposed_Lower_leg	5.49753	0.048981	0.300933	-1.268	2.79229	0.0816485	0.936895	13	0
ENSG00000141526.16	SLC16A3	0.0368152	14	7	0.014097	Skin_Not_Sun_Exposed_Suprapubic	0.967201	Stomach	8.45694	0.00904783	0.313141	-2.45478	1.98441	-1.10626	1.21312	7	0
ENSG00000169302.14	STK32A	0.0368701	14	9	0.0349226	Brain_Putamen_basal_ganglia	0.987036	Adipose_Subcutaneous	5.35786	0.0258289	0.300057	-2.10926	1.40455	-0.696684	1.00398	9	0
ENSG00000162825.16	NBPF20	0.0368823	12	7	0.1097	Testis	0.962	Small_Intestine_Terminal_Ileum	5.67745	0.00174348	0.207195	-1.23133	1.59954	0.162929	0.952184	7	0
ENSG00000092054.12	MYH7	0.0369023	3	3	0.057799	Muscle_Skeletal	0.247247	Esophagus_Muscularis	1.09861	0.887072	0.887072	1.15706	1.89722	1.60758	0.395435	3	0
ENSG00000099995.18	SF3A1	0.0369552	10	9	0.033632	Esophagus_Gastroesophageal_Junction	0.77487	Pancreas	4.752	0.0105164	0.174756	-1.20294	2.12446	0.80896	1.32557	9	0
ENSG00000125534.9	PPDPF	0.036983	30	3	0.00366613	Stomach	0.971924	Skin_Sun_Exposed_Lower_leg	22.6176	0.0152508	0.839055	-2.90555	1.89467	0.0603078	1.11656	3	0
ENSG00000162438.11	CTRC	0.0370333	4	4	0.0374381	Whole_Blood	0.608443	Pancreas	1.54508	0.455957	0.455957	-1.22017	2.08095	0.574236	1.6891	4	0
ENSG00000156194.17	PPEF2	0.0370501	15	8	0.00229305	Nerve_Tibial	0.915526	Artery_Aorta	8.62021	0.0501064	0.311455	-3.04939	0.86516	-1.61461	0.999243	8	0
ENSG00000131941.7	RHPN2	0.0370578	38	5	0.0134508	Brain_Cortex	0.991797	Lung	24.7913	0.00352053	0.904921	-2.47161	1.95354	-1.33169	1.07826	5	0
ENSG00000100994.11	PYGB	0.0370731	33	7	0.00037582	Brain_Cerebellum	0.991298	Heart_Atrial_Appendage	14.97	0.00571412	0.507359	-3.55651	2.72033	-0.198658	1.63017	7	0
ENSG00000134014.16	ELP3	0.0370798	46	1	0.0165349	Skin_Sun_Exposed_Lower_leg	0.189522	Muscle_Skeletal	39.0593	1.62475e-05	39.0593	1.31199	2.39689	1.95195	0.245282	1	0
ENSG00000064601.16	CTSA	0.0371014	10	6	0.0532442	Artery_Tibial	0.960785	Esophagus_Mucosa	5.66041	0.0153004	0.268678	-1.93294	1.67418	-0.379389	0.973841	6	0
ENSG00000050438.16	SLC4A8	0.0372072	15	12	0.000754957	Brain_Spinal_cord_cervical_c-1	0.973397	Artery_Tibial	4.0589	0.0558711	0.192417	-3.3688	1.84132	-0.78851	1.54583	12	0
ENSG00000119596.17	YLPM1	0.0372478	5	5	0.00149425	Heart_Atrial_Appendage	0.482106	Cells_Cultured_fibroblasts	3.49722	0.184024	0.184024	-3.1758	1.15069	-0.840499	1.78684	5	0
ENSG00000250822.1	LINC02111	0.037281	1	1	0.037281	Testis	0.037281	Testis	1	1	1	2.08267	2.08267	2.08267	NA	1	0
ENSG00000227683.1	RP11-445N18.5	0.0372922	4	3	0.0209249	Skin_Not_Sun_Exposed_Suprapubic	0.535408	Artery_Aorta	3.05639	0.0306203	0.21519	0.619773	2.30934	1.57063	0.780665	3	0
ENSG00000182685.7	BRICD5	0.0373228	38	3	0.0160099	Thyroid	0.976524	Adipose_Visceral_Omentum	26.8804	0.000204872	1.17957	-2.40869	2.23768	-0.950448	1.15035	3	0
ENSG00000213024.11	NUP62	0.0373659	24	8	0.0020371	Pancreas	0.685485	Muscle_Skeletal	13.7187	0.00115668	0.50759	-3.08477	1.56473	-1.55161	0.981259	8	0
ENSG00000143458.11	GABPB2	0.0374132	27	4	0.000652958	Artery_Tibial	0.915407	Brain_Hippocampus	17.8256	6.25191e-05	0.611271	-3.40861	0.799725	-1.26012	0.95552	4	0
ENSG00000231560.1	AC091814.3	0.0374722	1	1	0.0374722	Testis	0.0374722	Testis	1	1	1	2.08058	2.08058	2.08058	NA	1	0
ENSG00000198963.10	RORB	0.037494	5	5	0.0267988	Esophagus_Muscularis	0.922909	Artery_Tibial	1.42909	0.624109	0.624109	-2.21444	1.90827	-0.305251	1.49693	5	0
ENSG00000123106.10	CCDC91	0.0375115	24	7	0.00496957	Nerve_Tibial	0.968265	Heart_Left_Ventricle	13.5105	0.0385629	0.501054	-0.264476	2.809	1.11668	0.819133	7	0
ENSG00000159840.15	ZYX	0.0376123	12	7	0.0317582	Colon_Sigmoid	0.939957	Nerve_Tibial	5.74149	0.0781904	0.227172	-1.59455	2.14744	0.0120728	1.12252	7	0
ENSG00000253521.1	HPYR1	0.0376302	1	1	0.0376302	Brain_Cortex	0.0376302	Brain_Cortex	1	1	1	2.07886	2.07886	2.07886	NA	1	0
ENSG00000276687.1	RP5-1077H22.2	0.0376488	1	1	0.0376488	Testis	0.0376488	Testis	1	1	1	-2.07866	-2.07866	-2.07866	NA	1	0
ENSG00000196639.6	HRH1	0.0376958	5	5	0.00158867	Thyroid	0.535572	Esophagus_Mucosa	1.53612	0.585067	0.585067	-3.15798	1.38227	-0.681785	1.76932	5	0
ENSG00000048342.15	CC2D2A	0.037733	11	8	0.000756737	Adipose_Subcutaneous	0.955753	Esophagus_Muscularis	4.73638	0.0393978	0.21074	-0.576986	3.36815	0.643007	1.10033	8	0
ENSG00000171055.14	FEZ2	0.037912	23	7	0.00111281	Testis	0.798614	Cells_Cultured_fibroblasts	14.2622	0.00386527	0.527435	-3.26033	2.66932	-0.667743	2.11035	7	0
ENSG00000137714.2	FDX1	0.0379138	28	5	0.00939173	Artery_Aorta	0.791164	Esophagus_Gastroesophageal_Junction	18.8225	0.00197084	0.736866	-1.48763	2.59746	1.05757	0.962601	5	0
ENSG00000178750.2	STX19	0.0379373	27	3	0.014709	Artery_Tibial	0.939468	Brain_Hypothalamus	19.9297	0.000731615	0.922519	-0.415785	2.43947	0.930676	0.678991	3	0
ENSG00000150967.17	ABCB9	0.0379927	28	4	0.0332653	Ovary	0.941574	Brain_Cerebellar_Hemisphere	19.3915	0.00102426	0.674238	-2.12887	1.81096	0.485611	1.15337	4	0
ENSG00000091317.7	CMTM6	0.0380945	9	8	0.00472461	Thyroid	0.84543	Skin_Not_Sun_Exposed_Suprapubic	3.46578	0.10591	0.120855	-0.989777	2.82523	1.13642	1.31879	8	0
ENSG00000251637.6	RP11-119D9.1	0.0380993	7	6	0.165283	Small_Intestine_Terminal_Ileum	0.89549	Spleen	3.95596	0.0184597	0.161732	-1.38752	0.543645	-0.324348	0.776535	6	0
ENSG00000225039.1	LINC01058	0.0381192	4	4	0.00591246	Nerve_Tibial	0.664954	Spleen	1.91204	0.219135	0.219135	-2.7526	1.56569	-0.06255	1.8667	4	0
ENSG00000143315.6	PIGM	0.0381204	11	8	0.0117121	Pituitary	0.974108	Whole_Blood	3.27415	0.00618538	0.284195	-2.5207	2.35887	0.647737	1.7182	8	0
ENSG00000075826.16	SEC31B	0.0381266	46	1	0.00364635	Small_Intestine_Terminal_Ileum	0.2793	Liver	40.7345	5.74294e-06	40.7345	-2.90724	-1.08189	-1.97254	0.383503	1	0
ENSG00000249115.8	HAUS5	0.0382334	6	6	0.00714881	Brain_Nucleus_accumbens_basal_ganglia	0.998064	Brain_Cerebellar_Hemisphere	1.37035	0.558748	0.558748	-0.61982	2.68983	0.770985	1.37362	6	0
ENSG00000196465.10	MYL6B	0.0382508	1	1	0.0382508	Minor_Salivary_Gland	0.0382508	Minor_Salivary_Gland	1	1	1	2.07216	2.07216	2.07216	NA	1	0
ENSG00000213886.3	UBD	0.0382573	1	1	0.0382573	Breast_Mammary_Tissue	0.0382573	Breast_Mammary_Tissue	1	1	1	2.07209	2.07209	2.07209	NA	1	0
ENSG00000254858.9	MPV17L2	0.0382725	19	8	0.000766884	Muscle_Skeletal	0.719324	Vagina	9.33884	0.033093	0.413294	-1.79485	3.36448	1.85759	1.49378	8	0
ENSG00000131473.16	ACLY	0.0382837	10	6	0.00767143	Esophagus_Gastroesophageal_Junction	0.954209	Heart_Left_Ventricle	6.29417	0.0121064	0.251579	-1.27967	2.6662	0.796186	1.15387	6	0
ENSG00000244067.2	GSTA2	0.0382943	5	4	0.00277098	Lung	0.519401	Prostate	3.5244	0.0406956	0.172146	0.644269	2.99206	2.14381	0.927373	4	0
ENSG00000253825.1	RP11-96A1.5	0.0383009	1	1	0.0383009	Testis	0.0383009	Testis	1	1	1	-2.07162	-2.07162	-2.07162	NA	1	0
ENSG00000105048.16	TNNT1	0.0383058	10	10	0.0539335	Spleen	0.864699	Lung	3.71512	0.139087	0.139087	-1.86887	1.92737	-0.464053	1.2397	10	0
ENSG00000173933.19	RBM4	0.0383716	6	6	0.0111689	Heart_Left_Ventricle	0.870413	Testis	1.99914	0.466035	0.466035	-2.53737	-0.163134	-1.51776	1.04185	6	0
ENSG00000258354.1	MIR3180-1	0.038389	2	2	0.033732	Lung	0.149278	Small_Intestine_Terminal_Ileum	1.01122	0.988781	0.988781	-2.12326	-1.44208	-1.78267	0.481664	2	0
ENSG00000175416.12	CLTB	0.0384124	16	13	0.00313949	Skin_Sun_Exposed_Lower_leg	0.993714	Adipose_Visceral_Omentum	5.19746	0.0405145	0.19302	-2.95374	1.92676	-0.868412	1.09686	13	0
ENSG00000253745.1	RP11-350F16.1	0.0384574	1	1	0.0384574	Testis	0.0384574	Testis	1	1	1	2.06995	2.06995	2.06995	NA	1	0
ENSG00000132199.18	ENOSF1	0.0384802	40	5	0.00692992	Spleen	0.925881	Esophagus_Mucosa	20.1723	0.00513749	0.844223	-2.70019	2.14835	-0.944617	1.30409	5	0
ENSG00000160593.18	JAML	0.0385135	17	7	0.0271804	Whole_Blood	0.990876	Heart_Atrial_Appendage	10.6787	0.0287541	0.370287	-2.20892	1.29344	-0.679981	0.892564	7	0
ENSG00000259676.1	RP11-343B18.2	0.038603	2	2	0.224964	Artery_Tibial	0.900589	Testis	1.85531	0.144695	0.144695	-1.21343	0.124917	-0.544258	0.946357	2	0
ENSG00000175224.16	ATG13	0.0386909	22	6	0.000423244	Nerve_Tibial	0.848465	Brain_Frontal_Cortex_BA9	14.8142	0.00472256	0.57103	0.191077	3.52515	2.40988	0.845514	6	0
ENSG00000101639.18	CEP192	0.0387453	49	1	0.0099457	Stomach	0.387863	Brain_Cerebellar_Hemisphere	45.0936	8.45832e-05	45.0936	-2.57771	-0.8635	-2.02894	0.302818	1	0
ENSG00000160803.7	UBQLN4	0.0387467	11	7	0.00257046	Stomach	0.632185	Skin_Sun_Exposed_Lower_leg	6.12469	0.0430764	0.209482	-3.01492	0.851135	-1.7002	1.06343	7	0
ENSG00000129667.12	RHBDF2	0.0387472	22	4	0.00457679	Lung	0.82567	Testis	15.2162	0.00578521	0.532827	-0.919725	2.8354	1.70602	1.04159	4	0
ENSG00000187642.9	PERM1	0.038759	14	8	0.0349657	Cells_Cultured_fibroblasts	0.9778	Esophagus_Muscularis	6.45502	0.0199543	0.278189	-2.10876	1.98486	-0.0912945	1.22438	8	0
ENSG00000138686.9	BBS7	0.0387887	16	6	0.00892057	Muscle_Skeletal	0.621844	Brain_Putamen_basal_ganglia	11.135	0.0214101	0.41273	-1.32462	2.61508	1.5379	1.07222	6	0
ENSG00000150401.14	DCUN1D2	0.0387983	15	8	0.00537492	Heart_Atrial_Appendage	0.968622	Pituitary	8.15649	0.0234916	0.320949	-2.78366	1.03477	-0.724506	0.993388	8	0
ENSG00000075290.7	WNT8B	0.038836	6	5	0.00422927	Brain_Spinal_cord_cervical_c-1	0.318455	Cells_EBV-transformed_lymphocytes	4.28228	0.000492527	0.191069	-1.87236	2.86054	1.15625	1.60396	5	0
ENSG00000109103.11	UNC119	0.0388397	7	6	0.00688557	Brain_Frontal_Cortex_BA9	0.931459	Adipose_Subcutaneous	2.84027	0.173813	0.173813	-1.15986	2.70233	0.831446	1.5237	6	0
ENSG00000271897.1	RP11-679B17.2	0.0388711	1	1	0.0388711	Adipose_Subcutaneous	0.0388711	Adipose_Subcutaneous	1	1	1	2.06555	2.06555	2.06555	NA	1	0
ENSG00000254186.1	RP11-167P20.1	0.0389376	2	2	0.0585398	Brain_Substantia_nigra	0.165887	Kidney_Cortex	1.15845	0.841546	0.841546	1.38554	1.89163	1.63859	0.357861	2	0
ENSG00000228696.8	ARL17B	0.0389651	47	3	0.0328792	Liver	0.959721	Brain_Cerebellar_Hemisphere	30.4948	0.00509931	2.80777	-2.13356	1.90646	-0.631254	0.877423	3	0
ENSG00000090263.15	MRPS33	0.0389654	29	6	0.00691574	Ovary	0.942069	Muscle_Skeletal	18.9579	0.00457884	0.676383	-2.70087	0.132025	-1.2486	0.679438	6	0
ENSG00000154832.14	CXXC1	0.0390355	13	10	0.0155602	Brain_Hypothalamus	0.926113	Adipose_Subcutaneous	4.56701	0.0660084	0.235755	-2.41907	1.73652	0.0545781	1.19725	10	0
ENSG00000107593.16	PKD2L1	0.0390883	15	11	0.022546	Whole_Blood	0.73455	Brain_Caudate_basal_ganglia	4.51518	0.0128581	0.163845	-2.12998	2.28104	0.133493	1.68471	11	0
ENSG00000235407.1	CYMP-AS1	0.0391062	4	4	0.121233	Brain_Cerebellum	0.728944	Adipose_Visceral_Omentum	2.57866	0.140302	0.140302	-1.54962	1.14717	-0.367283	1.12789	4	0
ENSG00000250694.1	CTD-2074D8.1	0.0391284	1	1	0.0391284	Testis	0.0391284	Testis	1	1	1	2.06283	2.06283	2.06283	NA	1	0
ENSG00000161513.11	FDXR	0.03913	17	6	0.0283629	Brain_Anterior_cingulate_cortex_BA24	0.871074	Lung	12.0357	0.00643541	0.462209	-2.19223	0.594253	-0.592479	0.746902	6	0
ENSG00000106633.15	GCK	0.0391368	23	5	0.0134832	Ovary	0.962362	Esophagus_Gastroesophageal_Junction	15.9024	0.000111892	0.636364	-0.961599	2.47075	-0.150716	0.702695	5	0
ENSG00000182809.10	CRIP2	0.0391389	10	9	0.0953062	Pituitary	0.516566	Uterus	4.29446	0.0957557	0.191327	-1.66805	1.05332	-0.317868	1.0466	9	0
ENSG00000138760.9	SCARB2	0.0391837	20	12	0.0403733	Whole_Blood	0.928003	Cells_Cultured_fibroblasts	6.93233	0.0433871	0.237865	-2.04991	1.75374	0.470945	0.924265	12	0
ENSG00000262663.1	RP11-497H17.1	0.0392291	18	9	0.000160608	Muscle_Skeletal	0.539037	Skin_Sun_Exposed_Lower_leg	9.40415	0.00255326	0.352426	0.614269	3.77407	1.89844	0.889932	9	0
ENSG00000172955.17	ADH6	0.0392459	17	6	0.00208573	Artery_Aorta	0.881284	Breast_Mammary_Tissue	9.66106	0.0202792	0.434382	-3.07774	-0.149342	-1.57385	1.03179	6	0
ENSG00000174370.9	C11orf45	0.0392728	11	10	0.0161626	Heart_Left_Ventricle	0.769594	Brain_Nucleus_accumbens_basal_ganglia	4.11489	0.0578817	0.141968	-2.40522	1.29767	-0.831539	1.11145	10	0
ENSG00000149557.12	FEZ1	0.0392824	13	10	0.0256524	Esophagus_Muscularis	0.920352	Brain_Cerebellar_Hemisphere	3.77234	0.0615215	0.302261	-2.23143	2.15441	-0.33451	1.14465	10	0
ENSG00000166526.16	ZNF3	0.0392911	4	4	0.0373788	Nerve_Tibial	0.906086	Uterus	1.57895	0.512247	0.512247	-0.842978	2.0816	0.16166	1.34872	4	0
ENSG00000010322.15	NISCH	0.0392967	17	6	0.00178827	Small_Intestine_Terminal_Ileum	0.985393	Esophagus_Muscularis	9.05291	0.0157215	0.398293	-3.12331	1.26486	-0.628395	0.909081	6	0
ENSG00000143621.16	ILF2	0.0393121	9	7	0.0120219	Whole_Blood	0.973193	Prostate	4.89478	0.00612397	0.333765	0.0336035	2.5115	1.22095	1.03953	7	0
ENSG00000185627.17	PSMD13	0.0393307	44	1	0.00699522	Esophagus_Mucosa	0.60323	Kidney_Cortex	37.9851	8.1514e-05	37.9851	0.519761	2.69707	1.95768	0.351083	1	0
ENSG00000159261.10	CLDN14	0.0393397	6	6	0.00498547	Pancreas	0.801194	Lung	2.06432	0.387315	0.387315	-1.01245	2.80797	0.833629	1.27387	6	0
ENSG00000184363.9	PKP3	0.0393482	18	9	0.031225	Esophagus_Mucosa	0.90831	Cells_Cultured_fibroblasts	7.75877	0.00784211	0.30441	-2.15419	1.89993	0.404966	1.11542	9	0
ENSG00000259321.1	RP11-468E2.5	0.0393517	14	4	0.0339961	Heart_Atrial_Appendage	0.890212	Esophagus_Mucosa	10.5588	0.00326481	0.496957	-1.02321	2.12012	1.10796	0.879682	4	0
ENSG00000204381.11	LAYN	0.0393912	25	10	0.0809826	Nerve_Tibial	0.983285	Colon_Sigmoid	11.7408	0.0203418	0.39693	-1.74501	1.31694	0.084755	0.885175	10	0
ENSG00000136231.13	IGF2BP3	0.0394529	3	3	0.0388633	Esophagus_Mucosa	0.447511	Spleen	1.09364	0.92986	0.92986	-2.06563	0.759571	-1.12027	1.628	3	0
ENSG00000244122.2	UGT1A7	0.0394704	1	1	0.0394704	Esophagus_Mucosa	0.0394704	Esophagus_Mucosa	1	1	1	-2.05925	-2.05925	-2.05925	NA	1	0
ENSG00000087053.18	MTMR2	0.039487	15	10	0.0288424	Adipose_Subcutaneous	0.807979	Heart_Left_Ventricle	7.03381	0.0250997	0.242722	-1.0827	2.18563	0.85969	1.00602	10	0
ENSG00000131477.10	RAMP2	0.0395151	3	3	0.0172826	Cells_EBV-transformed_lymphocytes	0.346522	Vagina	1.28691	0.808115	0.808115	-2.38064	1.9773	-0.448232	2.22043	3	0
ENSG00000137337.14	MDC1	0.0395233	17	11	0.0008254	Skin_Not_Sun_Exposed_Suprapubic	0.907644	Skin_Sun_Exposed_Lower_leg	7.89931	0.119109	0.27263	-3.34413	-0.116011	-2.01304	0.892005	11	0
ENSG00000248746.5	ACTN3	0.0395233	24	2	0.0252614	Spleen	0.779649	Heart_Atrial_Appendage	20.878	0.000830284	1.07745	-2.23738	0.867166	-1.40961	0.678944	2	0
ENSG00000213999.15	MEF2B	0.0395368	15	5	0.00863057	Esophagus_Mucosa	0.871013	Testis	10.3617	0.00571286	0.509957	-1.96053	2.62635	0.999414	1.36222	5	0
ENSG00000278540.4	ACACA	0.0396187	12	10	0.0883133	Cells_Cultured_fibroblasts	0.571536	Adipose_Visceral_Omentum	5.63009	0.164016	0.229913	-1.70436	1.38689	-0.532862	1.0671	10	0
ENSG00000276638.1	RP3-333B15.6	0.0396979	1	1	0.0396979	Testis	0.0396979	Testis	1	1	1	-2.05688	-2.05688	-2.05688	NA	1	0
ENSG00000228541.1	AC093159.1	0.0397161	4	4	0.0353273	Minor_Salivary_Gland	0.861084	Lung	1.26111	0.779854	0.779854	-2.10459	1.53763	-0.359614	1.57078	4	0
ENSG00000189241.6	TSPYL1	0.0397333	27	3	0.0238007	Muscle_Skeletal	0.978032	Brain_Cerebellar_Hemisphere	21.0942	0.0040114	0.93203	-0.44928	2.26033	1.10119	0.694381	3	0
ENSG00000169605.5	GKN1	0.0397727	2	2	0.0154972	Testis	0.476538	Esophagus_Mucosa	1.02317	0.976826	0.976826	-0.711882	2.42055	0.854333	2.21496	2	0
ENSG00000234418.1	RP11-560I19.1	0.0398352	3	3	0.00937216	Prostate	0.896886	Brain_Spinal_cord_cervical_c-1	1.52609	0.511297	0.511297	-2.59817	1.09496	-0.457873	1.91537	3	0
ENSG00000102900.12	NUP93	0.0398439	13	7	0.0551327	Thyroid	0.922198	Brain_Spinal_cord_cervical_c-1	7.01412	0.045837	0.278048	-1.56842	1.91783	-0.400947	1.18106	7	0
ENSG00000111834.12	RSPH4A	0.0398474	26	8	0.00524359	Skin_Sun_Exposed_Lower_leg	0.965566	Spleen	15.7254	0.00309763	0.572097	-1.68294	2.79168	0.190475	1.17281	8	0
ENSG00000277999.1	RP11-426C22.8	0.0398578	32	2	0.0175813	Pituitary	0.994433	Nerve_Tibial	27.374	9.22585e-05	0.926422	-2.06361	2.37432	-0.354717	0.699253	2	0
ENSG00000179091.4	CYC1	0.0398886	5	5	0.00167481	Prostate	0.892488	Brain_Frontal_Cortex_BA9	2.13051	0.280986	0.280986	-0.814677	3.14255	0.794407	1.53508	5	0
ENSG00000197208.5	SLC22A4	0.0399469	8	7	0.0924024	Colon_Transverse	0.717405	Muscle_Skeletal	4.2857	0.114261	0.164702	-1.68286	1.56144	-0.363683	1.15309	7	0
ENSG00000111912.19	NCOA7	0.0399763	11	9	0.0013596	Brain_Spinal_cord_cervical_c-1	0.795111	Thyroid	4.35855	0.137266	0.200459	-2.55752	3.20309	0.791846	1.81162	9	0
ENSG00000181541.5	MAB21L2	0.040011	4	4	0.00684337	Minor_Salivary_Gland	0.7473	Nerve_Tibial	2.33941	0.168213	0.168213	-2.70437	-0.322202	-1.95361	1.11794	4	0
ENSG00000113905.4	HRG	0.0400335	3	3	0.0226378	Skin_Not_Sun_Exposed_Suprapubic	0.781436	Thyroid	1.69745	0.289608	0.289608	0.277448	2.27949	0.999104	1.11184	3	0
ENSG00000072364.12	AFF4	0.0400354	23	6	0.0346385	Whole_Blood	0.991794	Breast_Mammary_Tissue	15.0001	0.000184407	0.5183	-1.74555	2.11256	0.279203	0.989877	6	0
ENSG00000176946.11	THAP4	0.0401744	8	5	0.00968301	Thyroid	0.89182	Brain_Putamen_basal_ganglia	5.15907	0.0105339	0.187384	-1.51349	2.58695	0.524695	1.20745	5	0
ENSG00000197461.13	PDGFA	0.0402075	4	4	0.0180732	Minor_Salivary_Gland	0.566872	Esophagus_Muscularis	1.60546	0.518547	0.518547	-2.36412	1.47334	-0.667352	1.60838	4	0
ENSG00000228521.2	AC099552.3	0.0402268	4	4	0.0690673	Brain_Cerebellum	0.745297	Brain_Putamen_basal_ganglia	2.84018	0.149943	0.149943	-0.763967	1.81798	0.524726	1.26083	4	0
ENSG00000184047.16	DIABLO	0.0402596	3	3	0.00588891	Ovary	0.109212	Cells_Cultured_fibroblasts	2.00229	0.270565	0.270565	-2.7539	-1.60174	-2.05691	0.612965	3	0
ENSG00000177359.17	OVOS2	0.040268	24	10	0.0042777	Testis	0.910944	Adipose_Visceral_Omentum	10.6581	0.0158246	0.366824	-2.33108	2.85692	-0.197759	1.4087	10	0
ENSG00000261064.1	RP11-1000B6.3	0.040289	33	6	0.00191581	Skin_Not_Sun_Exposed_Suprapubic	0.86224	Brain_Putamen_basal_ganglia	19.4149	0.0173083	0.771634	-1.36943	3.10298	1.92745	0.959842	6	0
ENSG00000140474.12	ULK3	0.0403222	28	6	0.00141041	Lung	0.994051	Minor_Salivary_Gland	17.0704	0.00865595	0.650425	-3.19251	2.14806	-1.575	1.23619	6	0
ENSG00000112308.12	C6orf62	0.0403554	40	1	0.00841474	Brain_Hippocampus	0.506843	Vagina	33.9704	0.000102572	33.9704	-2.63496	-0.663761	-1.90675	0.418797	1	0
ENSG00000100575.13	TIMM9	0.0403659	3	3	0.00976917	Testis	0.537101	Ovary	1.38134	0.640509	0.640509	-2.58389	1.25106	-0.238544	2.05571	3	0
ENSG00000245729.2	RP11-480D4.1	0.040378	4	1	0.0194073	Brain_Hippocampus	0.0894843	Testis	3.82933	0.0103294	3.82933	1.69812	2.33761	2.00775	0.282319	1	0
ENSG00000155858.5	LSM11	0.0404108	4	4	0.0110656	Adipose_Subcutaneous	0.729738	Nerve_Tibial	1.72321	0.461128	0.461128	-0.759439	2.54062	0.804155	1.3847	4	0
ENSG00000055147.18	FAM114A2	0.0404232	12	9	0.0521584	Muscle_Skeletal	0.924648	Adipose_Visceral_Omentum	4.33919	0.0336038	0.205697	-1.566	1.94182	0.350035	1.23533	9	0
ENSG00000033627.16	ATP6V0A1	0.0404715	11	8	0.0316715	Pituitary	0.997788	Muscle_Skeletal	4.52452	0.0108178	0.424938	-2.14853	1.65498	-0.579302	1.07052	8	0
ENSG00000023697.12	DERA	0.0405482	7	6	0.0101992	Thyroid	0.729565	Esophagus_Mucosa	2.44577	0.028288	0.398217	-0.830252	2.569	0.00221895	1.19416	6	0
ENSG00000131242.17	RAB11FIP4	0.0405971	20	16	0.0204328	Thyroid	0.845436	Adipose_Visceral_Omentum	4.78157	0.0286291	0.182388	-1.94979	2.3183	0.544236	1.1135	16	0
ENSG00000106397.11	PLOD3	0.0406256	2	2	0.0793737	Spleen	0.131042	Muscle_Skeletal	1.16504	0.834959	0.834959	-1.51001	1.75433	0.122163	2.30824	2	0
ENSG00000203605.3	RP11-335E6.2	0.0406359	1	1	0.0406359	Testis	0.0406359	Testis	1	1	1	2.04723	2.04723	2.04723	NA	1	0
ENSG00000158292.6	GPR153	0.0406499	14	11	0.066929	Brain_Nucleus_accumbens_basal_ganglia	0.930806	Esophagus_Muscularis	4.51304	0.0311862	0.197634	-1.18486	1.83215	0.0787925	1.06218	11	0
ENSG00000110237.3	ARHGEF17	0.040675	3	3	0.0126237	Skin_Sun_Exposed_Lower_leg	0.927212	Whole_Blood	1.34471	0.649781	0.649781	-2.49421	1.20556	-0.460001	1.87724	3	0
ENSG00000233068.2	RP1-140K8.1	0.0406884	1	1	0.0406884	Artery_Aorta	0.0406884	Artery_Aorta	1	1	1	-2.04669	-2.04669	-2.04669	NA	1	0
ENSG00000073598.5	FNDC8	0.0406887	1	1	0.0406887	Skin_Sun_Exposed_Lower_leg	0.0406887	Skin_Sun_Exposed_Lower_leg	1	1	1	-2.04669	-2.04669	-2.04669	NA	1	0
ENSG00000025293.16	PHF20	0.0407048	3	3	0.00965414	Brain_Cerebellar_Hemisphere	0.204799	Cells_Cultured_fibroblasts	1.77783	0.485456	0.485456	-2.58798	1.268	-1.10683	2.07753	3	0
ENSG00000133818.13	RRAS2	0.0407427	24	6	0.0416516	Pituitary	0.996828	Artery_Coronary	15.4746	0.0203031	0.701932	-2.03698	1.65163	0.404991	0.842927	6	0
ENSG00000250509.1	CTC-573N18.1	0.0408046	2	2	0.03638	Lung	0.477066	Adipose_Visceral_Omentum	1.77163	0.228366	0.228366	-2.09265	-0.711029	-1.40184	0.976957	2	0
ENSG00000180423.4	HARBI1	0.0408091	4	4	0.0145777	Brain_Hippocampus	0.994394	Nerve_Tibial	1.34395	0.745215	0.745215	-1.72484	2.4427	0.219096	1.71049	4	0
ENSG00000174547.13	MRPL11	0.0408287	4	3	0.0198266	Artery_Coronary	0.556968	Cells_Cultured_fibroblasts	1.99088	0.0301563	0.925289	-1.52966	2.32961	0.38993	1.76243	3	0
ENSG00000183760.10	ACP7	0.0408347	10	10	0.0303573	Cells_Cultured_fibroblasts	0.813708	Brain_Cerebellar_Hemisphere	3.69049	0.15995	0.15995	-2.1654	1.65525	0.316936	1.21791	10	0
ENSG00000188981.10	MSANTD1	0.0409822	10	8	0.00281958	Colon_Sigmoid	0.669475	Brain_Anterior_cingulate_cortex_BA24	5.86135	0.0181719	0.239742	-2.53235	2.98675	1.6151	1.79277	8	0
ENSG00000155868.7	MED7	0.0410387	6	5	0.00114276	Colon_Transverse	0.997566	Brain_Hippocampus	1.57704	0.571787	0.571787	-7.51004	0.542882	-1.96455	3.01396	5	0
ENSG00000112031.15	MTRF1L	0.0410762	49	1	0.0180144	Brain_Frontal_Cortex_BA9	0.340196	Testis	44.5235	3.25807e-05	44.5235	-2.36532	-0.953779	-1.9861	0.217964	1	0
ENSG00000232653.8	GOLGA8N	0.0410943	43	3	0.00312834	Nerve_Tibial	0.96231	Brain_Putamen_basal_ganglia	30.6569	0.00133788	1.1776	-0.83479	2.95484	1.6241	0.861573	3	0
ENSG00000226995.7	LINC00658	0.0410989	11	8	0.00260493	Brain_Hippocampus	0.980108	Brain_Nucleus_accumbens_basal_ganglia	5.81566	0.092982	0.256976	-0.322293	3.01088	0.932729	1.06016	8	0
ENSG00000171815.5	PCDHB1	0.04112	1	1	0.04112	Kidney_Cortex	0.04112	Kidney_Cortex	1	1	1	-2.04232	-2.04232	-2.04232	NA	1	0
ENSG00000028839.9	TBPL1	0.041196	11	11	0.0153984	Thyroid	0.860742	Esophagus_Gastroesophageal_Junction	2.66811	0.1346	0.1346	-2.42287	1.39848	-0.211114	1.2962	11	0
ENSG00000033867.16	SLC4A7	0.0412022	13	10	0.000589649	Cells_Cultured_fibroblasts	0.787869	Adipose_Visceral_Omentum	4.51896	0.0493754	0.15282	-2.91152	3.43633	0.321707	2.06558	10	0
ENSG00000164715.5	LMTK2	0.0412111	21	10	0.00453216	Stomach	0.940882	Artery_Tibial	8.50527	0.00435822	0.303299	-2.83853	1.47434	-1.11914	1.22436	10	0
ENSG00000221852.4	KRTAP1-5	0.0412409	1	1	0.0412409	Cells_Cultured_fibroblasts	0.0412409	Cells_Cultured_fibroblasts	1	1	1	2.0411	2.0411	2.0411	NA	1	0
ENSG00000168843.13	FSTL5	0.0412522	7	7	0.0095069	Brain_Hippocampus	0.957078	Brain_Hypothalamus	1.57656	0.582197	0.582197	-2.59327	2.30769	-0.505564	1.64707	7	0
ENSG00000163515.6	RETNLB	0.0412525	3	3	0.00477431	Testis	0.225832	Small_Intestine_Terminal_Ileum	2.25678	0.200278	0.200278	1.21117	2.82188	1.79456	0.892417	3	0
ENSG00000166592.11	RRAD	0.0412546	4	4	0.0756914	Esophagus_Mucosa	0.748906	Ovary	1.93447	0.123223	0.123223	-1.77625	0.703857	-0.44083	1.01868	4	0
ENSG00000276867.1	CTD-2358C21.5	0.0412615	2	2	0.0165654	Prostate	0.771482	Whole_Blood	1.42236	0.577639	0.577639	-0.290437	2.39621	1.05289	1.89975	2	0
ENSG00000167851.13	CD300A	0.0412724	9	9	0.160975	Spleen	0.764374	Brain_Cerebellar_Hemisphere	3.19965	0.152214	0.152214	-1.4018	0.979682	-0.197968	0.801016	9	0
ENSG00000271874.1	CTD-2024P10.2	0.0412854	7	5	0.0105732	Spleen	0.93945	Lung	4.5372	0.0537066	0.242253	-2.5565	0.277319	-1.14839	1.04837	5	0
ENSG00000273230.1	RP11-1246C19.1	0.0414003	16	8	0.00191	Nerve_Tibial	0.826248	Kidney_Cortex	9.24821	0.00801964	0.39681	-3.10388	0.605055	-1.52692	1.10104	8	0
ENSG00000134955.11	SLC37A2	0.0415013	17	11	0.0100994	Whole_Blood	0.920692	Artery_Tibial	7.14896	0.0632542	0.289662	-1.9623	2.57241	0.151751	1.19248	11	0
ENSG00000129071.9	MBD4	0.0415718	8	8	0.00655449	Heart_Atrial_Appendage	0.952422	Artery_Aorta	3.15697	0.153156	0.153156	-2.71867	2.34236	-0.0525503	1.69506	8	0
ENSG00000110492.15	MDK	0.0415763	18	6	0.000959936	Esophagus_Muscularis	0.137007	Brain_Substantia_nigra	13.5537	0.000281499	0.469522	1.48703	3.30201	2.59643	0.489233	6	0
ENSG00000165476.13	REEP3	0.0415769	20	8	0.00124606	Lung	0.823953	Skin_Sun_Exposed_Lower_leg	10.7995	0.0123788	0.366808	-0.33408	3.22812	1.25562	0.831448	8	0
ENSG00000140465.13	CYP1A1	0.0415884	22	11	8.74464e-05	Esophagus_Muscularis	0.670585	Brain_Frontal_Cortex_BA9	10.3479	0.00721722	0.369629	-3.92302	-0.425345	-2.49642	1.21595	11	0
ENSG00000145439.11	CBR4	0.0416588	27	4	0.0545664	Stomach	0.99875	Esophagus_Gastroesophageal_Junction	18.5868	0.00339309	0.739237	-1.32575	1.92231	0.328146	0.796353	4	0
ENSG00000163322.13	FAM175A	0.0416733	2	2	0.0117267	Muscle_Skeletal	0.175637	Liver	1.55835	0.441649	0.441649	-2.52026	-1.35431	-1.93729	0.824453	2	0
ENSG00000013288.8	MAN2B2	0.0417126	40	1	0.0181796	Liver	0.594456	Kidney_Cortex	32.8539	9.18479e-05	32.8539	0.532389	2.36194	1.83845	0.400973	1	0
ENSG00000124602.9	UNC5CL	0.0417252	9	8	0.0298619	Pancreas	0.605454	Testis	3.4184	0.106836	0.177302	-1.87621	2.17192	-0.14526	1.58039	8	0
ENSG00000185085.2	INTS5	0.0418443	3	2	0.154276	Whole_Blood	0.822631	Skin_Not_Sun_Exposed_Suprapubic	2.67341	0.0458465	0.280746	-0.525686	1.42459	0.374355	0.983774	2	0
ENSG00000183955.12	KMT5A	0.0419754	21	6	0.00799482	Pituitary	0.990846	Nerve_Tibial	12.2171	0.00140137	0.480491	-2.65229	1.63244	-0.657953	1.25756	6	0
ENSG00000169676.5	DRD5	0.0419987	7	7	0.0659644	Brain_Anterior_cingulate_cortex_BA24	0.971416	Nerve_Tibial	2.75008	0.134825	0.134825	-1.83867	0.605305	-0.419907	0.998628	7	0
ENSG00000164112.12	TMEM155	0.0420002	7	7	0.0093948	Brain_Cerebellum	0.77529	Esophagus_Muscularis	2.30666	0.186541	0.186541	-2.59734	1.88346	-0.683166	1.64895	7	0
ENSG00000162852.13	CNST	0.0420423	19	6	0.00110036	Brain_Hippocampus	0.989122	Liver	10.8999	0.020692	0.479218	-0.0484026	3.26352	1.20642	0.797161	6	0
ENSG00000230368.2	FAM41C	0.0420705	5	5	0.125087	Brain_Hippocampus	0.8702	Brain_Cerebellum	2.92646	0.196665	0.196665	-1.22328	1.53377	0.115201	1.11857	5	0
ENSG00000129990.14	SYT5	0.0421395	15	4	0.00259952	Small_Intestine_Terminal_Ileum	0.583511	Brain_Substantia_nigra	11.5132	0.00571136	0.461149	-3.01151	-0.548263	-2.20284	0.674189	4	0
ENSG00000187210.12	GCNT1	0.042162	9	9	0.0699256	Testis	0.949111	Adipose_Subcutaneous	2.30653	0.192532	0.192532	-1.51407	1.81239	0.0796996	1.23704	9	0
ENSG00000276410.3	HIST1H2BB	0.0421679	1	1	0.0421679	Testis	0.0421679	Testis	1	1	1	-2.03186	-2.03186	-2.03186	NA	1	0
ENSG00000184009.9	ACTG1	0.0423742	11	8	0.126288	Artery_Tibial	0.962565	Spleen	5.80502	0.0791116	0.213237	-1.52891	1.40747	0.117955	0.864093	8	0
ENSG00000070061.14	IKBKAP	0.0424177	36	7	0.00532516	Ovary	0.98522	Adipose_Subcutaneous	18.6595	0.00835608	0.663477	-2.51476	2.78668	0.0548561	1.14937	7	0
ENSG00000148296.6	SURF6	0.0424882	45	2	0.00345704	Testis	0.965346	Vagina	35.0918	0.00215333	3.70734	-1.99365	2.92388	1.19116	0.936371	2	0
ENSG00000120054.11	CPN1	0.0425254	2	2	0.0126009	Testis	0.296907	Kidney_Cortex	1.30285	0.697148	0.697148	-2.49485	-1.04309	-1.76897	1.02655	2	0
ENSG00000172845.14	SP3	0.0425311	9	9	0.079384	Whole_Blood	0.951355	Artery_Tibial	4.42728	0.168818	0.168818	-1.75427	0.579553	-0.422215	0.909746	9	0
ENSG00000227500.9	SCAMP4	0.0426	20	8	0.0624611	Brain_Cerebellum	0.942271	Stomach	9.03865	0.00624889	0.340055	-1.58162	1.86301	0.0545522	0.840935	8	0
ENSG00000145911.5	N4BP3	0.0426715	9	8	0.0148399	Colon_Sigmoid	0.888497	Thyroid	2.93661	0.0472594	0.235607	-2.42997	2.43626	-0.00170324	1.45704	8	0
ENSG00000127124.14	HIVEP3	0.0428047	11	9	0.0193477	Whole_Blood	0.951771	Liver	3.32992	0.0260765	0.305507	-2.33876	2.037	-0.0629036	1.45276	9	0
ENSG00000180210.14	F2	0.0428265	6	5	0.0153358	Brain_Cerebellum	0.589854	Esophagus_Muscularis	4.16208	0.112938	0.159524	0.539048	2.42435	1.41843	0.763354	5	0
ENSG00000141068.13	KSR1	0.0428303	19	10	0.00857308	Cells_EBV-transformed_lymphocytes	0.999382	Esophagus_Muscularis	5.4589	0.0289008	0.274952	-1.35713	2.62863	0.571217	1.19843	10	0
ENSG00000278558.4	TMEM191B	0.0428355	4	4	0.0409131	Pancreas	0.976691	Artery_Aorta	1.84593	0.434476	0.434476	-1.48034	2.04441	0.0924541	1.45658	4	0
ENSG00000224924.6	LINC00320	0.0429357	12	4	0.0395574	Brain_Anterior_cingulate_cortex_BA24	0.70967	Brain_Cerebellum	8.72883	0.0328125	0.32979	0.372299	2.05834	1.33571	0.600199	4	0
ENSG00000249645.1	RP11-552M14.1	0.0430416	1	1	0.0430416	Testis	0.0430416	Testis	1	1	1	-2.02331	-2.02331	-2.02331	NA	1	0
ENSG00000154274.14	C4orf19	0.0430815	9	7	0.0459385	Lung	0.965528	Skin_Sun_Exposed_Lower_leg	3.0064	0.0460511	0.168105	-0.932583	1.99596	0.441645	1.02119	7	0
ENSG00000215529.12	EFCAB8	0.0432122	15	11	0.00260703	Artery_Aorta	0.650562	Lung	5.81143	0.0181604	0.249439	-3.01063	2.08405	-0.31976	1.57752	11	0
ENSG00000198730.7	CTR9	0.0432494	4	4	0.0839273	Esophagus_Mucosa	0.386724	Heart_Atrial_Appendage	1.37259	0.6795	0.6795	-0.865574	1.72834	0.993205	1.24491	4	0
ENSG00000254661.2	RP11-222N13.1	0.0433732	2	2	0.0126014	Artery_Tibial	0.145117	Testis	1.65297	0.347029	0.347029	-1.457	2.49484	0.51892	2.79437	2	0
ENSG00000154133.14	ROBO4	0.0434221	6	4	0.317779	Skin_Sun_Exposed_Lower_leg	0.954948	Skin_Not_Sun_Exposed_Suprapubic	4.89627	0.041017	0.21683	-0.880105	0.999033	0.00136603	0.797518	4	0
ENSG00000068120.14	COASY	0.0434619	8	7	0.0501114	Skin_Not_Sun_Exposed_Suprapubic	0.572247	Colon_Sigmoid	4.27585	0.110652	0.223378	-1.95901	0.564746	-1.12603	0.853459	7	0
ENSG00000213533.11	TMEM110	0.0435035	21	12	0.000922568	Muscle_Skeletal	0.547727	Esophagus_Mucosa	7.97994	0.0613318	0.303347	-1.91597	3.31313	1.4091	1.33332	12	0
ENSG00000149571.11	KIRREL3	0.0435127	6	5	0.0440278	Brain_Hippocampus	0.847629	Brain_Spinal_cord_cervical_c-1	2.24942	0.0516734	0.24754	-2.01383	0.192145	-0.809923	0.879156	5	0
ENSG00000196793.13	ZNF239	0.0435231	32	5	0.0899892	Lung	0.955327	Brain_Cortex	18.4343	0.00106281	0.658723	-0.976637	1.69545	0.558528	0.712333	5	0
ENSG00000115361.7	ACADL	0.0435256	2	2	0.0415808	Brain_Frontal_Cortex_BA9	0.485138	Brain_Cerebellar_Hemisphere	1.33112	0.668876	0.668876	-2.03769	-0.698063	-1.36788	0.947261	2	0
ENSG00000150990.7	DHX37	0.0435308	11	11	0.0293148	Prostate	0.869139	Cells_Cultured_fibroblasts	4.48951	0.199455	0.199455	-2.17923	1.45473	-0.650333	1.21559	11	0
ENSG00000204120.14	GIGYF2	0.0435401	11	5	0.0822476	Liver	0.96219	Thyroid	7.31455	0.0128886	0.272075	-1.73779	1.04522	-0.455891	1.00682	5	0
ENSG00000167755.14	KLK6	0.0436427	7	6	0.0554291	Spleen	0.943841	Adipose_Visceral_Omentum	3.79926	0.0530511	0.166583	-0.0704429	1.9155	0.799045	0.766567	6	0
ENSG00000169515.5	CCDC8	0.0437185	29	10	0.00664052	Artery_Tibial	0.96226	Brain_Nucleus_accumbens_basal_ganglia	12.3126	0.0158692	0.445564	-1.35228	2.71435	0.56644	0.844878	10	0
ENSG00000132518.6	GUCY2D	0.0437384	7	6	0.103591	Minor_Salivary_Gland	0.74831	Testis	3.48332	0.0925214	0.352141	-1.62769	0.666617	-0.216319	0.996871	6	0
ENSG00000132692.18	BCAN	0.0437478	5	5	0.0155547	Brain_Cerebellum	0.717387	Pituitary	1.34413	0.765706	0.765706	-1.33758	2.4192	0.196486	1.63823	5	0
ENSG00000266821.1	RP11-6N17.2	0.0437491	7	7	0.0956119	Esophagus_Gastroesophageal_Junction	0.6475	Testis	3.69112	0.146258	0.146258	-1.66651	1.41201	-0.0943481	1.24261	7	0
ENSG00000243795.1	LINC02044	0.0437768	43	3	0.03597	Adipose_Subcutaneous	0.946131	Brain_Nucleus_accumbens_basal_ganglia	30.9567	0.00602229	1.11797	-0.79583	2.09727	0.784374	0.628285	3	0
ENSG00000167244.18	IGF2	0.0438502	5	5	0.00243625	Adipose_Subcutaneous	0.458324	Whole_Blood	1.74247	0.305318	0.305318	-1.31369	3.03115	0.762523	1.86933	5	0
ENSG00000169375.15	SIN3A	0.0438704	2	2	0.0510087	Testis	0.0674217	Thyroid	1.14428	0.855719	0.855719	-1.95141	1.82885	-0.0612772	2.67305	2	0
ENSG00000163435.15	ELF3	0.0439133	3	3	0.00744068	Thyroid	0.874411	Muscle_Skeletal	1.254	0.720904	0.720904	0.158058	2.67645	1.09719	1.37583	3	0
ENSG00000075218.18	GTSE1	0.0439359	5	5	0.0150895	Heart_Atrial_Appendage	0.97239	Muscle_Skeletal	1.87059	0.339178	0.339178	-2.43022	2.06465	-0.378369	1.90827	5	0
ENSG00000129988.5	LBP	0.0439641	3	3	0.055916	Testis	0.235218	Lung	1.09376	0.895456	0.895456	1.18702	1.91169	1.54027	0.362675	3	0
ENSG00000179094.15	PER1	0.0439738	4	4	0.0195779	Kidney_Cortex	0.810366	Spleen	1.20215	0.811903	0.811903	-1.58097	2.33434	0.350261	1.66366	4	0
ENSG00000069702.10	TGFBR3	0.043985	7	7	0.0101173	Skin_Not_Sun_Exposed_Suprapubic	0.936946	Cells_Cultured_fibroblasts	1.57866	0.428809	0.428809	-2.57179	1.53009	-0.359056	1.35547	7	0
ENSG00000269959.1	SPACA6P-AS	0.0440122	10	7	0.00509455	Pancreas	0.958472	Lung	5.19908	0.0022865	0.307202	-1.232	2.80099	1.59976	1.3521	7	0
ENSG00000169962.4	TAS1R3	0.0440342	3	2	0.03547	Whole_Blood	0.6614	Brain_Cerebellar_Hemisphere	2.84449	0.00678453	0.148729	0.437981	2.10295	0.992971	0.961271	2	0
ENSG00000076258.9	FMO4	0.0440519	28	9	0.0118821	Testis	0.998285	Skin_Not_Sun_Exposed_Suprapubic	14.168	0.00241251	0.531553	-2.51563	2.16562	0.316964	1.00054	9	0
ENSG00000173237.4	C11orf86	0.0440824	2	1	0.0440824	Small_Intestine_Terminal_Ileum	0.0440824	Small_Intestine_Terminal_Ileum	1	1	1	-0.180474	2.01331	0.916416	1.55124	1	0
ENSG00000185739.13	SRL	0.0440906	9	8	0.0452063	Testis	0.923109	Cells_EBV-transformed_lymphocytes	2.84067	0.115203	0.115203	-2.00273	1.77955	-0.137589	1.06323	8	0
ENSG00000198099.8	ADH4	0.0441154	20	4	0.00589955	Lung	0.799154	Spleen	13.0281	0.0140395	0.455698	-2.14607	2.75331	1.59026	1.34605	4	0
ENSG00000197375.12	SLC22A5	0.0441297	37	8	0.00380518	Muscle_Skeletal	0.932798	Brain_Cerebellar_Hemisphere	18.9567	0.00217942	0.70391	-2.89388	0.695165	-1.1649	0.943282	8	0
ENSG00000182187.3	CRYGB	0.0442247	2	2	0.262637	Brain_Spinal_cord_cervical_c-1	0.437385	Brain_Substantia_nigra	1.70997	0.290034	0.290034	-1.12018	0.776617	-0.171781	1.34124	2	0
ENSG00000203896.9	LIME1	0.0442715	27	5	0.000119447	Skin_Not_Sun_Exposed_Suprapubic	0.899052	Stomach	18.6091	0.00675883	0.632949	-0.169302	3.84726	1.94411	1.01606	5	0
ENSG00000111644.7	ACRBP	0.0443377	3	3	0.16341	Esophagus_Gastroesophageal_Junction	0.437014	Adipose_Visceral_Omentum	1.74562	0.344523	0.344523	-1.39369	1.10991	-0.353675	1.30444	3	0
ENSG00000005884.17	ITGA3	0.0443604	9	8	0.0246497	Pituitary	0.816587	Brain_Anterior_cingulate_cortex_BA24	3.45438	0.0914082	0.273599	-2.24685	2.18924	-0.219181	1.32932	8	0
ENSG00000170946.14	DNAJC24	0.0443818	13	10	0.0108919	Testis	0.933038	Minor_Salivary_Gland	5.10035	0.0869111	0.220247	-2.02406	2.54615	0.0195742	1.31296	10	0
ENSG00000154217.14	PITPNC1	0.0444607	11	10	0.00301077	Testis	0.978491	Brain_Caudate_basal_ganglia	3.99205	0.101108	0.165853	-0.975762	2.96664	0.937522	1.36273	10	0
ENSG00000197497.10	ZNF665	0.0444754	24	8	0.00938161	Brain_Caudate_basal_ganglia	0.979121	Adipose_Visceral_Omentum	13.8413	0.0263694	0.595984	-2.59783	1.92015	-1.01652	1.03273	8	0
ENSG00000104823.8	ECH1	0.0445429	16	9	0.0196919	Brain_Spinal_cord_cervical_c-1	0.973004	Brain_Hippocampus	8.36925	0.0634046	0.299235	-2.33217	1.92465	0.464382	0.89156	9	0
ENSG00000100241.20	SBF1	0.044586	7	7	0.0355442	Skin_Sun_Exposed_Lower_leg	0.922193	Nerve_Tibial	2.49008	0.337119	0.337119	-1.43115	2.1021	0.185416	1.30003	7	0
ENSG00000090565.15	RAB11FIP3	0.0445969	11	11	0.005024	Esophagus_Mucosa	0.954986	Heart_Left_Ventricle	2.77194	0.193911	0.193911	-1.23468	2.80549	0.204785	1.26716	11	0
ENSG00000066923.17	STAG3	0.0447562	27	7	0.00734486	Nerve_Tibial	0.79875	Esophagus_Muscularis	15.2416	0.00432757	0.679369	-2.68079	1.77629	0.452714	1.2318	7	0
ENSG00000103042.8	SLC38A7	0.0447677	6	6	0.111708	Skin_Sun_Exposed_Lower_leg	0.75384	Skin_Not_Sun_Exposed_Suprapubic	2.99905	0.143806	0.143806	-0.34013	1.59056	0.619385	0.855059	6	0
ENSG00000107829.13	FBXW4	0.0448134	3	3	0.00464449	Esophagus_Muscularis	0.308436	Nerve_Tibial	1.97673	0.342806	0.342806	-2.83071	-1.01851	-1.72755	0.968251	3	0
ENSG00000248859.2	LINC01574	0.0448795	3	3	0.0934941	Brain_Frontal_Cortex_BA9	0.128316	Brain_Substantia_nigra	1.24053	0.832114	0.832114	-1.5458	1.67725	-0.463111	1.85365	3	0
ENSG00000235725.1	AC007389.3	0.0449133	3	3	0.00756675	Skin_Not_Sun_Exposed_Suprapubic	0.871535	Testis	1.83802	0.178463	0.178463	-0.161709	2.67081	1.40117	1.43885	3	0
ENSG00000105193.8	RPS16	0.0451808	26	3	0.016993	Spleen	0.945139	Ovary	21.6509	0.000128267	0.74917	-2.38686	0.832145	-0.717057	0.608931	3	0
ENSG00000107159.12	CA9	0.0451893	9	7	0.0145848	Pancreas	0.977034	Artery_Coronary	3.79619	0.0969334	0.301093	-2.44253	1.88133	0.237859	1.3518	7	0
ENSG00000173230.15	GOLGB1	0.04521	10	6	0.0600578	Artery_Tibial	0.324107	Esophagus_Mucosa	6.02683	0.0230776	0.230825	-1.59945	1.88037	1.12749	1.00748	6	0
ENSG00000261327.4	RP11-863P13.3	0.045256	8	8	0.0184887	Breast_Mammary_Tissue	0.8738	Skin_Not_Sun_Exposed_Suprapubic	3.25228	0.263632	0.263632	-2.35568	1.24471	0.208311	1.31207	8	0
ENSG00000116199.11	FAM20B	0.0452666	42	4	0.0361849	Vagina	0.980274	Cells_Cultured_fibroblasts	31.009	0.00197485	1.05295	-0.650014	2.09484	0.470844	0.616038	4	0
ENSG00000112249.13	ASCC3	0.045289	24	8	0.00234529	Esophagus_Mucosa	0.868362	Brain_Cerebellar_Hemisphere	12.907	0.00636687	0.441299	-2.98731	3.04262	1.12173	1.66268	8	0
ENSG00000173662.20	TAS1R1	0.0453975	5	5	0.00343028	Skin_Sun_Exposed_Lower_leg	0.561378	Prostate	2.60996	0.164515	0.164515	-2.92629	0.580796	-1.48812	1.4548	5	0
ENSG00000183036.10	PCP4	0.0454463	12	11	0.000386158	Esophagus_Muscularis	0.989031	Heart_Left_Ventricle	3.7419	0.147076	0.147076	-3.54937	1.68944	-0.441939	1.46447	11	0
ENSG00000102471.13	NDFIP2	0.0454746	3	2	0.0151694	Testis	0.0645491	Muscle_Skeletal	1.58265	0.417346	0.417346	0.0244979	2.42831	1.43373	1.2544	2	0
ENSG00000186230.6	ZNF749	0.0455131	49	1	0.0233683	Artery_Coronary	0.100555	Cells_EBV-transformed_lymphocytes	44.3953	8.32207e-05	44.3953	-2.26736	-1.64217	-1.9392	0.142683	1	0
ENSG00000228618.1	AC012462.3	0.0455633	1	1	0.0455633	Testis	0.0455633	Testis	1	1	1	-1.99942	-1.99942	-1.99942	NA	1	0
ENSG00000183067.5	IGSF5	0.0456048	16	15	0.0386575	Artery_Aorta	0.814347	Brain_Putamen_basal_ganglia	3.56082	0.177503	0.177503	-1.69372	2.06781	0.42181	1.12575	15	0
ENSG00000080546.13	SESN1	0.0457374	7	7	0.000732928	Esophagus_Muscularis	0.861726	Brain_Anterior_cingulate_cortex_BA24	3.55616	0.129143	0.129143	-3.37696	0.19098	-1.63122	1.48692	7	0
ENSG00000143344.15	RGL1	0.0457656	8	7	0.000730605	Nerve_Tibial	0.85783	Brain_Caudate_basal_ganglia	2.06639	0.265797	0.265797	-3.37783	0.854304	-0.928995	1.39813	7	0
ENSG00000164379.6	FOXQ1	0.0458026	9	9	0.00483068	Colon_Transverse	0.876041	Whole_Blood	1.59446	0.42861	0.42861	-1.52051	2.81811	-0.0834895	1.58552	9	0
ENSG00000198944.5	SOWAHA	0.0458416	4	4	0.0487679	Esophagus_Gastroesophageal_Junction	0.501397	Thyroid	1.90846	0.296186	0.296186	-1.97062	1.78491	0.0151493	1.66974	4	0
ENSG00000188215.9	DCUN1D3	0.045854	6	6	0.228019	Skin_Sun_Exposed_Lower_leg	0.660602	Esophagus_Mucosa	3.08308	0.108348	0.108348	-1.09375	1.20548	0.330937	0.945508	6	0
ENSG00000141579.6	ZNF750	0.045923	10	8	0.0481167	Muscle_Skeletal	0.989891	Adipose_Visceral_Omentum	5.37147	0.0447623	0.212931	-1.2368	1.97634	-0.0328088	0.891768	8	0
ENSG00000253452.5	RP11-473J6.1	0.0459353	1	1	0.0459353	Testis	0.0459353	Testis	1	1	1	1.99599	1.99599	1.99599	NA	1	0
ENSG00000127249.14	ATP13A4	0.0459585	34	6	0.00733101	Lung	0.820833	Colon_Transverse	17.6729	0.00255579	0.602316	-2.68142	2.55729	1.30106	0.935303	6	0
ENSG00000142765.17	SYTL1	0.0459979	9	9	0.00133561	Esophagus_Mucosa	0.720769	Lung	4.00835	0.251297	0.251297	-3.20822	0.421068	-1.65329	1.12579	9	0
ENSG00000153086.13	ACMSD	0.0460583	1	1	0.0460583	Brain_Cerebellar_Hemisphere	0.0460583	Brain_Cerebellar_Hemisphere	1	1	1	-1.99486	-1.99486	-1.99486	NA	1	0
ENSG00000181409.11	AATK	0.0461055	10	9	0.017495	Whole_Blood	0.879726	Testis	3.33599	0.0999139	0.187743	-1.56443	2.37614	-0.10808	1.10096	9	0
ENSG00000101255.10	TRIB3	0.0461243	39	3	0.0191935	Skin_Not_Sun_Exposed_Suprapubic	0.99835	Adipose_Visceral_Omentum	28.7369	0.000117388	0.996554	-1.91375	2.34175	-0.448132	0.791776	3	0
ENSG00000105852.10	PON3	0.0461558	16	10	0.0159583	Testis	0.992172	Prostate	5.81559	0.0285094	0.201027	-2.13002	2.40987	0.189206	1.27995	10	0
ENSG00000251273.1	RP11-549K20.1	0.0461758	1	1	0.0461758	Testis	0.0461758	Testis	1	1	1	1.99378	1.99378	1.99378	NA	1	0
ENSG00000167674.14	CTB-50L17.10	0.0462383	13	8	0.00203391	Esophagus_Mucosa	0.966664	Artery_Tibial	7.26808	0.0164531	0.246907	-0.587673	3.08524	1.36858	1.12704	8	0
ENSG00000088035.15	ALG6	0.0462563	24	13	0.00729988	Stomach	0.975269	Thyroid	10.5486	0.0338683	0.373888	-2.54052	2.68285	-0.213033	1.19393	13	0
ENSG00000259033.1	RP11-718G2.5	0.0462751	1	1	0.0462751	Testis	0.0462751	Testis	1	1	1	1.99288	1.99288	1.99288	NA	1	0
ENSG00000132932.16	ATP8A2	0.0462782	18	9	0.0175987	Heart_Atrial_Appendage	0.900258	Brain_Cerebellum	9.10092	0.0274933	0.388919	-2.37395	1.24079	-1.015	1.01009	9	0
ENSG00000137252.9	HCRTR2	0.046332	1	1	0.046332	Testis	0.046332	Testis	1	1	1	1.99236	1.99236	1.99236	NA	1	0
ENSG00000234572.1	LINC01800	0.0463859	3	3	0.00977277	Cells_EBV-transformed_lymphocytes	0.440378	Testis	1.03846	0.970123	0.970123	-2.58377	0.801429	-0.336928	1.94588	3	0
ENSG00000088726.15	TMEM40	0.046387	5	5	0.013526	Heart_Atrial_Appendage	0.751784	Nerve_Tibial	2.00061	0.135101	0.135101	-2.46961	1.47426	0.272858	1.61669	5	0
ENSG00000169435.13	RASSF6	0.0463888	8	8	0.00219031	Esophagus_Muscularis	0.918553	Pancreas	2.32137	0.204496	0.204496	-2.69473	3.06314	0.508842	1.89258	8	0
ENSG00000117523.15	PRRC2C	0.0464684	10	5	0.0188612	Pituitary	0.807346	Artery_Aorta	6.35751	0.0126728	0.288795	-2.34826	0.477369	-1.09842	0.990084	5	0
ENSG00000112651.11	MRPL2	0.0465411	2	2	0.0324603	Artery_Tibial	0.513479	Nerve_Tibial	1.25874	0.741264	0.741264	-0.65343	2.1387	0.742633	1.97433	2	0
ENSG00000163975.11	MELTF	0.0465469	14	14	0.0424442	Thyroid	0.926616	Nerve_Tibial	4.0121	0.202455	0.202455	-2.02914	1.48272	0.0934554	1.01806	14	0
ENSG00000186889.9	TMEM17	0.0465622	33	8	0.00103686	Lung	0.961702	Brain_Nucleus_accumbens_basal_ganglia	14.934	0.0172472	0.725077	-1.2303	3.28033	0.832864	1.14789	8	0
ENSG00000081985.10	IL12RB2	0.0466616	14	13	0.0201006	Whole_Blood	0.939214	Brain_Cerebellum	4.0384	0.072275	0.199535	-1.71289	2.32447	-0.33266	1.34673	13	0
ENSG00000167208.14	SNX20	0.0466925	4	4	0.0264762	Adipose_Visceral_Omentum	0.904052	Spleen	1.28394	0.704388	0.704388	-2.21915	1.77717	-0.456668	1.71866	4	0
ENSG00000146386.7	ABRACL	0.0467346	31	7	0.0069965	Small_Intestine_Terminal_Ileum	0.962808	Pituitary	17.7927	0.00753633	0.648483	-2.69701	1.31721	-1.17778	0.848329	7	0
ENSG00000064932.15	SBNO2	0.04674	14	12	0.00271658	Esophagus_Mucosa	0.95123	Prostate	4.05028	0.00751126	0.311476	-2.99811	2.81387	-0.465789	1.52782	12	0
ENSG00000271321.1	CTAGE6	0.0469535	2	2	0.0148294	Testis	0.309529	Cells_EBV-transformed_lymphocytes	1.5614	0.438601	0.438601	-2.43652	-1.01621	-1.72636	1.00431	2	0
ENSG00000263611.1	RP11-612A1.1	0.0469546	1	1	0.0469546	Testis	0.0469546	Testis	1	1	1	1.98671	1.98671	1.98671	NA	1	0
ENSG00000126561.16	STAT5A	0.0469646	2	1	0.0469646	Brain_Anterior_cingulate_cortex_BA24	0.0469646	Brain_Anterior_cingulate_cortex_BA24	1	1	1	-1.98662	1.41001	-0.288306	2.40178	1	0
ENSG00000249464.5	LINC01091	0.0469696	8	6	0.00210691	Lung	0.915495	Pancreas	2.19385	0.0454545	0.552786	-3.07473	-0.106111	-1.09468	1.09066	6	0
ENSG00000164403.14	SHROOM1	0.0470296	15	13	0.0361232	Adipose_Visceral_Omentum	0.88446	Cells_Cultured_fibroblasts	5.45998	0.0346794	0.239162	-1.17541	2.09554	0.558114	0.928857	13	0
ENSG00000144043.11	TEX261	0.0470387	37	3	0.0516998	Testis	0.992773	Heart_Atrial_Appendage	26.389	0.00427545	1.39652	-1.94562	1.48144	-0.331549	0.785438	3	0
ENSG00000125630.15	POLR1B	0.0470447	48	1	0.00586264	Artery_Coronary	0.295076	Uterus	42.8226	9.26034e-06	42.8226	-2.75537	-1.04705	-1.88799	0.316425	1	0
ENSG00000167815.11	PRDX2	0.0471205	23	7	0.0109154	Whole_Blood	0.656179	Stomach	14.7141	0.00946401	0.577512	-2.5454	0.874678	-1.32739	0.975864	7	0
ENSG00000158077.4	NLRP14	0.0471365	7	7	0.0248291	Vagina	0.804964	Nerve_Tibial	2.4173	0.262371	0.262371	-0.951225	2.24405	0.462848	1.16856	7	0
ENSG00000101079.20	NDRG3	0.0472417	14	7	0.0533123	Brain_Cerebellum	0.901656	Adipose_Visceral_Omentum	7.60058	0.0402234	0.321845	-1.93238	0.585196	-0.499409	0.845306	7	0
ENSG00000230131.5	RP11-282I1.1	0.0472788	6	5	0.0128335	Esophagus_Muscularis	0.740907	Adipose_Visceral_Omentum	1.82817	0.271057	0.271057	-2.48836	1.93301	0.000206693	1.78634	5	0
ENSG00000161180.10	CCDC116	0.0473385	39	1	0.00334249	Brain_Frontal_Cortex_BA9	0.621964	Whole_Blood	31.2055	0.000596907	31.2055	0.493069	2.93435	1.77428	0.516393	1	0
ENSG00000121361.3	KCNJ8	0.04744	2	1	0.04744	Brain_Caudate_basal_ganglia	0.04744	Brain_Caudate_basal_ganglia	1	1	1	-0.598944	1.98235	0.691703	1.82525	1	0
ENSG00000272853.1	RP11-398C13.6	0.0475714	2	2	0.0356547	Esophagus_Gastroesophageal_Junction	0.158135	Esophagus_Mucosa	1.05628	0.943717	0.943717	-2.10084	-1.41137	-1.75611	0.48753	2	0
ENSG00000196187.11	TMEM63A	0.0475973	24	8	0.0100485	Colon_Sigmoid	0.975086	Brain_Hippocampus	11.9813	0.0110334	0.445314	-2.57416	1.94686	0.195857	1.0981	8	0
ENSG00000173369.15	C1QB	0.0475979	2	2	0.0136235	Brain_Anterior_cingulate_cortex_BA24	0.930272	Brain_Hypothalamus	1.05989	0.940113	0.940113	-2.46704	0.0875026	-1.18977	1.80634	2	0
ENSG00000048462.10	TNFRSF17	0.0476013	7	4	0.0495343	Brain_Cerebellar_Hemisphere	0.768717	Brain_Cerebellum	5.14047	0.0513309	0.220648	-0.435977	1.96396	0.932829	0.835031	4	0
ENSG00000166135.13	HIF1AN	0.0476088	27	8	0.00151957	Testis	0.916687	Artery_Aorta	10.9356	0.0130928	0.474114	-3.17092	1.69261	-0.726026	1.35851	8	0
ENSG00000270038.1	RP11-1070N10.7	0.0476543	1	1	0.0476543	Testis	0.0476543	Testis	1	1	1	-1.98044	-1.98044	-1.98044	NA	1	0
ENSG00000171813.13	PWWP2B	0.0476626	14	13	0.0476348	Cells_Cultured_fibroblasts	0.980429	Brain_Substantia_nigra	2.96999	0.160647	0.160647	-1.98061	1.1114	-0.277349	0.856214	13	0
ENSG00000119906.11	SLF2	0.0476647	11	10	0.0883204	Skin_Sun_Exposed_Lower_leg	0.904425	Heart_Left_Ventricle	3.71189	0.0993013	0.171429	-1.46258	1.70432	0.321114	1.15473	10	0
ENSG00000107317.12	PTGDS	0.0477265	13	3	0.00579845	Ovary	0.952923	Colon_Transverse	10.3341	0.00171758	0.546006	-2.75897	2.15585	0.672004	1.334	3	0
ENSG00000255524.7	NPIPB8	0.0478314	5	3	0.0519414	Brain_Cerebellum	0.64972	Thyroid	3.57249	0.0276599	0.315906	-1.94362	1.74224	-0.735625	1.49018	3	0
ENSG00000271743.1	CTD-2541M15.3	0.0478449	42	6	0.00717206	Skin_Sun_Exposed_Lower_leg	0.982662	Esophagus_Gastroesophageal_Junction	23.8654	0.00764551	0.842617	-0.802106	2.68875	0.954349	0.84773	6	0
ENSG00000250266.1	LINC01612	0.0478856	6	4	0.00704535	Adipose_Visceral_Omentum	0.848669	Liver	4.43481	0.0571414	0.303512	0.190817	2.69469	1.80513	0.938066	4	0
ENSG00000198836.8	OPA1	0.0480457	13	11	0.010821	Muscle_Skeletal	0.793899	Prostate	5.26654	0.0415458	0.300676	-2.54843	2.03262	-0.165363	1.34909	11	0
ENSG00000277938.1	RP5-965G21.3	0.0480626	19	9	0.000225056	Pituitary	0.978623	Uterus	9.34728	0.0375671	0.332515	0.0267956	3.68909	2.23696	1.12737	9	0
ENSG00000168124.2	OR1F1	0.0480632	1	1	0.0480632	Brain_Cerebellar_Hemisphere	0.0480632	Brain_Cerebellar_Hemisphere	1	1	1	-1.97681	-1.97681	-1.97681	NA	1	0
ENSG00000228189.4	RP13-60M5.2	0.0480859	1	1	0.0480859	Testis	0.0480859	Testis	1	1	1	-1.97661	-1.97661	-1.97661	NA	1	0
ENSG00000136720.6	HS6ST1	0.0481091	12	12	0.00595171	Adipose_Visceral_Omentum	0.965957	Testis	2.99856	0.114734	0.114734	-2.75043	2.72391	0.191542	1.50372	12	0
ENSG00000107862.4	GBF1	0.0481168	4	4	0.0144397	Liver	0.95333	Adipose_Subcutaneous	1.32333	0.67913	0.67913	-2.44613	1.26711	-0.604416	1.58366	4	0
ENSG00000148291.9	SURF2	0.0482705	3	3	0.00875881	Adipose_Subcutaneous	0.854609	Breast_Mammary_Tissue	1.27094	0.760319	0.760319	-2.62133	-0.18324	-1.12324	1.31136	3	0
ENSG00000106636.7	YKT6	0.048281	16	5	0.0354665	Brain_Cortex	0.955671	Esophagus_Gastroesophageal_Junction	11.2876	0.000565658	0.392186	-1.86314	2.10299	0.177364	0.88904	5	0
ENSG00000121005.8	CRISPLD1	0.0483314	22	10	0.0272778	Esophagus_Mucosa	0.735563	Colon_Transverse	11.0748	0.015723	0.398944	-2.20752	0.715088	-1.15434	0.709929	10	0
ENSG00000137288.9	UQCC2	0.0483418	31	6	0.0209614	Esophagus_Muscularis	0.973111	Esophagus_Gastroesophageal_Junction	15.3996	0.0125361	0.593216	-2.30868	2.05239	0.172182	1.07434	6	0
ENSG00000188112.8	C6orf132	0.0483659	13	11	0.0198815	Lung	0.979922	Cells_Cultured_fibroblasts	5.76267	0.121665	0.224623	-1.71447	2.32858	0.895423	1.23103	11	0
ENSG00000005882.11	PDK2	0.048396	32	2	0.00787995	Pituitary	0.551758	Pancreas	25.8816	0.000126794	0.970795	-2.65717	-0.360936	-1.86115	0.552964	2	0
ENSG00000198040.10	ZNF84	0.0485188	26	9	0.00778576	Heart_Left_Ventricle	0.950527	Spleen	12.7214	0.00270343	0.475578	-2.66122	1.99232	0.14289	1.08191	9	0
ENSG00000154229.11	PRKCA	0.0485534	32	13	0.00133242	Brain_Cerebellum	0.969393	Artery_Aorta	11.7264	0.0251448	0.484113	-2.69534	3.2089	0.434797	1.35266	13	0
ENSG00000136457.9	CHAD	0.0486571	15	7	0.00391527	Heart_Left_Ventricle	0.930089	Brain_Caudate_basal_ganglia	6.8112	0.0165138	0.257174	-2.00576	2.88491	0.705461	1.20888	7	0
ENSG00000259130.1	RP11-219E7.3	0.0486899	1	1	0.0486899	Testis	0.0486899	Testis	1	1	1	-1.9713	-1.9713	-1.9713	NA	1	0
ENSG00000158156.7	XKR8	0.048728	8	8	0.113859	Thyroid	0.732493	Pituitary	4.02911	0.148305	0.148305	-1.58108	1.13841	-0.473324	1.03305	8	0
ENSG00000269364.1	LINC01233	0.0487485	2	2	0.0990816	Thyroid	0.118707	Brain_Caudate_basal_ganglia	1.14707	0.852931	0.852931	-1.56022	1.64932	0.0445493	2.26949	2	0
ENSG00000054356.13	PTPRN	0.0487705	6	5	0.112495	Whole_Blood	0.934131	Brain_Nucleus_accumbens_basal_ganglia	3.65566	0.109459	0.16382	-1.58708	1.5376	-0.512155	1.16316	5	0
ENSG00000160255.17	ITGB2	0.048798	23	8	0.000792558	Muscle_Skeletal	0.943873	Skin_Sun_Exposed_Lower_leg	13.7965	0.00187994	0.508813	-3.35538	0.313072	-1.24278	0.789644	8	0
ENSG00000273153.1	RP11-406H21.2	0.0488082	4	4	0.0194206	Breast_Mammary_Tissue	0.894416	Skin_Sun_Exposed_Lower_leg	1.36357	0.649333	0.649333	0.132719	2.33736	1.14233	1.16362	4	0
ENSG00000101115.12	SALL4	0.0488873	20	14	0.0270726	Spleen	0.934239	Pancreas	8.01909	0.049741	0.350466	-2.21047	1.45846	-0.695486	0.987327	14	0
ENSG00000150526.12	MIA2	0.0489864	5	4	0.0961763	Lung	0.665058	Stomach	3.33681	0.0424455	0.255918	-0.73561	1.66368	0.835677	1.00895	4	0
ENSG00000171695.10	LKAAEAR1	0.0490589	8	3	0.00659557	Brain_Caudate_basal_ganglia	0.634741	Brain_Hippocampus	6.24644	0.0266953	0.304358	-2.67934	2.7166	0.402617	2.46155	3	0
ENSG00000148346.11	LCN2	0.0490628	3	3	0.0358118	Esophagus_Mucosa	0.641585	Colon_Sigmoid	1.54865	0.474558	0.474558	-0.616558	2.09906	0.649328	1.36711	3	0
ENSG00000242078.1	RP11-738B7.1	0.0490784	1	1	0.0490784	Pituitary	0.0490784	Pituitary	1	1	1	-1.96791	-1.96791	-1.96791	NA	1	0
ENSG00000244045.12	TMEM199	0.0490795	31	2	0.00107302	Skin_Not_Sun_Exposed_Suprapubic	0.708208	Liver	23.7723	0.00042885	0.893988	0.374264	3.27065	2.0994	0.672207	2	0
ENSG00000131126.18	TEX101	0.0491076	6	5	0.0136618	Vagina	0.908283	Brain_Cerebellar_Hemisphere	1.98916	0.262913	0.262913	-2.46604	2.18974	-0.00131559	1.59719	5	0
ENSG00000082512.14	TRAF5	0.0491166	6	6	0.0170587	Whole_Blood	0.719356	Skin_Not_Sun_Exposed_Suprapubic	2.00812	0.417977	0.417977	-1.79885	2.38544	-0.498748	1.64682	6	0
ENSG00000185480.11	PARPBP	0.0491929	7	6	0.00823752	Cells_Cultured_fibroblasts	0.26443	Brain_Nucleus_accumbens_basal_ganglia	3.09752	0.0997455	0.413334	-1.16753	2.64218	1.36894	1.24553	6	0
ENSG00000152503.9	TRIM36	0.0492145	5	5	0.0102599	Stomach	0.673413	Pancreas	1.83276	0.558627	0.558627	-1.35984	2.56694	0.406272	1.47957	5	0
ENSG00000254880.1	PKNOX2-AS1	0.0492235	5	3	0.00569814	Brain_Cortex	0.0726093	Brain_Anterior_cingulate_cortex_BA24	4.15588	0.0466572	0.205007	1.79528	2.76466	2.43704	0.400925	3	0
ENSG00000198945.7	L3MBTL3	0.049391	37	2	0.00868962	Adipose_Visceral_Omentum	0.513321	Brain_Hippocampus	29.7625	0.000837609	1.02447	-2.62403	-0.653675	-2.11698	0.429965	2	0
ENSG00000259719.5	RP11-930O11.1	0.0494304	1	1	0.0494304	Artery_Coronary	0.0494304	Artery_Coronary	1	1	1	-1.96486	-1.96486	-1.96486	NA	1	0
ENSG00000112514.15	CUTA	0.0494564	20	7	0.0308908	Whole_Blood	0.969809	Thyroid	12.6695	0.0044312	0.550176	-0.951812	2.15848	0.917609	0.861308	7	0
ENSG00000166295.8	ANAPC16	0.0494985	4	4	0.0385773	Artery_Tibial	0.983378	Heart_Left_Ventricle	1.77277	0.365236	0.365236	-2.06867	1.23662	0.0479738	1.50622	4	0
ENSG00000108515.17	ENO3	0.049514	26	6	0.0362753	Brain_Spinal_cord_cervical_c-1	0.989418	Esophagus_Muscularis	17.0928	0.00779633	0.584743	-2.09383	1.46684	-0.282671	0.687741	6	0
ENSG00000206560.11	ANKRD28	0.049562	13	12	0.0177659	Cells_Cultured_fibroblasts	0.657004	Colon_Sigmoid	4.33993	0.0570208	0.145362	-2.37046	2.05677	0.17724	1.3764	12	0
ENSG00000077147.14	TM9SF3	0.0495812	9	3	0.0880711	Esophagus_Gastroesophageal_Junction	0.939918	Heart_Atrial_Appendage	7.57499	0.0185943	0.294933	-1.70566	0.340707	-0.633453	0.693611	3	0
ENSG00000073861.2	TBX21	0.0496168	3	3	0.00593605	Brain_Cerebellum	0.704219	Kidney_Cortex	1.16967	0.791877	0.791877	-2.75129	0.709539	-0.807129	1.76958	3	0
ENSG00000170291.14	ELP5	0.0497901	27	3	0.00258253	Muscle_Skeletal	0.524672	Brain_Cortex	20.334	0.00293693	0.895791	-0.63616	3.0135	1.94936	0.942328	3	0
ENSG00000275401.1	RP4-564F22.7	0.0498153	32	2	0.011261	Artery_Aorta	0.869402	Brain_Caudate_basal_ganglia	24.1825	0.000987672	0.965794	-2.53449	0.164418	-1.61784	0.591091	2	0
ENSG00000148719.14	DNAJB12	0.0498203	24	3	0.0476645	Prostate	0.982394	Nerve_Tibial	17.539	0.00326864	0.851525	-1.98035	0.773252	-0.771565	0.703879	3	0
ENSG00000138834.12	MAPK8IP3	0.0498249	4	4	0.0275278	Artery_Coronary	0.479488	Esophagus_Muscularis	1.55311	0.483392	0.483392	-2.01378	2.20395	-0.475344	1.86418	4	0
ENSG00000072135.12	PTPN18	0.0498886	15	7	0.0188295	Brain_Cerebellum	0.978408	Prostate	8.77636	0.00785206	0.304705	-0.821784	2.34889	1.16671	0.963038	7	0
ENSG00000069020.18	MAST4	0.0499154	14	9	0.000165688	Whole_Blood	0.992543	Esophagus_Muscularis	6.67487	0.0150103	0.244268	-0.0464162	3.76629	0.604471	0.959682	9	0
ENSG00000198822.10	GRM3	0.049917	3	2	0.0422026	Thyroid	0.045041	Brain_Cerebellum	1.35861	0.64139	0.64139	-2.03152	2.00427	-0.265179	2.0644	2	0
ENSG00000253390.1	CTC-756D1.2	0.0499225	4	3	0.0110917	Pancreas	0.020526	Testis	2.35675	0.121024	0.121024	2.31659	2.5398	2.42405	0.101637	3	0
ENSG00000158552.12	ZFAND2B	0.0499343	8	4	0.0854388	Esophagus_Mucosa	0.982052	Adipose_Subcutaneous	5.9894	0.0244821	0.207004	-1.71996	0.462898	-0.367657	0.753388	4	0
ENSG00000130303.12	BST2	0.0500083	11	8	0.00435361	Pancreas	0.946136	Skin_Not_Sun_Exposed_Suprapubic	5.25949	0.0245863	0.201428	-2.49244	2.85133	-0.443005	1.71487	8	0
ENSG00000103254.9	FAM173A	0.0500159	7	6	0.142712	Thyroid	0.933657	Muscle_Skeletal	3.94255	0.0560438	0.154747	-1.11987	1.46577	0.148817	0.931955	6	0
ENSG00000281778.1	LINC00550	0.0500574	1	1	0.0500574	Testis	0.0500574	Testis	1	1	1	1.95947	1.95947	1.95947	NA	1	0
ENSG00000125611.15	CHCHD5	0.050091	31	5	0.0303696	Artery_Tibial	0.615459	Brain_Cerebellar_Hemisphere	22.4777	0.000897407	0.819917	-2.16524	1.08483	-1.05463	0.863381	5	0
ENSG00000205745.2	AC083864.4	0.0501177	1	1	0.0501177	Testis	0.0501177	Testis	1	1	1	1.95896	1.95896	1.95896	NA	1	0
ENSG00000145309.5	CABS1	0.0501666	1	1	0.0501666	Minor_Salivary_Gland	0.0501666	Minor_Salivary_Gland	1	1	1	1.95854	1.95854	1.95854	NA	1	0
ENSG00000272088.1	RP11-168F9.2	0.0501713	2	2	0.162154	Nerve_Tibial	0.536448	Lung	1.64964	0.350364	0.350364	-0.618192	1.39786	0.389835	1.42557	2	0
ENSG00000249395.2	CASC9	0.0501881	3	2	0.0419957	Stomach	0.468734	Colon_Transverse	2.73846	0.0575825	0.203962	-2.03356	-0.72454	-1.27136	0.68057	2	0
ENSG00000114850.6	SSR3	0.0502061	8	7	0.00925322	Brain_Caudate_basal_ganglia	0.731976	Esophagus_Mucosa	3.55358	0.112654	0.174177	-2.60255	0.990869	-0.886345	1.01996	7	0
ENSG00000173163.10	COMMD1	0.0502184	1	1	0.0502184	Spleen	0.0502184	Spleen	1	1	1	1.9581	1.9581	1.9581	NA	1	0
ENSG00000277075.2	HIST1H2AE	0.0502431	8	6	0.135081	Heart_Left_Ventricle	0.903173	Thyroid	4.82713	0.0500028	0.175493	-1.32082	1.49436	0.200125	0.98031	6	0
ENSG00000143409.15	MINDY1	0.0502508	9	9	0.0370256	Spleen	0.727229	Artery_Tibial	2.92608	0.173188	0.173188	-0.859872	2.08548	0.943314	1.05205	9	0
ENSG00000082438.15	COBLL1	0.05026	18	13	0.000478297	Adipose_Visceral_Omentum	0.912527	Colon_Transverse	6.55348	0.0501563	0.222251	-3.49263	2.8452	-1.45669	1.46491	13	0
ENSG00000122547.10	EEPD1	0.0503017	22	16	0.0135507	Adipose_Visceral_Omentum	0.867565	Pancreas	6.91457	0.0590161	0.2406	-2.19199	2.46896	-0.750018	1.06646	16	0
ENSG00000204560.9	DHX16	0.0503769	27	6	4.57628e-05	Skin_Sun_Exposed_Lower_leg	0.95837	Pituitary	17.6342	0.00361116	0.694142	-1.35206	4.07628	0.904583	1.25244	6	0
ENSG00000104852.14	SNRNP70	0.0504533	26	3	0.00474138	Breast_Mammary_Tissue	0.981529	Lung	20.0526	0.00154273	1.04915	-0.23513	2.8241	1.56722	0.891515	3	0
ENSG00000168685.14	IL7R	0.0504749	5	5	0.00475316	Esophagus_Muscularis	0.61172	Brain_Substantia_nigra	2.04592	0.192501	0.192501	-2.8233	0.754865	-1.23588	1.72266	5	0
ENSG00000139574.8	NPFF	0.0504949	4	3	0.0104898	Spleen	0.269864	Esophagus_Gastroesophageal_Junction	1.40547	0.741402	0.741402	-1.46234	2.55925	0.279536	1.90244	3	0
ENSG00000123268.8	ATF1	0.0505124	22	3	0.0482403	Spleen	0.921064	Colon_Transverse	15.4122	0.00174211	0.988406	-1.97525	1.70838	0.668943	1.18176	3	0
ENSG00000167191.11	GPRC5B	0.0505379	13	9	0.0344956	Adipose_Subcutaneous	0.845033	Brain_Caudate_basal_ganglia	7.04387	0.00944104	0.265148	-2.11423	1.51493	0.420928	1.10808	9	0
ENSG00000198517.9	MAFK	0.0505398	12	7	0.0718823	Artery_Tibial	0.865916	Skin_Sun_Exposed_Lower_leg	7.84448	0.0168769	0.316922	-1.7252	1.79986	1.09727	1.04048	7	0
ENSG00000237763.9	AMY1A	0.0505401	1	1	0.0505401	Pancreas	0.0505401	Pancreas	1	1	1	-1.95536	-1.95536	-1.95536	NA	1	0
ENSG00000116128.10	BCL9	0.0506554	3	3	0.00612423	Nerve_Tibial	0.682396	Colon_Transverse	1.23575	0.798933	0.798933	-0.409196	2.74105	0.917751	1.63273	3	0
ENSG00000138772.12	ANXA3	0.0506679	28	10	0.00101965	Esophagus_Gastroesophageal_Junction	0.967031	Small_Intestine_Terminal_Ileum	11.6264	0.00181541	0.479424	-2.80784	3.28505	-0.197618	2.25962	10	0
ENSG00000259974.2	LINC00261	0.050678	1	1	0.050678	Thyroid	0.050678	Thyroid	1	1	1	1.9542	1.9542	1.9542	NA	1	0
ENSG00000257594.3	GALNT4	0.0507032	9	6	0.00399338	Nerve_Tibial	0.753534	Whole_Blood	4.10588	0.0132499	0.211206	-2.87868	2.1838	-0.971974	1.92473	6	0
ENSG00000136141.14	LRCH1	0.0507241	13	8	0.013886	Cells_Cultured_fibroblasts	0.993615	Artery_Coronary	7.99977	0.0451608	0.321943	-1.39422	2.4602	0.443926	0.83999	8	0
ENSG00000123388.4	HOXC11	0.0507849	3	3	0.0141278	Nerve_Tibial	0.554662	Skin_Not_Sun_Exposed_Suprapubic	1.3735	0.655427	0.655427	-0.590789	2.454	0.935824	1.52241	3	0
ENSG00000078401.6	EDN1	0.0508377	2	2	0.021392	Whole_Blood	0.383542	Pituitary	1.02477	0.975234	0.975234	0.871389	2.30099	1.58619	1.01088	2	0
ENSG00000102996.4	MMP15	0.0508703	11	10	0.0182352	Esophagus_Muscularis	0.935103	Lung	4.59851	0.118121	0.159231	-1.04209	2.36081	0.431867	1.10331	10	0
ENSG00000185467.7	KPNA7	0.0508869	2	2	0.014707	Esophagus_Mucosa	0.334933	Colon_Transverse	1.36811	0.631885	0.631885	-2.43951	0.964226	-0.737644	2.40681	2	0
ENSG00000184575.11	XPOT	0.0509526	8	7	0.0428351	Nerve_Tibial	0.967927	Heart_Left_Ventricle	2.68478	0.34759	0.34759	-0.0402084	2.02531	0.916444	0.850065	7	0
ENSG00000077454.15	LRCH4	0.0510473	23	2	0.0304816	Adipose_Subcutaneous	0.996683	Artery_Aorta	18.3371	0.000478106	1.20427	-2.16377	0.973169	-0.338958	0.830669	2	0
ENSG00000121797.9	CCRL2	0.0510642	7	7	0.00784211	Nerve_Tibial	0.726626	Brain_Hypothalamus	2.7366	0.181837	0.181837	-2.65879	1.29361	-0.446586	1.22778	7	0
ENSG00000108932.11	SLC16A6	0.0510687	14	11	0.0290726	Whole_Blood	0.694749	Skin_Not_Sun_Exposed_Suprapubic	4.90799	0.0135626	0.245225	-2.1825	1.715	-0.325162	1.29412	11	0
ENSG00000186687.15	LYRM7	0.0510742	8	8	0.00359525	Brain_Cerebellar_Hemisphere	0.871565	Kidney_Cortex	3.20891	0.119669	0.119669	-2.91165	-0.161671	-1.05279	0.89281	8	0
ENSG00000183831.6	ANKRD45	0.0511579	14	8	0.0173732	Spleen	0.982456	Cells_EBV-transformed_lymphocytes	8.12173	0.0101757	0.274104	-0.896143	2.37871	0.625288	0.932964	8	0
ENSG00000140153.17	WDR20	0.051237	1	1	0.051237	Brain_Cortex	0.051237	Brain_Cortex	1	1	1	1.94949	1.94949	1.94949	NA	1	0
ENSG00000140455.16	USP3	0.0512443	3	3	0.0163621	Whole_Blood	0.303605	Adipose_Subcutaneous	1.87834	0.205074	0.205074	1.02873	2.40074	1.49117	0.787742	3	0
ENSG00000186326.3	RGS9BP	0.0512722	6	5	0.0083731	Heart_Atrial_Appendage	0.286885	Colon_Sigmoid	3.59828	0.0383158	0.225941	-2.63664	1.39964	-1.19936	1.4268	5	0
ENSG00000138443.15	ABI2	0.0512963	3	3	0.0244756	Brain_Putamen_basal_ganglia	0.304618	Thyroid	1.66006	0.316968	0.316968	-1.02658	2.24958	1.08078	1.82865	3	0
ENSG00000157765.11	SLC34A2	0.051314	6	5	0.00274822	Thyroid	0.826096	Pancreas	1.52845	0.529024	0.529024	-0.976813	2.99458	0.407309	1.51491	5	0
ENSG00000230138.1	RP11-117D22.2	0.0513349	6	6	0.158915	Spleen	0.627954	Colon_Sigmoid	2.83056	0.111327	0.111327	-1.23152	1.40873	0.252505	1.07567	6	0
ENSG00000166979.12	EVA1C	0.0513392	5	5	0.0293844	Whole_Blood	0.980359	Adipose_Subcutaneous	2.25375	0.130426	0.130426	-2.17829	1.51831	0.00465974	1.35883	5	0
ENSG00000161835.10	GRASP	0.0515154	2	2	0.0382003	Brain_Nucleus_accumbens_basal_ganglia	0.168266	Esophagus_Muscularis	1.04842	0.951579	0.951579	-2.0727	1.3778	-0.347451	2.43987	2	0
ENSG00000175548.8	ALG10B	0.0515405	23	6	0.000730437	Pancreas	0.89177	Whole_Blood	14.8642	0.00982027	0.593818	-3.37789	0.399779	-1.68556	0.985108	6	0
ENSG00000151718.15	WWC2	0.0515611	4	3	0.0787785	Brain_Cortex	0.136767	Testis	1.0512	0.907667	0.907667	-1.75782	1.48794	-0.129618	1.81859	3	0
ENSG00000151490.13	PTPRO	0.0515628	9	8	0.0628463	Adipose_Subcutaneous	0.912534	Adipose_Visceral_Omentum	4.12668	0.087181	0.287064	-0.737463	1.86028	0.37509	0.835884	8	0
ENSG00000075426.11	FOSL2	0.0515899	1	1	0.0515899	Cells_Cultured_fibroblasts	0.0515899	Cells_Cultured_fibroblasts	1	1	1	1.94654	1.94654	1.94654	NA	1	0
ENSG00000237412.6	PRSS56	0.0516468	9	3	0.00281649	Brain_Cortex	0.752082	Spleen	7.07216	0.0146706	0.35338	-2.63316	2.98709	1.75021	1.82717	3	0
ENSG00000130675.14	MNX1	0.0516546	2	2	0.237946	Testis	0.932921	Skin_Sun_Exposed_Lower_leg	1.89088	0.109122	0.109122	-1.18014	0.0841699	-0.547983	0.894	2	0
ENSG00000163389.10	POGLUT1	0.051655	45	2	0.00687219	Testis	0.528737	Ovary	37.9155	0.000682544	1.54547	-1.04464	2.70297	1.54533	0.588895	2	0
ENSG00000204544.5	MUC21	0.0516631	5	5	0.00508768	Brain_Substantia_nigra	0.639138	Brain_Anterior_cingulate_cortex_BA24	1.41749	0.580968	0.580968	-2.80143	-0.468904	-1.44056	0.849236	5	0
ENSG00000099381.17	SETD1A	0.0518215	11	8	0.000719744	Esophagus_Gastroesophageal_Junction	0.619668	Cells_Cultured_fibroblasts	6.14782	0.0299028	0.254743	-1.72054	3.38195	1.57201	1.3992	8	0
ENSG00000109911.18	ELP4	0.0518781	5	4	0.0518718	Breast_Mammary_Tissue	0.441241	Spleen	2.96061	0.0632432	0.137241	0.770099	1.9442	1.48499	0.457912	4	0
ENSG00000248787.1	RP11-666A20.4	0.0518788	14	10	0.069546	Brain_Nucleus_accumbens_basal_ganglia	0.970311	Testis	7.33278	0.0151171	0.24846	-1.45111	1.81486	-0.347583	0.923935	10	0
ENSG00000175482.8	POLD4	0.0518838	4	4	0.00243304	Brain_Cortex	0.938476	Cells_Cultured_fibroblasts	1.24738	0.759121	0.759121	0.0771861	3.03155	0.910848	1.42499	4	0
ENSG00000185482.7	STAC3	0.0519888	2	2	0.0159555	Whole_Blood	0.741793	Pituitary	1.00182	0.998179	0.998179	-2.40993	-0.32948	-1.36971	1.4711	2	0
ENSG00000159882.12	ZNF230	0.0520547	7	6	0.00520517	Skin_Not_Sun_Exposed_Suprapubic	0.860604	Uterus	2.16555	0.169102	0.169102	0.175606	2.79405	0.853685	0.884407	6	0
ENSG00000172922.8	RNASEH2C	0.0521515	42	2	0.00372026	Small_Intestine_Terminal_Ileum	0.949426	Testis	33.1651	0.00111581	1.41019	-2.90096	0.107411	-1.79028	0.773522	2	0
ENSG00000172568.4	FNDC9	0.052263	11	4	0.00377373	Small_Intestine_Terminal_Ileum	0.984742	Uterus	7.23367	0.00332231	0.42924	-0.670398	2.89648	0.304864	0.912799	4	0
ENSG00000064393.15	HIPK2	0.0522812	7	7	0.00828123	Thyroid	0.852084	Artery_Coronary	1.54813	0.511718	0.511718	-1.42911	2.64038	0.576406	1.49032	7	0
ENSG00000114767.6	RRP9	0.0523577	6	6	0.0109662	Artery_Coronary	0.531311	Brain_Frontal_Cortex_BA9	1.86392	0.357771	0.357771	-2.54377	0.626006	-1.32006	1.12236	6	0
ENSG00000137161.16	CNPY3	0.0523738	8	5	0.00145589	Testis	0.727311	Esophagus_Muscularis	4.90095	0.0670921	0.29295	-2.74572	3.18334	0.233414	2.27868	5	0
ENSG00000147883.10	CDKN2B	0.0525022	3	3	0.00634438	Whole_Blood	0.838843	Breast_Mammary_Tissue	1.15044	0.825922	0.825922	-0.582488	2.72943	0.647856	1.81264	3	0
ENSG00000139567.12	ACVRL1	0.0525215	9	8	0.0309755	Stomach	0.990981	Breast_Mammary_Tissue	2.76375	0.0371897	0.13017	-2.15739	1.63121	0.113358	1.15425	8	0
ENSG00000257108.1	NHLRC4	0.0526461	5	5	0.0363678	Brain_Cerebellum	0.856527	Colon_Transverse	1.85705	0.286744	0.286744	-1.76163	2.09279	0.193301	1.50292	5	0
ENSG00000254852.8	NPIPA2	0.0526695	29	7	0.006863	Liver	0.960298	Brain_Caudate_basal_ganglia	17.5935	0.00145837	0.651928	-1.56595	2.70342	1.30521	0.992467	7	0
ENSG00000225172.5	RP11-16L9.2	0.0526741	2	2	0.0190117	Testis	0.233363	Brain_Nucleus_accumbens_basal_ganglia	1.25147	0.748527	0.748527	-2.3453	-1.19174	-1.76852	0.81569	2	0
ENSG00000151376.16	ME3	0.0527456	23	12	0.000929679	Adipose_Subcutaneous	0.986848	Muscle_Skeletal	9.20861	0.00965546	0.333014	-3.31099	1.02178	-1.36578	1.15896	12	0
ENSG00000180053.7	NKX2-6	0.052762	2	2	0.0167643	Heart_Left_Ventricle	0.595638	Minor_Salivary_Gland	1.05329	0.94671	0.94671	-2.39184	0.530684	-0.930576	2.06653	2	0
ENSG00000228251.1	AC012442.6	0.0527661	4	4	0.0432205	Lung	0.691282	Adipose_Visceral_Omentum	1.87759	0.330569	0.330569	-2.02157	0.397116	-1.17818	1.07404	4	0
ENSG00000137218.10	FRS3	0.0528641	28	9	0.0485367	Brain_Spinal_cord_cervical_c-1	0.8173	Minor_Salivary_Gland	15.7197	0.00209103	0.532765	-1.97264	1.82133	0.553479	0.902069	9	0
ENSG00000172831.11	CES2	0.0528986	8	7	0.0382776	Skin_Not_Sun_Exposed_Suprapubic	0.887051	Skin_Sun_Exposed_Lower_leg	4.32509	0.020404	0.151692	-2.07187	0.682329	-0.506792	0.9321	7	0
ENSG00000133056.13	PIK3C2B	0.0529019	7	6	0.00597468	Thyroid	0.759097	Muscle_Skeletal	3.32679	0.0946815	0.167683	-1.3764	2.74917	1.03317	1.45528	6	0
ENSG00000169231.13	THBS3	0.0529369	34	4	0.000542043	Whole_Blood	0.882529	Brain_Anterior_cingulate_cortex_BA24	22.7582	0.00559547	1.14655	0.147765	3.45907	2.34045	0.720315	4	0
ENSG00000154479.12	CCDC173	0.0529854	22	6	0.00792831	Stomach	0.978217	Uterus	14.2089	0.0111067	0.584341	-2.65511	0.166049	-1.35846	0.733445	6	0
ENSG00000238083.7	LRRC37A2	0.0529923	49	2	0.00194371	Brain_Spinal_cord_cervical_c-1	0.956009	Testis	41.6215	0.00189486	2.42501	0.055163	3.0987	2.03687	0.507588	2	0
ENSG00000100726.14	TELO2	0.0530232	44	3	0.0108231	Adipose_Subcutaneous	0.850105	Brain_Anterior_cingulate_cortex_BA24	27.5195	0.00173519	1.55492	-0.261685	2.54836	1.46791	0.627369	3	0
ENSG00000132840.9	BHMT2	0.0530292	34	4	0.0348729	Skin_Sun_Exposed_Lower_leg	0.974054	Thyroid	24.6763	1.05246e-08	0.980783	-2.10983	0.88352	-0.411132	0.726403	4	0
ENSG00000215397.3	SCRT2	0.0532895	1	1	0.0532895	Brain_Nucleus_accumbens_basal_ganglia	0.0532895	Brain_Nucleus_accumbens_basal_ganglia	1	1	1	1.93257	1.93257	1.93257	NA	1	0
ENSG00000112559.13	MDFI	0.0533452	5	4	0.19214	Testis	0.981763	Thyroid	2.1395	0.180798	0.180798	-1.27703	1.91434	0.65023	1.27855	4	0
ENSG00000197457.9	STMN3	0.0533496	18	9	0.00156324	Heart_Atrial_Appendage	0.97444	Thyroid	8.18475	0.0545036	0.283936	-2.31939	3.16268	1.13776	1.34025	9	0
ENSG00000224635.1	RP4-564F22.5	0.0533597	49	1	0.0114905	Artery_Tibial	0.320162	Kidney_Cortex	45.0032	7.88145e-05	45.0032	-2.52742	-0.994125	-1.87723	0.299331	1	0
ENSG00000008735.13	MAPK8IP2	0.0533715	17	12	0.0266793	Skin_Not_Sun_Exposed_Suprapubic	0.948319	Thyroid	5.98203	0.0913043	0.209015	-1.80706	2.21618	0.157059	0.954866	12	0
ENSG00000264278.1	RP11-162A12.2	0.0533755	4	4	0.0348495	Muscle_Skeletal	0.562465	Brain_Hippocampus	1.9201	0.496997	0.496997	-2.1101	1.04765	-0.193797	1.47038	4	0
ENSG00000269667.1	RP11-542M13.2	0.0533831	1	1	0.0533831	Colon_Transverse	0.0533831	Colon_Transverse	1	1	1	1.93181	1.93181	1.93181	NA	1	0
ENSG00000180917.17	CMTR2	0.0533986	25	4	5.70041e-05	Adipose_Subcutaneous	0.803021	Cells_EBV-transformed_lymphocytes	16.077	0.00748626	0.921865	-0.419203	4.02488	2.29421	1.23133	4	0
ENSG00000197345.12	MRPL21	0.0535498	48	1	0.0246314	Vagina	0.159356	Liver	44.8852	4.80577e-05	44.8852	1.40724	2.24714	1.9085	0.144345	1	0
ENSG00000153790.11	C7orf31	0.0535897	7	6	0.123364	Brain_Cortex	0.512024	Adipose_Subcutaneous	3.04199	0.0582237	0.160862	-1.53925	1.54081	0.128786	1.30995	6	0
ENSG00000149639.14	SOGA1	0.0535972	4	4	0.0106549	Esophagus_Mucosa	0.940677	Adipose_Subcutaneous	1.56963	0.525242	0.525242	-0.417361	2.55382	0.563856	1.34999	4	0
ENSG00000171608.15	PIK3CD	0.0536096	19	5	0.0339101	Pancreas	0.875602	Adipose_Subcutaneous	14.1784	0.00070845	0.549306	-1.27058	2.12114	-0.298889	0.786315	5	0
ENSG00000140992.18	PDPK1	0.0536107	5	5	0.0204044	Artery_Aorta	0.899074	Nerve_Tibial	2.24976	0.358645	0.358645	-2.31883	1.11719	-0.688148	1.33057	5	0
ENSG00000235072.2	AC012074.2	0.0536502	6	6	0.0344337	Brain_Nucleus_accumbens_basal_ganglia	0.993237	Liver	1.55449	0.557369	0.557369	-2.11496	0.35692	-0.542757	1.18881	6	0
ENSG00000070031.3	SCT	0.0536838	8	7	0.0510334	Lung	0.871869	Brain_Putamen_basal_ganglia	4.38593	0.0737697	0.21279	-1.9512	1.04923	-0.911436	1.01575	7	0
ENSG00000172466.15	ZNF24	0.0536944	25	5	0.0158398	Prostate	0.95089	Adipose_Visceral_Omentum	15.8368	0.00384057	0.613072	-2.41259	1.50368	-0.192928	0.842693	5	0
ENSG00000272575.5	LINC02098	0.0537111	1	1	0.0537111	Testis	0.0537111	Testis	1	1	1	1.92916	1.92916	1.92916	NA	1	0
ENSG00000175826.11	CTDNEP1	0.0538104	32	2	0.000110011	Testis	0.931752	Skin_Sun_Exposed_Lower_leg	23.8271	0.00208537	0.928938	-3.6448	3.86738	-1.77839	1.296	2	0
ENSG00000237667.5	LINC01115	0.0539254	20	5	0.0287266	Kidney_Cortex	0.987157	Brain_Putamen_basal_ganglia	12.5995	0.00500458	0.539149	-2.18722	0.824254	-0.485594	0.834378	5	0
ENSG00000101474.11	APMAP	0.0539691	24	11	0.0567221	Brain_Hippocampus	0.87867	Thyroid	7.55684	0.0130881	0.284616	-1.8677	1.90545	0.244019	1.06713	11	0
ENSG00000081041.8	CXCL2	0.0540184	4	4	0.135514	Artery_Tibial	0.785356	Nerve_Tibial	2.06573	0.088732	0.088732	-1.49271	1.18992	-0.361861	1.14825	4	0
ENSG00000178404.9	CEP295NL	0.0540289	6	4	0.0147751	Colon_Sigmoid	0.925059	Cells_Cultured_fibroblasts	3.52103	0.0202626	0.375893	-1.23698	2.43784	-0.372003	1.44141	4	0
ENSG00000253819.1	LINC01151	0.0540524	2	2	0.0183945	Brain_Cerebellum	0.424328	Heart_Left_Ventricle	1.117	0.882998	0.882998	-0.798935	2.35758	0.779322	2.23199	2	0
ENSG00000088298.12	EDEM2	0.0542054	35	4	0.00594529	Brain_Nucleus_accumbens_basal_ganglia	0.973754	Nerve_Tibial	25.1348	0.000542054	0.940332	-0.997405	2.75078	0.676106	0.828565	4	0
ENSG00000139826.5	ABHD13	0.0542442	6	6	0.0216349	Cells_Cultured_fibroblasts	0.63492	Heart_Atrial_Appendage	1.52986	0.630568	0.630568	-2.29672	1.59951	-0.570785	1.25869	6	0
ENSG00000240230.5	COX19	0.0542692	15	13	0.00447975	Heart_Left_Ventricle	0.807489	Colon_Sigmoid	5.38331	0.0814697	0.185811	-1.65606	2.84224	1.07612	1.31387	13	0
ENSG00000179632.9	MAF1	0.0543105	22	5	0.0115498	Pancreas	0.97557	Testis	16.0774	0.00202387	0.677903	-2.52561	0.496083	-0.814656	0.766623	5	0
ENSG00000182782.7	HCAR2	0.0543439	15	8	0.0316937	Adipose_Visceral_Omentum	0.940678	Esophagus_Mucosa	8.67273	0.0140101	0.339828	-2.14825	1.81937	-0.666684	0.958066	8	0
ENSG00000167346.7	MMP26	0.054365	1	1	0.054365	Testis	0.054365	Testis	1	1	1	1.92392	1.92392	1.92392	NA	1	0
ENSG00000100292.16	HMOX1	0.054388	2	2	0.179875	Esophagus_Mucosa	0.269992	Brain_Cortex	1.48535	0.514651	0.514651	-1.10308	1.34114	0.119031	1.72833	2	0
ENSG00000100341.11	PNPLA5	0.0544039	8	8	0.100681	Brain_Cortex	0.922834	Brain_Nucleus_accumbens_basal_ganglia	4.09855	0.138745	0.138745	-1.29523	1.64156	0.501554	0.943454	8	0
ENSG00000185294.6	SPPL2C	0.0544571	4	3	0.0062116	Brain_Cortex	0.14174	Brain_Cerebellar_Hemisphere	3.36758	0.0407157	0.117732	1.46934	2.7364	1.96067	0.543804	3	0
ENSG00000260402.1	RP11-56L13.1	0.0545229	2	2	0.375215	Testis	0.444286	Esophagus_Mucosa	1.76538	0.23462	0.23462	-0.764976	0.886748	0.0608858	1.16795	2	0
ENSG00000011426.10	ANLN	0.0545358	7	4	0.0302221	Nerve_Tibial	0.915429	Skin_Not_Sun_Exposed_Suprapubic	3.70242	0.0210366	0.357079	-2.16717	1.44045	-0.0107747	1.09324	4	0
ENSG00000237491.8	RP11-206L10.9	0.0545656	46	1	0.00709919	Uterus	0.787139	Minor_Salivary_Gland	39.4171	0.000287198	39.4171	-2.69216	-0.270027	-1.80196	0.324285	1	0
ENSG00000168487.17	BMP1	0.0545788	15	8	0.027629	Brain_Cerebellum	0.890347	Brain_Cerebellar_Hemisphere	7.71559	0.0106586	0.279926	-2.20251	0.721724	-0.560367	0.835905	8	0
ENSG00000186818.12	LILRB4	0.0546222	11	10	0.00607803	Nerve_Tibial	0.800754	Testis	3.50274	0.160053	0.160053	-1.28251	2.74354	1.28654	1.21117	10	0
ENSG00000225166.1	AC012462.2	0.0546384	4	4	0.00775913	Artery_Tibial	0.725624	Testis	2.58633	0.268474	0.268474	0.350953	2.66238	1.71419	1.03763	4	0
ENSG00000091106.18	NLRC4	0.0546566	19	8	0.0294072	Brain_Hypothalamus	0.998317	Spleen	10.4429	0.0318167	0.365699	-2.17798	1.01056	-0.650082	1.01439	8	0
ENSG00000125319.14	C17orf53	0.0548424	4	4	0.0145685	Lung	0.21159	Brain_Cerebellum	2.03594	0.210198	0.210198	-1.30726	2.44293	0.340314	1.91042	4	0
ENSG00000267890.1	CTD-2126E3.4	0.0549509	3	3	0.0537957	Thyroid	0.769488	Brain_Spinal_cord_cervical_c-1	1.62755	0.390783	0.390783	-1.92848	0.443122	-0.397437	1.32804	3	0
ENSG00000157110.15	RBPMS	0.0549545	6	5	0.0692187	Esophagus_Mucosa	0.761369	Brain_Cerebellum	2.93664	0.0793582	0.367467	-1.81699	1.41431	-0.363476	1.33718	5	0
ENSG00000277013.1	CTC-526N19.1	0.0549887	6	5	0.0675117	Heart_Atrial_Appendage	0.937751	Skin_Not_Sun_Exposed_Suprapubic	2.69639	0.0746556	0.27893	-1.82825	1.38	-0.0688794	1.35088	5	0
ENSG00000112306.7	RPS12	0.0550653	10	10	0.0339801	Brain_Caudate_basal_ganglia	0.901272	Brain_Substantia_nigra	3.50533	0.327139	0.327139	-1.6265	2.12031	0.182327	1.11979	10	0
ENSG00000144827.8	ABHD10	0.0550843	15	7	0.00604277	Skin_Not_Sun_Exposed_Suprapubic	0.555255	Artery_Aorta	7.09752	0.00846299	0.281212	-0.589904	2.74545	1.4604	0.792979	7	0
ENSG00000102763.17	VWA8	0.0550952	25	9	0.00240338	Artery_Tibial	0.75977	Nerve_Tibial	11.2881	3.65178e-05	0.481644	-1.21694	3.03525	1.67689	0.958177	9	0
ENSG00000197870.12	PRB3	0.0551436	1	1	0.0551436	Esophagus_Mucosa	0.0551436	Esophagus_Mucosa	1	1	1	-1.91774	-1.91774	-1.91774	NA	1	0
ENSG00000163811.11	WDR43	0.0551628	9	9	0.091342	Brain_Cerebellum	0.941332	Esophagus_Mucosa	2.84898	0.100819	0.100819	-1.68836	1.66047	0.359028	1.0374	9	0
ENSG00000132698.14	RAB25	0.0552522	6	6	0.0149071	Colon_Sigmoid	0.975381	Thyroid	2.64295	0.137418	0.137418	-2.43463	0.492312	-0.599165	1.13064	6	0
ENSG00000137731.13	FXYD2	0.0553489	27	7	0.00242156	Adipose_Subcutaneous	0.966617	Esophagus_Muscularis	14.1485	0.026168	0.53447	-0.943601	3.03298	0.329011	0.769506	7	0
ENSG00000133119.12	RFC3	0.0553524	7	7	0.0128176	Lung	0.912386	Nerve_Tibial	2.1425	0.314772	0.314772	-2.4888	1.44803	0.203409	1.38915	7	0
ENSG00000198832.10	SELENOM	0.0553984	21	11	0.0822468	Pituitary	0.895009	Brain_Nucleus_accumbens_basal_ganglia	10.0031	0.00434735	0.383598	-1.7378	1.51292	-0.362592	0.885976	11	0
ENSG00000146067.15	FAM193B	0.0554469	25	4	0.0105401	Artery_Tibial	0.970851	Cells_Cultured_fibroblasts	17.6435	0.0060871	0.648266	-1.33801	2.55759	0.463682	1.03598	4	0
ENSG00000237877.6	LINC01473	0.0554762	4	4	0.104826	Lung	0.745077	Colon_Transverse	2.68624	0.174045	0.174045	-1.15239	1.62189	0.312166	1.13734	4	0
ENSG00000085511.19	MAP3K4	0.0555034	6	5	0.00815926	Esophagus_Gastroesophageal_Junction	0.5114	Uterus	2.99423	0.00497181	0.131487	-2.64541	-0.656659	-1.84825	0.653639	5	0
ENSG00000230838.1	LINC01614	0.0555101	1	1	0.0555101	Cells_Cultured_fibroblasts	0.0555101	Cells_Cultured_fibroblasts	1	1	1	-1.91486	-1.91486	-1.91486	NA	1	0
ENSG00000172399.5	MYOZ2	0.0555274	15	9	0.00955734	Heart_Atrial_Appendage	0.95899	Nerve_Tibial	7.00073	0.0308325	0.300657	-1.08855	2.59145	1.13462	1.01581	9	0
ENSG00000247373.3	RP11-486O12.2	0.0555287	13	12	0.0314141	Esophagus_Muscularis	0.713948	Breast_Mammary_Tissue	4.84121	0.0588777	0.174007	-2.15179	1.63931	0.0409244	1.23608	12	0
ENSG00000095464.9	PDE6C	0.0556151	12	9	0.0163712	Pituitary	0.969365	Esophagus_Gastroesophageal_Junction	6.02425	0.0294909	0.299156	-2.40053	1.28704	-1.30641	1.11881	9	0
ENSG00000197536.11	C5orf56	0.0556325	36	2	0.00746627	Prostate	0.924129	Skin_Not_Sun_Exposed_Suprapubic	27.5648	0.000502216	1.43339	-2.6753	-0.0952343	-1.68347	0.609786	2	0
ENSG00000159579.13	RSPRY1	0.055666	13	8	0.00594639	Lung	0.981636	Cells_Cultured_fibroblasts	6.44245	0.00334902	0.322142	-2.75072	1.41942	-0.525151	1.16325	8	0
ENSG00000232306.2	AC012485.2	0.0556694	2	2	0.021523	Testis	0.600965	Minor_Salivary_Gland	1.07693	0.92307	0.92307	-2.29868	0.523013	-0.887835	1.99524	2	0
ENSG00000172361.5	CFAP53	0.0556757	8	8	0.01438	Vagina	0.918811	Brain_Anterior_cingulate_cortex_BA24	2.28016	0.402345	0.402345	-2.44763	1.36895	0.322342	1.20652	8	0
ENSG00000102524.11	TNFSF13B	0.0556765	3	3	0.0277362	Nerve_Tibial	0.454249	Small_Intestine_Terminal_Ileum	1.60544	0.532975	0.532975	-0.782878	2.201	0.223257	1.71286	3	0
ENSG00000177302.14	TOP3A	0.0557789	38	3	0.0149243	Brain_Caudate_basal_ganglia	0.92206	Cells_EBV-transformed_lymphocytes	27.0806	0.00187619	2.3742	-2.43421	0.778062	-1.22776	0.924418	3	0
ENSG00000184719.11	RNLS	0.0557814	10	9	0.00427266	Thyroid	0.905357	Nerve_Tibial	3.26776	0.242947	0.242947	-2.8573	1.76043	-1.12998	1.33147	9	0
ENSG00000114902.13	SPCS1	0.0557998	6	6	0.00169438	Brain_Frontal_Cortex_BA9	0.988178	Brain_Anterior_cingulate_cortex_BA24	2.77485	0.168091	0.168091	-0.0148167	3.13915	1.3663	1.22969	6	0
ENSG00000137831.14	UACA	0.0558387	17	9	0.032257	Nerve_Tibial	0.842713	Cells_Cultured_fibroblasts	9.41609	0.0299767	0.317287	-0.797653	2.14121	1.05364	0.800822	9	0
ENSG00000271784.1	RP1-28H20.3	0.0558428	1	1	0.0558428	Testis	0.0558428	Testis	1	1	1	1.91226	1.91226	1.91226	NA	1	0
ENSG00000198000.11	NOL8	0.0558934	30	4	0.0273251	Skin_Not_Sun_Exposed_Suprapubic	0.911996	Esophagus_Muscularis	20.1078	0.00130084	1.08057	-0.573422	2.20684	1.05537	0.676429	4	0
ENSG00000232748.3	RP11-196G11.6	0.0559426	11	8	0.00112238	Liver	0.63988	Brain_Hypothalamus	5.43098	0.106158	0.232737	-3.52706	0.467866	-2.04087	1.15191	8	0
ENSG00000064995.16	TAF11	0.0559707	24	7	0.00971622	Pituitary	0.892917	Artery_Tibial	12.6198	0.0145554	0.459731	-0.485382	2.58577	0.902748	0.940769	7	0
ENSG00000256389.1	RP11-606D9.1	0.0560462	1	1	0.0560462	Testis	0.0560462	Testis	1	1	1	1.91068	1.91068	1.91068	NA	1	0
ENSG00000132522.15	GPS2	0.056093	12	11	0.0086467	Heart_Left_Ventricle	0.93571	Ovary	3.82532	0.118526	0.304675	-1.04991	2.62572	0.357196	1.13216	11	0
ENSG00000224982.3	TMEM233	0.0561132	8	5	0.00658045	Adipose_Visceral_Omentum	0.969316	Muscle_Skeletal	3.18209	0.0625536	0.173264	-1.39485	2.71736	1.10015	1.45885	5	0
ENSG00000213949.8	ITGA1	0.0561221	22	12	8.48552e-06	Heart_Atrial_Appendage	0.925836	Ovary	9.49855	0.0357217	0.324277	-0.923273	4.45255	2.00819	1.70872	12	0
ENSG00000265533.1	RP11-638L3.1	0.0561339	3	3	0.0211061	Brain_Nucleus_accumbens_basal_ganglia	0.455671	Brain_Hypothalamus	1.10269	0.865364	0.865364	-2.30608	0.745993	-0.955935	1.55615	3	0
ENSG00000136451.8	VEZF1	0.0562329	6	6	0.00460373	Pituitary	0.647087	Heart_Left_Ventricle	1.63041	0.586331	0.586331	-2.83353	1.85606	0.216605	1.58167	6	0
ENSG00000197948.10	FCHSD1	0.0562616	17	5	0.0095441	Muscle_Skeletal	0.855375	Cells_Cultured_fibroblasts	11.2925	0.018272	0.422856	-0.520916	2.59192	1.17713	0.730654	5	0
ENSG00000060762.18	MPC1	0.0563216	10	7	0.0146773	Ovary	0.939529	Skin_Sun_Exposed_Lower_leg	5.54038	0.0119256	0.336325	-0.955255	2.44024	0.223077	0.930344	7	0
ENSG00000180061.9	TMEM150B	0.056324	2	2	0.0175766	Thyroid	0.693117	Whole_Blood	1.02317	0.976834	0.976834	0.394628	2.37442	1.38452	1.39992	2	0
ENSG00000267401.1	RP11-396N11.1	0.0563381	1	1	0.0563381	Testis	0.0563381	Testis	1	1	1	1.90841	1.90841	1.90841	NA	1	0
ENSG00000124564.17	SLC17A3	0.0564805	7	4	0.0153043	Testis	0.598259	Lung	3.54476	0.017833	0.457151	-2.4251	2.03504	-1.1602	1.61335	4	0
ENSG00000204428.12	LY6G5C	0.0565153	38	1	0.00881345	Brain_Substantia_nigra	0.743979	Heart_Atrial_Appendage	33.92	7.13925e-07	33.92	-2.61921	0.562234	-1.79925	0.595754	1	0
ENSG00000126934.13	MAP2K2	0.0565336	10	9	0.0748182	Muscle_Skeletal	0.882652	Whole_Blood	4.7698	0.0152615	0.159189	-1.42867	1.78158	0.588287	0.923202	9	0
ENSG00000165152.8	TMEM246	0.05657	16	12	0.043961	Brain_Cerebellar_Hemisphere	0.945952	Breast_Mammary_Tissue	4.3165	0.00557011	0.188333	-1.75267	2.01446	0.146272	0.974885	12	0
ENSG00000145283.7	SLC10A6	0.0566205	4	4	0.0186439	Skin_Sun_Exposed_Lower_leg	0.494903	Esophagus_Mucosa	1.90633	0.379387	0.379387	-2.35258	1.50647	-0.155731	1.7314	4	0
ENSG00000265786.1	LINC01906	0.0566587	1	1	0.0566587	Testis	0.0566587	Testis	1	1	1	1.90593	1.90593	1.90593	NA	1	0
ENSG00000143452.15	HORMAD1	0.0566871	21	2	7.33324e-05	Colon_Transverse	0.994174	Adipose_Visceral_Omentum	18.2151	0.00138336	0.827686	0.00730248	3.96521	1.68236	0.719798	2	0
ENSG00000130226.16	DPP6	0.0567218	17	17	0.0343668	Esophagus_Muscularis	0.991681	Brain_Substantia_nigra	2.87728	0.217876	0.217876	-1.69334	2.11574	-0.13976	0.896217	17	0
ENSG00000125459.14	MSTO1	0.0568121	6	5	0.00842445	Colon_Transverse	0.49008	Nerve_Tibial	3.43317	0.0443517	0.23818	0.690181	2.63457	1.52125	0.685239	5	0
ENSG00000130595.17	TNNT3	0.0568134	17	9	0.029019	Thyroid	0.946509	Breast_Mammary_Tissue	8.66184	0.0180725	0.509366	-1.78228	2.18323	0.467107	1.3784	9	0
ENSG00000144481.16	TRPM8	0.0568423	1	1	0.0568423	Testis	0.0568423	Testis	1	1	1	1.90452	1.90452	1.90452	NA	1	0
ENSG00000083454.21	P2RX5	0.05686	11	10	0.00058767	Minor_Salivary_Gland	0.934905	Heart_Left_Ventricle	4.53458	0.120775	0.19823	-0.704317	3.43724	0.553832	1.13842	10	0
ENSG00000275389.1	RP11-214K3.24	0.0568744	6	6	0.0267701	Artery_Coronary	0.787342	Cells_EBV-transformed_lymphocytes	1.50808	0.728633	0.728633	-2.21485	1.52536	-0.68828	1.43216	6	0
ENSG00000144535.19	DIS3L2	0.0569376	3	3	0.00724	Skin_Sun_Exposed_Lower_leg	0.51325	Esophagus_Mucosa	1.7911	0.22065	0.22065	-0.754607	2.6856	0.861592	1.72949	3	0
ENSG00000185591.9	SP1	0.0569662	33	3	0.00231245	Colon_Sigmoid	0.82983	Pancreas	25.0855	0.000819352	0.863032	-1.09184	3.04686	1.97896	0.918856	3	0
ENSG00000177576.11	C18orf32	0.056983	6	6	0.00296279	Breast_Mammary_Tissue	0.968952	Testis	2.70245	0.256576	0.256576	-0.395327	2.97157	0.742694	1.20216	6	0
ENSG00000141750.6	STAC2	0.0569876	10	9	0.00785119	Skin_Not_Sun_Exposed_Suprapubic	0.741832	Brain_Putamen_basal_ganglia	5.00834	0.0396575	0.234864	-2.6584	1.05135	-0.458101	1.02179	9	0
ENSG00000178694.9	NSUN3	0.0570169	5	5	0.0175706	Pituitary	0.695417	Colon_Transverse	1.52948	0.492408	0.492408	-1.18259	2.37454	0.230336	1.48685	5	0
ENSG00000153822.13	KCNJ16	0.0570421	11	9	0.0111884	Brain_Cerebellar_Hemisphere	0.976203	Liver	4.68933	0.10215	0.176961	-2.53676	0.782945	-0.883607	1.19261	9	0
ENSG00000228043.5	AC097721.2	0.0570509	3	3	0.218963	Artery_Tibial	0.89537	Testis	1.97587	0.129046	0.129046	-1.20481	1.22929	0.0519963	1.219	3	0
ENSG00000215218.3	UBE2QL1	0.0571475	12	10	0.00321764	Nerve_Tibial	0.972318	Adipose_Subcutaneous	2.45012	0.0494486	0.235638	-2.94614	0.758074	-0.77103	1.10969	10	0
ENSG00000141971.12	MVB12A	0.0571929	32	4	0.00605605	Brain_Frontal_Cortex_BA9	0.978746	Brain_Caudate_basal_ganglia	21.7125	0.000599041	0.729406	-1.91047	2.74473	-0.300996	1.20199	4	0
ENSG00000044524.10	EPHA3	0.0573086	14	13	0.0409137	Artery_Aorta	0.971305	Muscle_Skeletal	3.65729	0.0851089	0.13385	-2.0444	1.91117	0.304111	1.16358	13	0
ENSG00000007384.15	RHBDF1	0.0573176	13	7	0.0732384	Heart_Atrial_Appendage	0.993453	Brain_Frontal_Cortex_BA9	8.57242	0.0261054	0.293599	-1.79134	1.04627	-0.457309	1.10475	7	0
ENSG00000188486.3	H2AFX	0.0574609	1	1	0.0574609	Brain_Hippocampus	0.0574609	Brain_Hippocampus	1	1	1	-1.89979	-1.89979	-1.89979	NA	1	0
ENSG00000135506.15	OS9	0.0575065	22	6	0.016722	Small_Intestine_Terminal_Ileum	0.993536	Esophagus_Mucosa	14.4427	0.0183766	0.496936	-2.39276	1.13836	-0.359172	0.917708	6	0
ENSG00000163406.10	SLC15A2	0.057527	21	6	0.0668875	Esophagus_Muscularis	0.980048	Brain_Cortex	12.7722	0.000925819	0.602956	-1.83243	1.76383	-0.0366959	0.903486	6	0
ENSG00000187045.16	TMPRSS6	0.0575425	8	8	0.00555648	Esophagus_Mucosa	0.694439	Skin_Sun_Exposed_Lower_leg	2.07462	0.314651	0.314651	-0.994086	2.77287	0.487647	1.2251	8	0
ENSG00000240403.5	KIR3DL2	0.0575668	8	6	0.100864	Thyroid	0.808207	Artery_Aorta	5.00213	0.0652229	0.333846	-1.64068	1.57405	-0.323509	1.09675	6	0
ENSG00000167972.13	ABCA3	0.0576874	21	11	0.0145858	Pancreas	0.912632	Artery_Tibial	9.28565	0.0197501	0.314636	-2.4425	1.32574	-0.709053	1.13119	11	0
ENSG00000204140.9	CLPSL1	0.0577147	6	5	0.0999625	Brain_Anterior_cingulate_cortex_BA24	0.716453	Pancreas	4.33382	0.0905597	0.18027	-0.363203	1.64504	1.0018	0.794371	5	0
ENSG00000228044.2	RP4-781K5.4	0.0577182	5	5	0.0315924	Brain_Spinal_cord_cervical_c-1	0.982021	Brain_Substantia_nigra	2.76288	0.195495	0.195495	-1.40108	2.14953	0.328599	1.3333	5	0
ENSG00000155368.16	DBI	0.0577205	14	11	0.0181319	Stomach	0.978883	Testis	4.97221	0.114291	0.175798	-1.61035	2.36291	0.0843068	1.27819	11	0
ENSG00000141458.12	NPC1	0.0577812	42	2	0.00443837	Heart_Atrial_Appendage	0.270578	Brain_Putamen_basal_ganglia	33.4447	0.00075219	1.61322	-2.8452	-1.10173	-2.11271	0.468399	2	0
ENSG00000118193.11	KIF14	0.0577935	4	4	0.0249148	Minor_Salivary_Gland	0.423143	Brain_Cerebellum	1.98251	0.231988	0.231988	-2.24272	1.54422	-0.614285	1.57731	4	0
ENSG00000205302.6	SNX2	0.0578083	10	10	0.0114313	Esophagus_Gastroesophageal_Junction	0.765588	Thyroid	3.32139	0.14443	0.14443	-1.35833	2.52923	0.1598	1.39025	10	0
ENSG00000169252.5	ADRB2	0.0578113	8	8	0.0158911	Esophagus_Mucosa	0.848756	Thyroid	2.58477	0.266954	0.266954	-2.41141	2.29764	-0.0789065	1.40346	8	0
ENSG00000271367.1	RP3-483K16.4	0.0579217	4	4	0.0436548	Brain_Spinal_cord_cervical_c-1	0.662216	Brain_Putamen_basal_ganglia	1.29627	0.689519	0.689519	-2.01739	2.00241	-0.25091	1.66564	4	0
ENSG00000182118.7	FAM89A	0.0580012	20	4	0.00446273	Adipose_Visceral_Omentum	0.933214	Brain_Cerebellum	12.2772	0.0150262	0.663158	-2.22366	2.84346	0.620349	1.1728	4	0
ENSG00000198752.10	CDC42BPB	0.0580025	6	6	0.00461598	Whole_Blood	0.7818	Colon_Transverse	2.65857	0.176446	0.176446	-1.64397	2.83268	-0.0268641	1.60398	6	0
ENSG00000246876.6	RP11-519M16.1	0.0580203	1	1	0.0580203	Testis	0.0580203	Testis	1	1	1	-1.89554	-1.89554	-1.89554	NA	1	0
ENSG00000153140.8	CETN3	0.0581077	10	10	0.0150871	Brain_Anterior_cingulate_cortex_BA24	0.940084	Brain_Hippocampus	3.50303	0.171227	0.171227	-2.43028	1.52256	-0.458472	1.21053	10	0
ENSG00000074071.14	MRPS34	0.0581173	10	8	0.00747508	Testis	0.4945	Breast_Mammary_Tissue	4.58212	0.0436392	0.234196	-1.8696	2.6749	0.157827	1.71168	8	0
ENSG00000120053.10	GOT1	0.0582217	3	2	0.017818	Heart_Atrial_Appendage	0.954561	Testis	1.08956	0.910444	0.910444	-2.36938	0.0569802	-1.45665	1.32008	2	0
ENSG00000155249.4	OR4K1	0.0583247	1	1	0.0583247	Testis	0.0583247	Testis	1	1	1	1.89325	1.89325	1.89325	NA	1	0
ENSG00000131462.7	TUBG1	0.0583339	4	4	0.0198079	Skin_Sun_Exposed_Lower_leg	0.56344	Brain_Nucleus_accumbens_basal_ganglia	1.88619	0.450503	0.450503	0.57774	2.32997	1.34409	0.817978	4	0
ENSG00000105136.20	ZNF419	0.0583872	37	4	0.00437704	Testis	0.879364	Prostate	20.8456	0.00329102	0.930094	-0.273998	2.84963	1.76852	0.784789	4	0
ENSG00000140323.5	DISP2	0.0584621	44	2	0.0056169	Esophagus_Mucosa	0.601784	Small_Intestine_Terminal_Ileum	35.0709	0.00161378	1.64496	-2.76935	0.55014	-2.07155	0.678939	2	0
ENSG00000230033.1	RP5-1121A15.3	0.0584749	1	1	0.0584749	Pancreas	0.0584749	Pancreas	1	1	1	-1.89212	-1.89212	-1.89212	NA	1	0
ENSG00000257750.1	RP11-295G12.1	0.0584824	1	1	0.0584824	Testis	0.0584824	Testis	1	1	1	-1.89206	-1.89206	-1.89206	NA	1	0
ENSG00000119782.13	FKBP1B	0.0585289	23	8	0.0279175	Colon_Sigmoid	0.972579	Esophagus_Mucosa	14.2678	0.00225545	0.479635	-2.1663	2.19844	0.938383	1.16653	8	0
ENSG00000129159.7	KCNC1	0.058584	3	3	0.0271499	Brain_Frontal_Cortex_BA9	0.338868	Prostate	1.13692	0.86828	0.86828	-0.956405	2.20936	0.805667	1.61302	3	0
ENSG00000198721.12	ECI2	0.0586338	39	3	0.0125213	Testis	0.9935	Heart_Atrial_Appendage	29.1048	0.000168992	1.51949	-1.19658	2.4971	-0.200459	0.720457	3	0
ENSG00000273348.1	RP11-535A5.1	0.0586752	4	4	0.0113773	Pancreas	0.895978	Thyroid	1.51777	0.662257	0.662257	-2.53089	0.274756	-1.07555	1.48428	4	0
ENSG00000130511.15	SSBP4	0.0586987	18	4	0.000961987	Stomach	0.882002	Muscle_Skeletal	14.0344	0.00590305	0.479215	-3.30141	0.404772	-1.60442	0.83257	4	0
ENSG00000115657.12	ABCB6	0.0587023	4	4	0.0781959	Testis	0.676671	Brain_Cerebellum	1.67051	0.322882	0.322882	-1.76125	1.27692	-0.409247	1.49448	4	0
ENSG00000170264.12	FAM161A	0.0587329	13	7	0.0160618	Cells_Cultured_fibroblasts	0.94844	Pituitary	7.51951	0.0624396	0.298216	-0.562961	2.40751	0.211273	0.799622	7	0
ENSG00000239305.6	RNF103	0.0587402	6	6	0.249249	Whole_Blood	0.850163	Testis	2.99184	0.183704	0.183704	-1.10807	1.15218	-0.082894	0.997725	6	0
ENSG00000100024.14	UPB1	0.0588785	32	1	0.0173194	Vagina	0.34927	Brain_Cortex	25.8701	0.000461596	25.8701	-1.81703	2.37986	1.55385	0.747062	1	0
ENSG00000166441.12	RPL27A	0.0588797	11	9	0.0377964	Esophagus_Mucosa	0.955403	Muscle_Skeletal	5.51367	0.157288	0.227032	-2.07706	1.05039	-0.407437	1.0326	9	0
ENSG00000132613.14	MTSS1L	0.0588856	11	8	0.00294996	Ovary	0.906553	Colon_Transverse	5.63197	0.0748215	0.209525	-1.18936	2.9729	-0.116679	1.22549	8	0
ENSG00000250436.1	RP11-622A1.2	0.0589176	1	1	0.0589176	Liver	0.0589176	Liver	1	1	1	1.88881	1.88881	1.88881	NA	1	0
ENSG00000078140.13	UBE2K	0.0589446	21	12	0.00182222	Colon_Transverse	0.85023	Esophagus_Mucosa	9.01245	0.0149183	0.326814	-0.712705	3.11777	1.1571	0.975778	12	0
ENSG00000188710.2	QRFP	0.0590162	6	4	0.0236059	Artery_Tibial	0.779579	Artery_Aorta	2.22587	0.2068	0.2068	-2.26348	1.44789	-0.208443	1.47074	4	0
ENSG00000232500.1	AP005273.1	0.0590477	1	1	0.0590477	Testis	0.0590477	Testis	1	1	1	1.88784	1.88784	1.88784	NA	1	0
ENSG00000150201.14	FXYD4	0.0590925	9	6	0.106079	Brain_Putamen_basal_ganglia	0.931369	Brain_Caudate_basal_ganglia	5.86	0.0782381	0.260046	-1.61607	1.60271	0.0160577	0.962823	6	0
ENSG00000134419.15	RPS15A	0.0592048	9	9	0.0159183	Skin_Sun_Exposed_Lower_leg	0.989938	Brain_Putamen_basal_ganglia	3.35034	0.134645	0.134645	-1.95106	2.41078	0.546912	1.48251	9	0
ENSG00000163104.17	SMARCAD1	0.0592101	4	4	0.0448059	Colon_Sigmoid	0.970524	Pituitary	1.90372	0.264889	0.264889	0.0369512	2.00647	1.20214	0.928277	4	0
ENSG00000179136.6	LINC00670	0.059234	1	1	0.059234	Heart_Left_Ventricle	0.059234	Heart_Left_Ventricle	1	1	1	1.88645	1.88645	1.88645	NA	1	0
ENSG00000101109.11	STK4	0.0592449	12	8	0.00113313	Esophagus_Muscularis	0.934014	Small_Intestine_Terminal_Ileum	5.60963	0.0823776	0.329632	-3.2552	1.30865	-1.14893	1.21881	8	0
ENSG00000261292.2	RP11-389G6.3	0.0592487	1	1	0.0592487	Esophagus_Mucosa	0.0592487	Esophagus_Mucosa	1	1	1	-1.88634	-1.88634	-1.88634	NA	1	0
ENSG00000272081.1	CTD-2376I4.2	0.0592872	18	11	0.0304613	Skin_Sun_Exposed_Lower_leg	0.943553	Thyroid	9.13344	0.0643071	0.307786	-2.16404	1.4386	-0.590771	1.01315	11	0
ENSG00000025770.18	NCAPH2	0.0593007	7	7	0.1947	Lung	0.630497	Pancreas	3.11797	0.148536	0.148536	-1.2968	0.874923	-0.137593	0.871007	7	0
ENSG00000262655.3	SPON1	0.0593444	24	10	0.00468192	Cells_Cultured_fibroblasts	0.919151	Adipose_Visceral_Omentum	10.7127	0.0121562	0.369206	-2.82814	0.897107	-0.171791	0.841664	10	0
ENSG00000170915.8	PAQR8	0.0594481	31	11	0.0279804	Cells_Cultured_fibroblasts	0.971921	Colon_Sigmoid	11.017	0.0273737	0.378188	-1.78194	2.3387	0.0315661	1.10576	11	0
ENSG00000105248.15	CCDC94	0.0594673	20	4	0.0645268	Brain_Anterior_cingulate_cortex_BA24	0.834221	Stomach	15.8014	0.000212759	0.543657	-1.84852	1.37133	-0.983817	0.82618	4	0
ENSG00000204472.12	AIF1	0.0594854	7	7	0.1693	Adipose_Subcutaneous	0.691593	Testis	3.79998	0.20076	0.20076	-1.37082	1.37446	0.655857	0.955651	7	0
ENSG00000127578.6	WFIKKN1	0.0595169	48	1	0.0199297	Adipose_Visceral_Omentum	0.532077	Lung	43.2355	0.000178326	43.2355	-2.32767	-0.624839	-1.82958	0.323531	1	0
ENSG00000186212.3	SOWAHB	0.0595489	8	5	0.181422	Prostate	0.654576	Esophagus_Mucosa	5.46049	0.030856	0.291336	-0.633858	1.33639	0.435304	0.850637	5	0
ENSG00000170289.12	CNGB3	0.0595929	2	2	0.0177674	Brain_Cortex	0.860455	Testis	1.13545	0.864549	0.864549	-2.37043	0.175794	-1.09732	1.80045	2	0
ENSG00000177879.15	AP3S1	0.0596118	12	8	0.0100071	Skin_Sun_Exposed_Lower_leg	0.873812	Thyroid	5.62182	0.0267054	0.195207	-2.57558	1.99133	-0.214275	1.49907	8	0
ENSG00000172493.20	AFF1	0.0596538	19	12	4.35305e-05	Artery_Tibial	0.874324	Brain_Hypothalamus	6.40716	0.0471326	0.22885	-4.08789	1.09186	-1.29956	1.65799	12	0
ENSG00000104983.8	CCDC61	0.0596681	24	8	0.0094899	Brain_Substantia_nigra	0.931332	Artery_Tibial	14.5966	0.00103369	0.520561	-1.65256	2.59388	-0.167595	0.893594	8	0
ENSG00000117697.14	NSL1	0.0598449	21	9	0.0231983	Esophagus_Mucosa	0.977544	Breast_Mammary_Tissue	12.234	1.04924e-06	0.439109	-0.282934	2.27015	1.47437	0.84365	9	0
ENSG00000156831.7	NSMCE2	0.0599053	5	5	0.0138869	Muscle_Skeletal	0.729725	Nerve_Tibial	1.96154	0.388105	0.388105	-0.345492	2.46017	1.36019	1.13749	5	0
ENSG00000170390.15	DCLK2	0.0599571	18	7	0.0539496	Nerve_Tibial	0.909522	Whole_Blood	8.68607	0.0316432	0.400139	-1.38043	1.92724	0.610962	0.872149	7	0
ENSG00000227938.1	AC104695.4	0.0600089	2	2	0.0487783	Testis	0.212325	Muscle_Skeletal	1.03672	0.963284	0.963284	1.2472	1.97052	1.60886	0.511469	2	0
ENSG00000205593.11	DENND6B	0.0601469	18	8	0.0275525	Colon_Sigmoid	0.967873	Brain_Hypothalamus	11.353	0.00549949	0.404979	-0.298115	2.2036	1.05953	0.831527	8	0
ENSG00000244578.1	LINC01391	0.0601571	1	1	0.0601571	Pituitary	0.0601571	Pituitary	1	1	1	-1.87964	-1.87964	-1.87964	NA	1	0
ENSG00000188133.5	TMEM215	0.0602152	8	4	0.00337669	Brain_Cortex	0.416818	Testis	5.58397	0.000746202	0.308253	-2.93119	0.825829	-2.05387	1.35803	4	0
ENSG00000234756.1	RP11-120C12.3	0.0602477	1	1	0.0602477	Esophagus_Mucosa	0.0602477	Esophagus_Mucosa	1	1	1	-1.87898	-1.87898	-1.87898	NA	1	0
ENSG00000023892.10	DEF6	0.0603764	15	8	0.00734344	Lung	0.842299	Brain_Nucleus_accumbens_basal_ganglia	9.24873	0.00140027	0.332963	-2.68085	1.16862	-0.919308	1.03499	8	0
ENSG00000254550.1	OMP	0.0604425	1	1	0.0604425	Esophagus_Mucosa	0.0604425	Esophagus_Mucosa	1	1	1	-1.87755	-1.87755	-1.87755	NA	1	0
ENSG00000130921.7	C12orf65	0.060665	23	8	0.00637009	Whole_Blood	0.998931	Artery_Tibial	14.065	0.00456023	0.557416	-1.57403	2.7281	-0.148143	0.89801	8	0
ENSG00000232046.6	LINC01798	0.0607515	3	3	0.0271395	Uterus	0.339698	Brain_Cerebellum	1.40865	0.583169	0.583169	-2.2095	-0.954761	-1.49559	0.645031	3	0
ENSG00000273374.1	RP11-383I23.2	0.0608447	12	6	0.0182821	Adipose_Visceral_Omentum	0.905218	Brain_Cerebellum	8.43083	0.0057794	0.370533	-2.35985	1.13912	-0.738287	0.821551	6	0
ENSG00000129968.15	ABHD17A	0.0608552	8	8	0.00102648	Cells_EBV-transformed_lymphocytes	0.887858	Stomach	1.81025	0.36217	0.36217	-3.28317	0.833156	-0.312036	1.30639	8	0
ENSG00000197885.10	NKIRAS1	0.0608854	12	10	0.0414085	Esophagus_Gastroesophageal_Junction	0.961603	Muscle_Skeletal	4.49888	0.0968236	0.182412	-2.03942	0.980559	-0.761485	0.849112	10	0
ENSG00000120334.15	CENPL	0.0610494	3	3	0.00998179	Brain_Frontal_Cortex_BA9	0.452786	Artery_Coronary	2.00568	0.411073	0.411073	-2.57646	-0.750778	-1.70062	0.915088	3	0
ENSG00000230013.1	RP11-217B7.3	0.061064	2	2	0.123654	Nerve_Tibial	0.163014	Testis	1.22875	0.77125	0.77125	-1.53962	-1.39501	-1.46731	0.102256	2	0
ENSG00000269931.1	RP5-1069C8.3	0.0610737	1	1	0.0610737	Testis	0.0610737	Testis	1	1	1	1.87296	1.87296	1.87296	NA	1	0
ENSG00000135253.13	KCP	0.0611568	16	10	0.00189174	Skin_Sun_Exposed_Lower_leg	0.870532	Esophagus_Gastroesophageal_Junction	6.14143	0.0405804	0.241568	-1.63389	3.10672	0.693124	1.36341	10	0
ENSG00000258081.3	RP11-384J4.2	0.061161	1	1	0.061161	Testis	0.061161	Testis	1	1	1	-1.87233	-1.87233	-1.87233	NA	1	0
ENSG00000123342.15	MMP19	0.0611779	3	2	0.0202876	Cells_Cultured_fibroblasts	0.554991	Brain_Hypothalamus	1.06155	0.938448	0.938448	0.590298	2.32099	1.51499	0.871428	2	0
ENSG00000104375.15	STK3	0.0611981	7	7	0.000473497	Brain_Caudate_basal_ganglia	0.763335	Small_Intestine_Terminal_Ileum	2.30908	0.130046	0.130046	-3.07973	3.49532	0.571058	2.03102	7	0
ENSG00000088854.12	C20orf194	0.0612514	22	8	0.0147751	Muscle_Skeletal	0.701896	Lung	12.1348	0.00601848	0.411108	-2.13163	2.43784	-0.538275	1.30572	8	0
ENSG00000272192.1	CTD-2532N20.1	0.0613135	3	3	0.00856761	Brain_Frontal_Cortex_BA9	0.703758	Brain_Putamen_basal_ganglia	1.38397	0.624904	0.624904	-0.473294	2.62884	0.591765	1.76477	3	0
ENSG00000272103.1	CTD-2653M23.3	0.06132	1	1	0.06132	Kidney_Cortex	0.06132	Kidney_Cortex	1	1	1	-1.87118	-1.87118	-1.87118	NA	1	0
ENSG00000204516.9	MICB	0.0614762	44	4	0.000239575	Brain_Substantia_nigra	0.984647	Pancreas	29.8879	0.00446661	1.4165	-3.67315	1.6914	-0.581284	1.25025	4	0
ENSG00000167487.11	KLHL26	0.0614801	8	6	0.0369879	Nerve_Tibial	0.922586	Thyroid	3.67531	0.0291644	0.171597	-1.36739	2.0859	-0.162453	1.13001	6	0
ENSG00000091536.16	MYO15A	0.061511	37	5	0.00292542	Minor_Salivary_Gland	0.972902	Brain_Cerebellum	21.3781	0.000793045	0.825682	-0.033969	2.97547	1.88916	0.851251	5	0
ENSG00000198746.12	GPATCH3	0.061523	3	3	0.0532827	Heart_Atrial_Appendage	0.821218	Cells_EBV-transformed_lymphocytes	1.13314	0.85001	0.85001	-1.74756	1.93262	-0.0136386	1.84926	3	0
ENSG00000249346.6	LINC01016	0.0616425	2	2	0.022794	Vagina	0.434554	Testis	1.07006	0.92994	0.92994	0.781423	2.27687	1.52915	1.05744	2	0
ENSG00000105968.18	H2AFV	0.0616549	13	6	0.108402	Artery_Aorta	0.72891	Artery_Tibial	6.36228	0.0183971	0.292297	-1.60542	1.54093	-0.284503	0.964837	6	0
ENSG00000105656.12	ELL	0.0616646	15	10	0.000586409	Nerve_Tibial	0.888216	Liver	7.74264	0.0149878	0.258208	-0.313356	3.43782	1.39621	1.14584	10	0
ENSG00000177839.6	PCDHB9	0.0617125	21	7	0.0869076	Esophagus_Gastroesophageal_Junction	0.854336	Ovary	14.6204	0.00205066	0.492788	-1.71194	1.30969	-0.537694	0.78621	7	0
ENSG00000281491.1	DNAJB5-AS1	0.0617425	2	2	0.136786	Artery_Coronary	0.162336	Esophagus_Muscularis	1.25229	0.747711	0.747711	-1.48787	1.39726	-0.0453054	2.04009	2	0
ENSG00000170162.13	VGLL2	0.0618209	3	2	0.0171549	Adipose_Visceral_Omentum	0.406167	Esophagus_Mucosa	1.96529	0.0533587	0.98135	0.830658	2.38337	1.77504	0.829109	2	0
ENSG00000124875.9	CXCL6	0.0618494	6	4	0.0269543	Heart_Atrial_Appendage	0.524293	Kidney_Cortex	4.17926	0.0379442	0.193196	-1.43812	2.21218	-0.608701	1.41171	4	0
ENSG00000215375.6	MYL5	0.0618671	17	6	0.0601452	Whole_Blood	0.96404	Thyroid	11.0682	0.0291075	0.405274	-0.674951	1.87973	0.848609	0.706771	6	0
ENSG00000273476.1	RP11-108L7.14	0.0618809	3	3	0.00950625	Liver	0.9008	Spleen	1.16651	0.791042	0.791042	-2.59329	0.532452	-0.645396	1.6992	3	0
ENSG00000112293.14	GPLD1	0.061882	19	9	0.0197156	Thyroid	0.878232	Prostate	9.36208	0.0273609	0.325802	-2.33172	1.40138	-1.07795	0.894627	9	0
ENSG00000042429.11	MED17	0.0618903	21	3	0.0369347	Artery_Aorta	0.658496	Heart_Left_Ventricle	15.3005	0.00074349	0.657562	-1.9	2.08649	0.879106	0.970495	3	0
ENSG00000111664.10	GNB3	0.0618938	45	1	0.00332201	Uterus	0.854382	Pituitary	36.7132	0.000108361	36.7132	-2.93626	0.425719	-1.67476	0.714345	1	0
ENSG00000230366.9	DSCR9	0.0619172	9	7	0.0101815	Uterus	0.64525	Colon_Transverse	5.15656	0.0722786	0.239003	-2.5696	0.460371	-1.40584	0.880066	7	0
ENSG00000171056.7	SOX7	0.0619229	10	9	0.0124921	Skin_Sun_Exposed_Lower_leg	0.949427	Brain_Cerebellar_Hemisphere	3.41193	0.109388	0.125806	-1.92774	2.49793	0.829247	1.32457	9	0
ENSG00000118520.14	ARG1	0.061977	6	2	0.0144956	Spleen	0.211755	Lung	5.40872	0.0031195	0.366807	1.24875	2.44474	2.03021	0.404834	2	0
ENSG00000124449.6	IRGC	0.0619813	1	1	0.0619813	Brain_Cerebellum	0.0619813	Brain_Cerebellum	1	1	1	-1.86643	-1.86643	-1.86643	NA	1	0
ENSG00000100012.11	SEC14L3	0.0619917	4	4	0.0208495	Lung	0.388136	Whole_Blood	1.67459	0.299758	0.299758	0.863002	2.3107	1.58329	0.626707	4	0
ENSG00000243135.6	UGT1A3	0.0620503	1	1	0.0620503	Liver	0.0620503	Liver	1	1	1	-1.86594	-1.86594	-1.86594	NA	1	0
ENSG00000151491.12	EPS8	0.0620523	1	1	0.0620523	Esophagus_Gastroesophageal_Junction	0.0620523	Esophagus_Gastroesophageal_Junction	1	1	1	1.86592	1.86592	1.86592	NA	1	0
ENSG00000145777.14	TSLP	0.0620553	36	2	0.140118	Brain_Cerebellum	0.999565	Skin_Sun_Exposed_Lower_leg	30.1168	0.000171139	1.31498	-1.47535	1.46656	-0.437692	0.625673	2	0
ENSG00000172243.17	CLEC7A	0.0620805	13	8	0.00594048	Brain_Hypothalamus	0.893733	Skin_Sun_Exposed_Lower_leg	6.68195	0.0612619	0.262977	-0.133583	2.75105	1.20834	0.764247	8	0
ENSG00000136710.9	CCDC115	0.0621213	26	4	0.00215135	Esophagus_Mucosa	0.906815	Adipose_Visceral_Omentum	19.494	8.68972e-05	0.769124	-3.0685	1.38191	-1.75036	1.08857	4	0
ENSG00000006042.11	TMEM98	0.0621813	39	5	0.0216172	Adipose_Subcutaneous	0.806652	Esophagus_Gastroesophageal_Junction	21.6115	0.00263604	0.736016	-0.68458	2.29703	1.51964	0.603508	5	0
ENSG00000180336.17	MEIOC	0.0622279	14	8	0.0205623	Brain_Nucleus_accumbens_basal_ganglia	0.898264	Adipose_Subcutaneous	8.63416	0.0457052	0.306375	-2.31593	0.785233	-0.328859	0.899344	8	0
ENSG00000204352.2	C9orf129	0.0623616	4	4	0.144023	Testis	0.528005	Prostate	1.60266	0.388607	0.388607	-1.46097	0.947516	-0.254674	1.21959	4	0
ENSG00000122026.10	RPL21	0.0623624	5	5	0.026534	Esophagus_Mucosa	0.578229	Muscle_Skeletal	1.30439	0.699066	0.699066	-1.73404	2.21831	0.0121907	1.52847	5	0
ENSG00000130751.9	NPAS1	0.0623773	5	5	0.014828	Skin_Sun_Exposed_Lower_leg	0.261959	Artery_Tibial	1.60403	0.520983	0.520983	-1.41859	2.43655	0.472635	1.74307	5	0
ENSG00000237927.1	RP3-393E18.2	0.0624352	32	5	0.000149891	Artery_Coronary	0.992464	Whole_Blood	20.8956	0.0105345	0.778473	-3.79125	1.32684	-1.02686	1.06812	5	0
ENSG00000198625.12	MDM4	0.0624374	14	9	0.0126422	Whole_Blood	0.83606	Cells_Cultured_fibroblasts	7.60786	0.0542839	0.297052	-0.849201	2.49369	1.16486	0.991393	9	0
ENSG00000107859.9	PITX3	0.0625601	5	3	0.0144846	Cells_Cultured_fibroblasts	0.33061	Testis	4.2178	0.0320028	0.192226	-2.44502	0.972886	-1.27505	1.31361	3	0
ENSG00000187003.6	ACTL7A	0.0626257	1	1	0.0626257	Testis	0.0626257	Testis	1	1	1	1.86184	1.86184	1.86184	NA	1	0
ENSG00000111913.17	FAM65B	0.0629425	8	8	0.0279049	Whole_Blood	0.991901	Nerve_Tibial	3.0269	0.174483	0.174483	-1.71192	2.19862	-0.127256	1.30427	8	0
ENSG00000081052.11	COL4A4	0.0630017	12	11	0.0553412	Whole_Blood	0.945124	Esophagus_Gastroesophageal_Junction	3.33883	0.061897	0.202327	-1.59806	1.91619	0.0772772	1.24738	11	0
ENSG00000119328.11	FAM206A	0.0630085	15	8	0.0025486	Cells_Cultured_fibroblasts	0.81459	Nerve_Tibial	7.26038	0.0115694	0.314832	-2.00052	3.01751	1.30411	1.60484	8	0
ENSG00000168826.15	ZBTB49	0.0630157	29	12	0.00775526	Muscle_Skeletal	0.953479	Adipose_Visceral_Omentum	12.2712	0.0064072	0.464092	-2.57801	2.66254	-0.326697	1.35747	12	0
ENSG00000071794.15	HLTF	0.0630266	28	7	0.0103112	Artery_Tibial	0.972073	Brain_Cerebellar_Hemisphere	15.7208	0.00442039	0.603682	-2.56521	2.32163	-0.577648	0.914175	7	0
ENSG00000181789.14	COPG1	0.0630641	1	1	0.0630641	Brain_Cerebellum	0.0630641	Brain_Cerebellum	1	1	1	-1.85874	-1.85874	-1.85874	NA	1	0
ENSG00000127554.12	GFER	0.0631912	23	8	0.0321097	Artery_Tibial	0.942348	Stomach	12.3323	0.00667095	0.415582	-2.14304	1.44223	-0.559469	1.0163	8	0
ENSG00000189292.15	ALKAL2	0.0632926	10	9	0.0225985	Skin_Sun_Exposed_Lower_leg	0.839117	Esophagus_Mucosa	2.82915	0.094728	0.094728	-1.02571	2.28015	0.672446	0.982339	9	0
ENSG00000197385.5	ZNF860	0.0634104	14	10	0.00585622	Testis	0.99635	Brain_Anterior_cingulate_cortex_BA24	6.20799	0.0687951	0.2281	-2.75573	2.18566	0.140206	1.31005	10	0
ENSG00000164879.6	CA3	0.0634262	11	7	0.0265141	Muscle_Skeletal	0.994707	Skin_Sun_Exposed_Lower_leg	6.09012	0.0407662	0.223914	-2.2186	0.670026	-0.58343	0.936088	7	0
ENSG00000149050.9	ZNF214	0.0634512	5	3	0.0252772	Adipose_Subcutaneous	0.573148	Cells_EBV-transformed_lymphocytes	3.30078	0.0979637	0.203806	0.494224	2.23714	1.02595	0.738012	3	0
ENSG00000101665.8	SMAD7	0.0635389	4	4	0.0205282	Skin_Sun_Exposed_Lower_leg	0.607	Brain_Frontal_Cortex_BA9	1.13915	0.841914	0.841914	-1.87189	2.31655	0.422128	1.72765	4	0
ENSG00000269892.1	RP4-761J14.10	0.0635683	17	7	0.000109436	Esophagus_Mucosa	0.906416	Whole_Blood	11.3418	0.0286701	0.399242	-0.686258	3.86866	1.62949	1.01175	7	0
ENSG00000183668.17	PSG9	0.0636426	2	2	0.057068	Testis	0.452165	Cells_Cultured_fibroblasts	1.29495	0.705052	0.705052	-1.90279	0.751811	-0.575489	1.87709	2	0
ENSG00000145526.11	CDH18	0.0636628	2	1	0.0636628	Skin_Sun_Exposed_Lower_leg	0.0636628	Skin_Sun_Exposed_Lower_leg	1	1	1	-1.85453	-0.337951	-1.09624	1.07239	1	0
ENSG00000196388.8	INCA1	0.063676	24	9	0.0237142	Brain_Cerebellar_Hemisphere	0.967629	Esophagus_Mucosa	12.6678	0.00616495	0.537514	-2.26173	1.98774	-0.808708	1.10178	9	0
ENSG00000142484.6	TM4SF5	0.0636829	1	1	0.0636829	Stomach	0.0636829	Stomach	1	1	1	-1.85439	-1.85439	-1.85439	NA	1	0
ENSG00000184992.10	BRI3BP	0.0637136	4	4	0.00801137	Kidney_Cortex	0.994252	Heart_Left_Ventricle	1.34801	0.710604	0.710604	-2.65159	0.0072036	-1.18638	1.1978	4	0
ENSG00000197977.3	ELOVL2	0.0637172	7	5	0.0503144	Liver	0.983934	Prostate	4.73595	0.0430111	0.261008	-1.95728	1.41961	0.171185	1.1572	5	0
ENSG00000260041.5	RP11-355E10.1	0.0638233	1	1	0.0638233	Testis	0.0638233	Testis	1	1	1	1.85341	1.85341	1.85341	NA	1	0
ENSG00000196313.11	POM121	0.0639507	43	3	0.00517283	Whole_Blood	0.753311	Brain_Cortex	31.722	0.00368297	1.37551	-0.52842	2.79607	1.34356	0.725763	3	0
ENSG00000225383.7	SFTA1P	0.0640024	22	6	0.0160645	Colon_Transverse	0.963808	Brain_Hypothalamus	13.6626	0.0181362	0.663625	-2.40745	0.899428	-0.643669	0.832873	6	0
ENSG00000068912.13	ERLEC1	0.0640251	4	4	0.133925	Brain_Frontal_Cortex_BA9	0.839	Artery_Tibial	2.53998	0.153626	0.153626	0.203173	1.4988	1.08593	0.605438	4	0
ENSG00000131470.14	PSMC3IP	0.0640601	9	7	0.0417067	Brain_Frontal_Cortex_BA9	0.912565	Thyroid	3.24927	0.0927252	0.234151	-1.05637	2.03644	0.469867	1.02351	7	0
ENSG00000126458.3	RRAS	0.0640786	3	3	0.0161031	Stomach	0.395391	Brain_Spinal_cord_cervical_c-1	1.10862	0.863357	0.863357	-2.40657	0.918126	-0.779442	1.66347	3	0
ENSG00000185594.4	SPATA8	0.0641114	3	2	0.0205469	Adipose_Subcutaneous	0.764986	Pancreas	1.02622	0.973783	0.973783	0.298939	2.31621	1.07117	1.08858	2	0
ENSG00000166136.15	NDUFB8	0.0641736	2	2	0.0288865	Whole_Blood	0.408758	Artery_Coronary	1.00971	0.990295	0.990295	-2.18503	-0.826081	-1.50556	0.960923	2	0
ENSG00000127920.5	GNG11	0.0641856	7	7	0.0236919	Artery_Tibial	0.790056	Cells_Cultured_fibroblasts	3.47733	0.272018	0.272018	-2.26209	0.930777	-1.11288	1.1119	7	0
ENSG00000182132.13	KCNIP1	0.064186	3	3	0.00723335	Esophagus_Muscularis	0.618507	Artery_Aorta	1.36904	0.731876	0.731876	-2.68591	0.517082	-0.556952	1.84375	3	0
ENSG00000240770.5	C21orf91-OT1	0.0642033	1	1	0.0642033	Testis	0.0642033	Testis	1	1	1	1.85077	1.85077	1.85077	NA	1	0
ENSG00000153993.13	SEMA3D	0.0642214	6	6	0.0157811	Liver	0.458923	Adipose_Visceral_Omentum	1.45717	0.436789	0.436789	-0.905277	2.41394	0.892018	1.40377	6	0
ENSG00000183625.14	CCR3	0.0642436	4	4	0.00612228	Spleen	0.213144	Muscle_Skeletal	2.7272	0.177381	0.177381	1.24497	2.74116	2.08587	0.634046	4	0
ENSG00000107938.17	EDRF1	0.0642677	4	4	0.00412402	Cells_Cultured_fibroblasts	0.859065	Brain_Spinal_cord_cervical_c-1	1.18828	0.782214	0.782214	-2.86852	0.821867	-0.6149	1.60952	4	0
ENSG00000171561.3	OR2AT4	0.0642909	1	1	0.0642909	Nerve_Tibial	0.0642909	Nerve_Tibial	1	1	1	-1.85016	-1.85016	-1.85016	NA	1	0
ENSG00000185155.11	MIXL1	0.0642976	11	6	0.00358199	Brain_Nucleus_accumbens_basal_ganglia	0.842698	Artery_Coronary	7.46714	0.0263776	0.318211	-2.9128	0.198444	-2.24574	0.884394	6	0
ENSG00000160285.14	LSS	0.0643748	36	5	0.000652	Adipose_Subcutaneous	0.790479	Brain_Anterior_cingulate_cortex_BA24	22.8636	0.00796139	0.867779	-0.536069	3.40901	1.96218	0.862137	5	0
ENSG00000170801.9	HTRA3	0.0644741	13	12	0.00503101	Thyroid	0.933007	Muscle_Skeletal	3.55295	0.0371807	0.130164	-2.80504	1.6306	-0.137807	1.2537	12	0
ENSG00000033327.12	GAB2	0.0644812	14	6	0.000630993	Artery_Tibial	0.967132	Brain_Cerebellar_Hemisphere	8.3901	0.0407427	0.305434	-3.29628	3.41793	1.3622	1.93792	6	0
ENSG00000176532.3	PRR15	0.0645669	11	10	0.000431412	Skin_Sun_Exposed_Lower_leg	0.926228	Pancreas	3.21252	0.181484	0.181484	-0.0925916	3.52008	1.52583	1.22215	10	0
ENSG00000155714.13	PDZD9	0.064596	3	3	0.0173348	Brain_Nucleus_accumbens_basal_ganglia	0.280664	Brain_Frontal_Cortex_BA9	1.45736	0.543697	0.543697	-2.37953	-1.07883	-1.57592	0.70244	3	0
ENSG00000160326.13	SLC2A6	0.0646168	13	9	0.00302041	Cells_Cultured_fibroblasts	0.941275	Adipose_Visceral_Omentum	6.50862	0.000774424	0.369122	-0.592225	2.96565	0.583514	1.13011	9	0
ENSG00000180660.7	MAB21L1	0.0648005	5	5	0.0986698	Thyroid	0.799712	Skin_Sun_Exposed_Lower_leg	2.37846	0.319003	0.319003	-1.04613	1.65134	-0.0577534	1.1314	5	0
ENSG00000168148.3	HIST3H3	0.0648162	1	1	0.0648162	Brain_Cerebellum	0.0648162	Brain_Cerebellum	1	1	1	-1.84652	-1.84652	-1.84652	NA	1	0
ENSG00000197122.11	SRC	0.0649192	7	7	0.0235735	Heart_Left_Ventricle	0.864914	Brain_Cerebellar_Hemisphere	2.65689	0.26627	0.26627	-1.12353	2.26401	-0.0248892	1.25276	7	0
ENSG00000145220.13	LYAR	0.0649224	14	6	0.00513797	Spleen	0.884352	Artery_Coronary	8.15069	0.000937386	0.323744	-1.23981	2.79825	1.63486	1.31077	6	0
ENSG00000177453.7	NIM1K	0.0649306	17	8	0.127724	Heart_Left_Ventricle	0.981392	Thyroid	9.65216	0.024727	0.353965	-1.24152	1.52314	0.0357212	0.784579	8	0
ENSG00000129244.8	ATP1B2	0.0649508	23	11	0.023388	Esophagus_Muscularis	0.598786	Pituitary	12.6354	0.0018289	0.449364	-1.18617	2.26704	1.29699	0.926118	11	0
ENSG00000131504.15	DIAPH1	0.0649894	10	5	0.0243309	Whole_Blood	0.969	Nerve_Tibial	5.55387	0.022222	0.911744	-1.84377	2.25186	0.28873	1.01413	5	0
ENSG00000165917.9	RAPSN	0.065002	11	6	0.0528617	Muscle_Skeletal	0.955662	Skin_Sun_Exposed_Lower_leg	6.33536	0.00912319	0.270288	-1.93605	0.857869	-0.00287363	0.762631	6	0
ENSG00000186432.8	KPNA4	0.0650218	8	6	0.00106772	Skin_Not_Sun_Exposed_Suprapubic	0.36828	Brain_Anterior_cingulate_cortex_BA24	5.1055	0.0706228	0.21169	-3.27205	0.899699	-2.23918	1.3841	6	0
ENSG00000177556.11	ATOX1	0.0651245	17	6	0.00495217	Brain_Frontal_Cortex_BA9	0.899644	Esophagus_Mucosa	11.2194	0.00249224	0.483484	-0.139443	2.81013	1.51879	0.896786	6	0
ENSG00000065457.10	ADAT1	0.065145	45	1	0.00151223	Pituitary	0.480871	Brain_Frontal_Cortex_BA9	40.4312	0.000246902	40.4312	0.704902	3.17233	1.77692	0.459253	1	0
ENSG00000143543.14	JTB	0.0651804	1	1	0.0651804	Muscle_Skeletal	0.0651804	Muscle_Skeletal	1	1	1	-1.84402	-1.84402	-1.84402	NA	1	0
ENSG00000277142.1	LINC00235	0.0651933	9	8	0.0619866	Heart_Atrial_Appendage	0.95673	Nerve_Tibial	3.63431	0.112175	0.263654	-1.50296	1.86639	0.397401	0.949888	8	0
ENSG00000129474.15	AJUBA	0.0652017	5	5	0.0881334	Spleen	0.969559	Pituitary	2.03159	0.290586	0.290586	-1.70533	0.786529	0.0507155	1.02116	5	0
ENSG00000100982.11	PCIF1	0.0652477	3	2	0.0969567	Whole_Blood	0.114694	Breast_Mammary_Tissue	1.0396	0.960404	0.960404	0.0976352	1.65979	1.11162	0.879104	2	0
ENSG00000100983.9	GSS	0.0652979	19	6	0.00213983	Ovary	0.355683	Brain_Cortex	12.229	0.015106	0.462315	-3.07011	-0.923622	-1.57887	0.504815	6	0
ENSG00000186431.18	FCAR	0.0653008	12	5	0.00314878	Esophagus_Muscularis	0.541701	Lung	7.46647	0.0103561	0.269597	-1.55578	2.95283	1.62317	1.40819	5	0
ENSG00000197291.8	RAMP2-AS1	0.0653678	7	5	0.0193859	Nerve_Tibial	0.78555	Colon_Transverse	5.08681	0.0448481	0.243262	-2.33803	-0.272094	-1.59261	0.819018	5	0
ENSG00000115556.13	PLCD4	0.065406	19	3	0.00869744	Nerve_Tibial	0.633966	Brain_Frontal_Cortex_BA9	14.5971	0.00161126	0.637495	-1.96267	2.62372	1.06925	1.38568	3	0
ENSG00000196653.11	ZNF502	0.065435	46	1	0.024821	Pituitary	0.350421	Testis	39.041	0.000650444	39.041	0.933772	2.24418	1.7045	0.311531	1	0
ENSG00000162598.13	C1orf87	0.0654379	2	2	0.0314817	Testis	0.0449199	Artery_Aorta	1.59148	0.408524	0.408524	-2.15093	2.0054	-0.0727636	2.93897	2	0
ENSG00000156140.9	ADAMTS3	0.0654379	9	6	0.0326678	Brain_Frontal_Cortex_BA9	0.93736	Skin_Not_Sun_Exposed_Suprapubic	4.86438	0.0250617	0.183578	-2.13614	1.64278	0.000941799	1.36645	6	0
ENSG00000250392.2	RP11-700N1.1	0.0654621	2	2	0.0195536	Heart_Atrial_Appendage	0.183789	Artery_Aorta	1.55671	0.443289	0.443289	1.32918	2.33481	1.83199	0.711085	2	0
ENSG00000130332.14	LSM7	0.0654637	47	2	0.0152232	Ovary	0.660844	Brain_Nucleus_accumbens_basal_ganglia	38.6743	1.32266e-05	1.83647	0.438748	2.42702	1.87144	0.468824	2	0
ENSG00000141452.9	C18orf8	0.0655208	30	4	0.00810026	Brain_Cortex	0.739979	Brain_Nucleus_accumbens_basal_ganglia	22.7621	0.000175194	0.771448	-2.64786	1.56772	-1.63813	0.92206	4	0
ENSG00000170365.9	SMAD1	0.0656178	6	6	0.0482317	Stomach	0.786429	Muscle_Skeletal	2.10739	0.245444	0.245444	-1.09116	1.97532	0.628463	1.24078	6	0
ENSG00000197586.12	ENTPD6	0.0656547	30	4	0.00290531	Heart_Left_Ventricle	0.886504	Cells_Cultured_fibroblasts	19.5841	0.00271389	0.732353	-2.97758	1.1759	-1.12255	1.02403	4	0
ENSG00000231106.2	LINC01436	0.0656631	33	2	0.0447889	Brain_Frontal_Cortex_BA9	0.451478	Pancreas	28.8457	0.00048415	1.18345	-1.66089	2.00663	1.33405	0.613999	2	0
ENSG00000131051.22	RBM39	0.0657295	4	3	0.0110232	Cells_Cultured_fibroblasts	0.871569	Brain_Nucleus_accumbens_basal_ganglia	1.24059	0.851022	0.851022	-0.984704	2.54196	0.618922	1.5375	3	0
ENSG00000126698.10	DNAJC8	0.0658289	18	3	0.109214	Breast_Mammary_Tissue	0.926987	Brain_Caudate_basal_ganglia	14.5393	0.00144555	0.63771	-1.0339	1.60174	0.633662	0.701969	3	0
ENSG00000118260.14	CREB1	0.0658682	3	2	0.0506438	Brain_Putamen_basal_ganglia	0.0676402	Cells_Cultured_fibroblasts	1.3174	0.682603	0.682603	-0.560813	1.95449	1.07369	1.41695	2	0
ENSG00000117598.11	PLPPR5	0.0658775	3	3	0.0579084	Nerve_Tibial	0.47981	Testis	1.2365	0.774762	0.774762	-1.89639	1.65397	-0.316342	1.80707	3	0
ENSG00000167771.5	RCOR2	0.0658925	3	3	0.0155368	Nerve_Tibial	0.864714	Brain_Anterior_cingulate_cortex_BA24	1.08984	0.865717	0.865717	-2.41962	1.28837	-0.32029	1.90207	3	0
ENSG00000009780.15	FAM76A	0.0659518	2	2	0.0205483	Thyroid	0.968963	Vagina	1.13239	0.867609	0.867609	0.0389086	2.31618	1.17755	1.61028	2	0
ENSG00000127191.17	TRAF2	0.0659518	6	6	0.0222924	Adipose_Subcutaneous	0.767832	Whole_Blood	2.04194	0.187907	0.187907	-0.406838	2.28535	1.08013	1.17976	6	0
ENSG00000164074.14	ABHD18	0.065988	8	6	0.0890225	Muscle_Skeletal	0.93225	Adipose_Subcutaneous	4.8304	0.0213645	0.337646	-1.70058	0.634181	-0.154414	0.835694	6	0
ENSG00000136631.12	VPS45	0.0660002	7	4	0.0194499	Colon_Sigmoid	0.95343	Skin_Sun_Exposed_Lower_leg	5.12101	0.00375085	0.320248	-2.33679	1.38508	-0.0554139	1.15382	4	0
ENSG00000163710.7	PCOLCE2	0.0660708	21	10	0.00843396	Nerve_Tibial	0.942759	Esophagus_Muscularis	9.15297	0.0158132	0.352856	-2.63418	1.88466	-1.21092	1.39855	10	0
ENSG00000137693.13	YAP1	0.0660885	10	8	0.033036	Testis	0.849273	Colon_Sigmoid	2.3086	0.131666	0.131666	-2.13165	1.04744	-0.802852	1.16615	8	0
ENSG00000167395.10	ZNF646	0.0661178	21	5	0.00357776	Brain_Putamen_basal_ganglia	0.973552	Breast_Mammary_Tissue	13.6171	0.0029946	0.553423	-1.72906	2.91317	0.896005	1.22114	5	0
ENSG00000197406.7	DIO3	0.066164	1	1	0.066164	Adipose_Visceral_Omentum	0.066164	Adipose_Visceral_Omentum	1	1	1	-1.83731	-1.83731	-1.83731	NA	1	0
ENSG00000103184.11	SEC14L5	0.0662358	13	11	0.0821149	Nerve_Tibial	0.932361	Whole_Blood	4.69791	0.0422097	0.215649	-1.28503	1.73854	0.0494473	0.907669	11	0
ENSG00000253364.2	RP11-731F5.2	0.0662628	3	3	0.166125	Small_Intestine_Terminal_Ileum	0.626821	Spleen	2.55419	0.176208	0.176208	-1.38476	0.486206	-0.521348	0.943776	3	0
ENSG00000101246.19	ARFRP1	0.0662784	11	9	0.00353694	Brain_Anterior_cingulate_cortex_BA24	0.724718	Brain_Cerebellum	5.9807	0.0552959	0.266752	-2.91675	2.06203	-1.0102	1.67426	9	0
ENSG00000134490.13	TMEM241	0.0663177	27	8	0.00160752	Uterus	0.891274	Esophagus_Mucosa	14.8693	0.0113993	0.510857	-3.15454	1.11673	-1.41539	1.09082	8	0
ENSG00000106823.12	ECM2	0.066326	20	10	0.0152787	Cells_EBV-transformed_lymphocytes	0.960357	Adipose_Subcutaneous	9.29431	0.02065	0.314563	-1.5904	2.4257	0.0920965	1.11876	10	0
ENSG00000231720.1	RP11-568A7.3	0.0663708	6	3	0.238018	Brain_Substantia_nigra	0.998484	Testis	5.36425	0.0238789	0.182757	-1.17996	0.441139	-0.311543	0.59338	3	0
ENSG00000103657.13	HERC1	0.0663791	10	8	0.0148417	Adipose_Visceral_Omentum	0.732539	Nerve_Tibial	4.09787	0.074274	0.148861	-2.43622	0.974553	-0.748273	1.34538	8	0
ENSG00000123810.7	B9D2	0.0665349	8	7	0.0248338	Brain_Hypothalamus	0.993443	Esophagus_Muscularis	4.60851	0.10253	0.275158	-2.24398	0.00821764	-1.10851	0.690959	7	0
ENSG00000254415.3	SIGLEC14	0.0665779	45	1	0.010369	Heart_Left_Ventricle	0.872845	Kidney_Cortex	35.3143	0.00421686	35.3143	-2.56328	-0.160045	-1.63775	0.461623	1	0
ENSG00000142675.17	CNKSR1	0.0665811	41	3	0.000548288	Colon_Transverse	0.654129	Lung	28.7304	0.000791976	1.14283	-3.45598	1.73476	-1.41088	1.19639	3	0
ENSG00000175606.10	TMEM70	0.0666118	7	6	0.0186902	Cells_Cultured_fibroblasts	0.817807	Esophagus_Mucosa	3.08305	0.0488566	0.158744	-0.606378	2.35165	0.50922	1.21834	6	0
ENSG00000197386.10	HTT	0.0666422	8	8	0.122244	Brain_Nucleus_accumbens_basal_ganglia	0.728818	Cells_Cultured_fibroblasts	2.40863	0.2366	0.2366	-1.54542	1.53462	-0.153142	1.36011	8	0
ENSG00000248599.1	FLJ42969	0.0667617	6	3	0.122933	Breast_Mammary_Tissue	0.823345	Heart_Left_Ventricle	4.82143	0.0267798	0.323001	-1.54258	0.618204	-0.252136	0.834336	3	0
ENSG00000229373.8	LINC00452	0.0667761	10	7	0.00146512	Lung	0.667703	Testis	5.41055	0.0678521	0.214191	-3.1815	0.429302	-1.58957	1.02962	7	0
ENSG00000145088.8	EAF2	0.0668781	19	8	0.0100379	Esophagus_Mucosa	0.572241	Brain_Cerebellum	10.2152	0.0238953	0.349754	-2.57452	0.703658	-1.38694	0.882463	8	0
ENSG00000114054.13	PCCB	0.0668824	38	3	0.0176364	Brain_Hippocampus	0.960414	Esophagus_Gastroesophageal_Junction	28.091	0.00231046	1.14579	-2.48493	0.59717	-1.03361	0.701877	3	0
ENSG00000135902.9	CHRND	0.0669512	5	5	0.00908162	Brain_Cerebellum	0.298543	Muscle_Skeletal	2.41889	0.316754	0.316754	-1.421	2.60897	0.694457	1.80443	5	0
ENSG00000261204.1	AC004449.6	0.0670234	5	5	0.0114176	Thyroid	0.961813	Brain_Spinal_cord_cervical_c-1	1.49445	0.523927	0.523927	-2.52965	1.23881	-0.584429	1.55109	5	0
ENSG00000117016.9	RIMS3	0.0670867	10	10	0.019385	Breast_Mammary_Tissue	0.944352	Cells_EBV-transformed_lymphocytes	2.71698	0.137357	0.137357	-0.943941	2.33804	0.0676613	1.04063	10	0
ENSG00000173889.15	PHC3	0.0670874	5	5	0.15772	Spleen	0.840726	Minor_Salivary_Gland	1.84719	0.361918	0.361918	-1.41278	0.240136	-0.720797	0.711224	5	0
ENSG00000118292.8	C1orf54	0.0670891	18	6	0.0123702	Cells_Cultured_fibroblasts	0.9673	Colon_Sigmoid	11.584	0.0174953	0.44843	-0.226414	2.5014	0.923041	0.886974	6	0
ENSG00000137274.12	BPHL	0.0670971	36	6	0.0147643	Ovary	0.75196	Adipose_Visceral_Omentum	21.6949	0.00232519	0.77428	-1.87777	2.43811	-0.815751	0.728246	6	0
ENSG00000165731.18	RET	0.0671517	21	10	0.0400187	Brain_Nucleus_accumbens_basal_ganglia	0.935075	Artery_Aorta	9.55543	0.035209	0.37629	-1.77614	2.05356	0.317412	0.985964	10	0
ENSG00000283674.1	RP11-419I17.1	0.0672076	21	9	0.0492109	Brain_Hypothalamus	0.927053	Spleen	8.89194	0.0441041	0.303839	-1.67125	1.96676	-0.0981992	0.886918	9	0
ENSG00000110092.3	CCND1	0.0672359	6	6	0.00830828	Adipose_Visceral_Omentum	0.926186	Skin_Sun_Exposed_Lower_leg	2.29184	0.138513	0.138513	-2.63928	1.58205	-0.830223	1.85933	6	0
ENSG00000275765.5	RP11-54C4.3	0.06725	42	2	0.0178526	Brain_Cerebellar_Hemisphere	0.965344	Brain_Hippocampus	31.911	0.000225958	3.81238	-0.382332	2.36866	1.13402	0.674518	2	0
ENSG00000112304.10	ACOT13	0.0672827	19	9	0.00637412	Skin_Not_Sun_Exposed_Suprapubic	0.993572	Brain_Spinal_cord_cervical_c-1	8.19281	3.89492e-05	0.285922	-2.72789	1.80657	0.405247	1.24387	9	0
ENSG00000204264.8	PSMB8	0.0672949	8	7	0.0172198	Artery_Aorta	0.822252	Esophagus_Gastroesophageal_Junction	3.54819	0.0541939	0.283153	-2.38198	2.10136	0.436564	1.32833	7	0
ENSG00000066855.15	MTFR1	0.0673535	25	4	0.0652908	Artery_Aorta	0.922278	Lung	17.2892	0.00468146	0.785406	-1.67117	1.84326	-0.232059	0.937232	4	0
ENSG00000178804.7	H1FOO	0.0673603	1	1	0.0673603	Pituitary	0.0673603	Pituitary	1	1	1	1.82926	1.82926	1.82926	NA	1	0
ENSG00000169241.17	SLC50A1	0.0674425	4	4	0.147996	Esophagus_Mucosa	0.717795	Brain_Cerebellum	2.2792	0.229352	0.229352	-1.42713	1.44665	0.401393	1.30581	4	0
ENSG00000103024.7	NME3	0.0675574	8	8	0.0467274	Brain_Cerebellar_Hemisphere	0.995897	Muscle_Skeletal	3.6299	0.145449	0.145449	-1.98876	1.88813	0.327693	1.32056	8	0
ENSG00000099834.18	CDHR5	0.0676973	7	7	0.0113886	Lung	0.62862	Cells_EBV-transformed_lymphocytes	2.35353	0.158961	0.158961	-2.53054	1.45372	-0.856058	1.61845	7	0
ENSG00000104879.4	CKM	0.0677065	3	3	0.0112222	Brain_Spinal_cord_cervical_c-1	0.95168	Muscle_Skeletal	1.48563	0.609693	0.609693	-2.5357	0.0605971	-1.2806	1.30029	3	0
ENSG00000160877.5	NACC1	0.0677201	3	3	0.083341	Brain_Putamen_basal_ganglia	0.224158	Esophagus_Muscularis	1.11224	0.897457	0.897457	-1.73162	1.21555	-0.644598	1.61856	3	0
ENSG00000102879.15	CORO1A	0.0677361	9	5	0.0881	Testis	0.816501	Nerve_Tibial	5.92654	0.0150979	0.370615	-1.70551	1.42261	0.522923	1.10063	5	0
ENSG00000274561.1	RP11-147L13.12	0.0677554	12	11	0.0180141	Cells_Cultured_fibroblasts	0.957305	Artery_Tibial	4.3998	0.117723	0.185514	-1.79221	2.36533	-0.0913676	1.29814	11	0
ENSG00000164237.8	CMBL	0.0677689	17	7	0.0635976	Artery_Coronary	0.892696	Esophagus_Muscularis	10.4408	0.00367106	0.444316	-1.85499	0.903591	-0.731219	0.716766	7	0
ENSG00000203760.8	CENPW	0.0679101	8	3	0.0123314	Artery_Tibial	0.314885	Ovary	5.78348	0.0171449	0.669113	1.00502	2.50252	1.69353	0.471818	3	0
ENSG00000119866.20	BCL11A	0.067916	4	4	0.0260457	Pituitary	0.576765	Esophagus_Mucosa	1.25384	0.775993	0.775993	-1.15857	2.22553	0.402649	1.54619	4	0
ENSG00000282872.1	RP11-96L14.8	0.0680435	2	2	0.03069	Testis	0.691313	Brain_Hypothalamus	1.51645	0.483555	0.483555	-2.16107	-0.397074	-1.27907	1.24733	2	0
ENSG00000227101.1	RP11-433J20.2	0.068169	1	1	0.068169	Testis	0.068169	Testis	1	1	1	-1.82389	-1.82389	-1.82389	NA	1	0
ENSG00000176895.8	OR51A7	0.068206	1	1	0.068206	Testis	0.068206	Testis	1	1	1	1.82364	1.82364	1.82364	NA	1	0
ENSG00000147853.16	AK3	0.0682155	26	13	0.0209841	Adipose_Visceral_Omentum	0.99297	Cells_Cultured_fibroblasts	8.74829	0.0286326	0.316991	-1.37262	2.30827	0.29428	0.77586	13	0
ENSG00000258760.1	CTD-2509G16.5	0.0682855	1	1	0.0682855	Cells_EBV-transformed_lymphocytes	0.0682855	Cells_EBV-transformed_lymphocytes	1	1	1	1.82312	1.82312	1.82312	NA	1	0
ENSG00000134242.15	PTPN22	0.068374	7	6	0.122157	Small_Intestine_Terminal_Ileum	0.721184	Brain_Cerebellar_Hemisphere	4.15079	0.0745522	0.156245	-1.54578	0.629736	-0.759449	0.745574	6	0
ENSG00000185186.8	LINC00313	0.0684856	1	1	0.0684856	Adipose_Visceral_Omentum	0.0684856	Adipose_Visceral_Omentum	1	1	1	-1.8218	-1.8218	-1.8218	NA	1	0
ENSG00000170627.10	GTSF1	0.0685377	31	2	0.00519353	Ovary	0.887348	Brain_Hippocampus	25.3945	3.80795e-05	1.14482	0.141661	2.79478	1.90549	0.683062	2	0
ENSG00000132466.18	ANKRD17	0.0687264	6	6	0.00944845	Brain_Hippocampus	0.993993	Esophagus_Mucosa	1.34687	0.681192	0.681192	-2.59539	1.09485	-0.682662	1.41181	6	0
ENSG00000104998.3	IL27RA	0.0687613	17	6	0.018103	Cells_Cultured_fibroblasts	0.911024	Heart_Left_Ventricle	11.9088	0.00147944	0.433699	-2.36351	1.27533	-0.448643	0.76916	6	0
ENSG00000171219.8	CDC42BPG	0.0688121	16	8	0.0148862	Brain_Caudate_basal_ganglia	0.985582	Nerve_Tibial	8.01461	0.0188597	0.351545	-2.43514	1.70084	-0.214918	1.07595	8	0
ENSG00000152284.4	TCF7L1	0.068814	12	10	0.0289569	Artery_Aorta	0.849233	Esophagus_Muscularis	2.90515	0.0390883	0.167893	-2.18407	1.35725	-0.41473	1.20837	10	0
ENSG00000164385.8	LINC01600	0.0688207	20	6	0.0247384	Heart_Atrial_Appendage	0.951354	Breast_Mammary_Tissue	12.9916	0.00722818	0.569012	-2.24546	0.450063	-0.631033	0.724757	6	0
ENSG00000148826.8	NKX6-2	0.0689015	4	4	0.0208872	Stomach	0.692249	Artery_Coronary	1.29783	0.640985	0.640985	-2.31002	1.23343	-0.478054	1.44839	4	0
ENSG00000167967.15	E4F1	0.0689272	3	2	0.0353443	Lung	0.215931	Skin_Sun_Exposed_Lower_leg	1.13624	0.863756	0.863756	-2.10439	-1.23742	-1.52995	0.497512	2	0
ENSG00000178096.8	BOLA1	0.068928	6	6	0.0732281	Minor_Salivary_Gland	0.801929	Cells_EBV-transformed_lymphocytes	2.10962	0.241724	0.241724	-0.502949	1.79141	0.724413	0.90387	6	0
ENSG00000024862.17	CCDC28A	0.0689759	12	9	0.0946996	Brain_Caudate_basal_ganglia	0.913433	Whole_Blood	4.3892	0.0558413	0.148087	-0.842323	1.67111	0.424243	0.762185	9	0
ENSG00000167535.7	CACNB3	0.0689925	26	3	0.0588808	Skin_Not_Sun_Exposed_Suprapubic	0.956543	Brain_Nucleus_accumbens_basal_ganglia	19.7731	0.0107548	0.708296	-1.88908	1.32656	-0.3126	1.0214	3	0
ENSG00000224259.6	LINC01133	0.0690032	15	4	0.0124411	Nerve_Tibial	0.856016	Lung	11.4916	0.0137081	0.560221	-2.49938	-0.181448	-1.98527	0.557936	4	0
ENSG00000248918.2	CTD-2089N3.3	0.0690461	4	2	0.0440461	Vagina	0.234809	Stomach	3.81629	0.0168101	0.145716	-2.01365	-1.18806	-1.50613	0.354542	2	0
ENSG00000241220.1	RP11-292E2.1	0.0690497	2	2	0.0245739	Adipose_Subcutaneous	0.764767	Testis	1.10599	0.894008	0.894008	-0.299227	2.24804	0.974404	1.80119	2	0
ENSG00000253688.2	RP11-567J20.2	0.0690861	3	3	0.0210562	Kidney_Cortex	0.901434	Adipose_Visceral_Omentum	1.54442	0.531095	0.531095	-2.30698	0.12385	-0.947278	1.24084	3	0
ENSG00000232265.7	XXyac-YX155B6.5	0.0690951	2	2	0.0268729	Brain_Frontal_Cortex_BA9	0.157751	Brain_Cerebellar_Hemisphere	1.8136	0.1864	0.1864	1.41267	2.21336	1.81302	0.566169	2	0
ENSG00000135365.15	PHF21A	0.069242	4	4	0.0422585	Cells_EBV-transformed_lymphocytes	0.390618	Colon_Sigmoid	1.13625	0.890279	0.890279	-1.58817	2.03097	0.544521	1.52391	4	0
ENSG00000186146.1	DEFB131	0.0693305	1	1	0.0693305	Thyroid	0.0693305	Thyroid	1	1	1	1.81626	1.81626	1.81626	NA	1	0
ENSG00000155980.11	KIF5A	0.069463	5	5	0.0520905	Thyroid	0.763639	Stomach	1.84124	0.429546	0.429546	-1.94238	1.40261	-0.58862	1.28758	5	0
ENSG00000171916.16	LGALS9C	0.069472	18	3	0.0395168	Testis	0.864159	Pituitary	14.8196	0.00108406	0.612473	-2.05876	-0.171083	-1.44805	0.565065	3	0
ENSG00000149930.17	TAOK2	0.0695011	3	3	0.0229755	Colon_Transverse	0.237439	Brain_Anterior_cingulate_cortex_BA24	1.49696	0.561947	0.561947	1.18141	2.27384	1.77136	0.551441	3	0
ENSG00000174255.6	ZNF80	0.069517	5	5	0.00872334	Adipose_Visceral_Omentum	0.627707	Ovary	2.03329	0.374013	0.374013	-2.62271	0.964446	-0.808278	1.49337	5	0
ENSG00000130227.16	XPO7	0.0695455	5	4	0.0386284	Muscle_Skeletal	0.624266	Brain_Nucleus_accumbens_basal_ganglia	1.2629	0.818814	0.818814	-2.06812	1.75663	0.00906074	1.53816	4	0
ENSG00000104907.12	TRMT1	0.0695534	3	3	0.0134869	Stomach	0.99452	Esophagus_Muscularis	1.1071	0.89113	0.89113	-0.00686865	2.47065	1.11734	1.25455	3	0
ENSG00000198844.10	ARHGEF15	0.0695738	5	5	0.0067152	Adipose_Subcutaneous	0.358361	Skin_Sun_Exposed_Lower_leg	1.79106	0.632635	0.632635	0.918492	2.71065	1.63304	0.66866	5	0
ENSG00000226676.1	RP11-589B3.6	0.0695875	6	6	0.232834	Brain_Cerebellum	0.908696	Brain_Cortex	3.80122	0.185416	0.185416	-1.19309	1.04825	-0.0617097	0.776659	6	0
ENSG00000228495.1	LINC01013	0.0696673	5	5	0.00906843	Nerve_Tibial	0.347222	Brain_Frontal_Cortex_BA9	2.65921	0.157721	0.157721	-0.93999	2.60946	1.25762	1.38935	5	0
ENSG00000163798.13	SLC4A1AP	0.0697205	15	8	0.0299094	Pancreas	0.908841	Skin_Sun_Exposed_Lower_leg	8.18005	0.00967549	0.4173	-2.17129	2.03895	0.241645	1.0188	8	0
ENSG00000039560.13	RAI14	0.0697253	19	14	0.00109668	Thyroid	0.727636	Nerve_Tibial	4.87571	0.0396101	0.20862	-3.26447	3.08351	-0.235883	1.33501	14	0
ENSG00000260473.2	RP11-923I11.4	0.0698312	3	3	0.00849159	Pituitary	0.609461	Adipose_Subcutaneous	1.34	0.534801	0.534801	-2.63187	0.510843	-0.902458	1.59503	3	0
ENSG00000204655.11	MOG	0.0698797	9	7	0.0113342	Cells_EBV-transformed_lymphocytes	0.989163	Esophagus_Muscularis	5.42941	0.000865335	0.232086	-0.013583	2.53222	0.808113	0.726789	7	0
ENSG00000173567.14	ADGRF3	0.069898	13	7	0.046493	Kidney_Cortex	0.97165	Thyroid	7.67519	0.025673	0.281309	-1.7684	1.99089	0.582533	1.05177	7	0
ENSG00000163577.7	EIF5A2	0.0699001	1	1	0.0699001	Cells_Cultured_fibroblasts	0.0699001	Cells_Cultured_fibroblasts	1	1	1	1.81256	1.81256	1.81256	NA	1	0
ENSG00000179826.6	MRGPRX3	0.0699193	5	3	0.0108207	Minor_Salivary_Gland	0.143083	Vagina	4.36849	0.0118327	0.194315	-2.54844	-1.4644	-1.86744	0.414228	3	0
ENSG00000115204.14	MPV17	0.0699744	4	4	0.097729	Cells_Cultured_fibroblasts	0.422901	Thyroid	1.48014	0.565482	0.565482	-1.00063	1.65596	0.619424	1.1392	4	0
ENSG00000267710.6	AC006116.20	0.0699747	3	3	0.055072	Skin_Not_Sun_Exposed_Suprapubic	0.330892	Skin_Sun_Exposed_Lower_leg	1.7748	0.245544	0.245544	-1.68127	1.91831	0.40312	1.86607	3	0
ENSG00000168268.10	NT5DC2	0.069993	27	6	0.00391119	Whole_Blood	0.611202	Brain_Caudate_basal_ganglia	18.6278	0.000912819	0.682585	-2.88524	2.69802	-1.80169	1.29147	6	0
ENSG00000150681.9	RGS18	0.0700924	9	5	0.130817	Esophagus_Muscularis	0.931944	Esophagus_Mucosa	5.39381	0.0483843	0.289793	-1.51089	0.780205	-0.407302	0.776256	5	0
ENSG00000119711.12	ALDH6A1	0.0700977	19	11	0.00271769	Esophagus_Muscularis	0.923954	Esophagus_Mucosa	7.41439	0.00859413	0.304246	-2.05802	2.99799	0.0907122	1.24167	11	0
ENSG00000272342.1	LINC01115	0.0701165	6	1	0.0506642	Brain_Anterior_cingulate_cortex_BA24	0.093851	Pituitary	4.94061	0.00512602	4.94061	1.67542	1.95431	1.81644	0.10851	1	0
ENSG00000197415.11	VEPH1	0.070161	16	7	0.141013	Artery_Coronary	0.893068	Whole_Blood	10.1029	0.0113886	0.369225	-1.47203	1.37517	-0.125428	0.781566	7	0
ENSG00000137462.6	TLR2	0.0702056	15	9	0.0019842	Artery_Aorta	0.737913	Brain_Cerebellar_Hemisphere	7.73982	0.0430547	0.293036	-3.09259	0.659357	-1.40295	1.00101	9	0
ENSG00000180596.7	HIST1H2BC	0.0702512	2	2	0.0219837	Testis	0.842655	Cells_EBV-transformed_lymphocytes	1.024	0.976005	0.976005	-0.198499	2.29065	1.04608	1.76009	2	0
ENSG00000151353.14	TMEM18	0.0702646	30	3	0.00606395	Liver	0.967621	Minor_Salivary_Gland	18.0566	0.00151245	0.708093	-2.7443	2.00449	-0.134108	1.3032	3	0
ENSG00000164024.11	METAP1	0.0702963	16	8	0.0255824	Brain_Frontal_Cortex_BA9	0.885301	Artery_Aorta	7.90247	0.0571267	0.313717	-0.290773	2.23249	0.92802	0.697785	8	0
ENSG00000023839.10	ABCC2	0.0703083	11	8	0.00247149	Esophagus_Mucosa	0.703124	Thyroid	5.27308	0.090212	0.215577	-3.02681	1.03272	-1.62896	1.17613	8	0
ENSG00000160013.8	PTGIR	0.0703437	11	11	0.00166032	Artery_Tibial	0.969092	Artery_Coronary	2.91081	0.260089	0.260089	-3.1451	1.47264	-0.67788	1.17049	11	0
ENSG00000183808.11	RBM12B	0.0703623	6	6	0.0251364	Muscle_Skeletal	0.802723	Nerve_Tibial	2.5049	0.399752	0.399752	-1.35696	2.2393	0.137516	1.22032	6	0
ENSG00000100926.14	TM9SF1	0.0703798	6	6	0.0326151	Muscle_Skeletal	0.935311	Artery_Aorta	2.50982	0.118952	0.118952	-0.0811647	2.13679	1.21483	0.764762	6	0
ENSG00000139641.12	ESYT1	0.0704096	3	3	0.0448405	Cells_Cultured_fibroblasts	0.445367	Pituitary	1.17293	0.839611	0.839611	-2.00615	1.23572	-0.511195	1.63556	3	0
ENSG00000253305.2	PCDHGB6	0.0704905	11	9	0.03945	Brain_Nucleus_accumbens_basal_ganglia	0.976822	Adipose_Subcutaneous	5.02587	0.112565	0.174481	-2.05946	2.04481	-0.164735	1.1405	9	0
ENSG00000179477.9	ALOX12B	0.0705304	4	4	0.0127443	Brain_Putamen_basal_ganglia	0.471304	Esophagus_Mucosa	2.0643	0.248175	0.248175	-1.33493	2.49083	-0.141037	1.77248	4	0
ENSG00000205863.10	C1QTNF9B	0.0705747	27	6	0.0204048	Brain_Spinal_cord_cervical_c-1	0.996763	Testis	16.0097	0.000394415	0.579442	-2.31882	0.998302	-0.569852	0.74533	6	0
ENSG00000273821.1	RP5-963E22.6	0.0706333	1	1	0.0706333	Pituitary	0.0706333	Pituitary	1	1	1	-1.80783	-1.80783	-1.80783	NA	1	0
ENSG00000260172.1	LINC01413	0.0706363	1	1	0.0706363	Testis	0.0706363	Testis	1	1	1	-1.80781	-1.80781	-1.80781	NA	1	0
ENSG00000148690.11	FRA10AC1	0.0706592	44	2	0.00800998	Brain_Nucleus_accumbens_basal_ganglia	0.828648	Liver	36.112	0.0022428	1.82764	-2.65165	0.323432	-1.66906	0.567954	2	0
ENSG00000166831.8	RBPMS2	0.0707689	11	7	0.0259214	Colon_Transverse	0.91826	Thyroid	5.76648	0.03433	0.213068	-1.54059	2.22739	-0.400665	1.2922	7	0
ENSG00000168309.16	FAM107A	0.0708381	23	7	0.00476868	Brain_Nucleus_accumbens_basal_ganglia	0.960944	Testis	15.4914	0.000964405	0.582662	-2.0706	2.82226	-0.741181	1.18426	7	0
ENSG00000101342.9	TLDC2	0.0709002	7	7	0.00853671	Brain_Cerebellum	0.96268	Esophagus_Gastroesophageal_Junction	1.92085	0.321643	0.321643	-2.15096	2.63007	-0.24317	1.56767	7	0
ENSG00000169413.2	RNASE6	0.0709233	19	10	0.0477413	Adipose_Subcutaneous	0.922385	Lung	9.82738	0.0185521	0.363801	-0.70117	1.97966	0.974218	0.788671	10	0
ENSG00000226581.1	RP11-340I6.8	0.0709515	5	5	0.0770231	Thyroid	0.846856	Artery_Coronary	2.07351	0.413884	0.413884	-1.61346	1.76823	0.0782893	1.5873	5	0
ENSG00000106603.18	COA1	0.0710113	40	4	4.00629e-05	Colon_Transverse	0.965542	Brain_Frontal_Cortex_BA9	24.4921	0.0011916	1.70501	-1.03727	4.10712	1.12475	1.11637	4	0
ENSG00000242578.1	RP11-469J4.3	0.0710559	11	5	0.120318	Spleen	0.808357	Heart_Atrial_Appendage	7.29968	0.0272821	0.305727	-1.55344	1.48583	-0.00194891	0.98267	5	0
ENSG00000134371.10	CDC73	0.0711055	2	2	0.245205	Cells_Cultured_fibroblasts	0.277694	Heart_Left_Ventricle	1.5221	0.477901	0.477901	-1.08552	1.16207	0.0382794	1.58929	2	0
ENSG00000198570.5	RD3	0.0711359	2	2	0.0251469	Brain_Nucleus_accumbens_basal_ganglia	0.767426	Small_Intestine_Terminal_Ileum	1.09992	0.900077	0.900077	0.295744	2.23914	1.26744	1.37419	2	0
ENSG00000229896.2	RP11-456H18.2	0.0711467	6	6	0.0302996	Liver	0.561537	Pancreas	1.99174	0.140438	0.140438	0.58056	2.16615	1.49849	0.543553	6	0
ENSG00000109466.13	KLHL2	0.0711909	12	7	0.0317787	Brain_Hippocampus	0.856349	Brain_Cerebellum	6.09713	0.00615138	0.273643	-2.14718	1.22043	-0.153515	1.21704	7	0
ENSG00000188820.12	FAM26F	0.0712575	39	4	0.0250658	Stomach	0.973744	Skin_Not_Sun_Exposed_Suprapubic	26.1107	0.00896641	0.959826	-1.66243	2.24039	0.312582	0.893735	4	0
ENSG00000027644.4	INSRR	0.0712782	3	2	0.0250044	Artery_Aorta	0.538208	Esophagus_Mucosa	1.04793	0.952066	0.952066	-0.273336	2.24133	0.861174	1.27521	2	0
ENSG00000260498.5	RP4-536B24.4	0.0713399	1	1	0.0713399	Cells_Cultured_fibroblasts	0.0713399	Cells_Cultured_fibroblasts	1	1	1	1.80331	1.80331	1.80331	NA	1	0
ENSG00000236800.1	RP11-534L6.2	0.0713692	1	1	0.0713692	Cells_EBV-transformed_lymphocytes	0.0713692	Cells_EBV-transformed_lymphocytes	1	1	1	1.80312	1.80312	1.80312	NA	1	0
ENSG00000169410.9	PTPN9	0.0714096	8	8	0.0339632	Esophagus_Gastroesophageal_Junction	0.985637	Esophagus_Muscularis	3.00755	0.175941	0.175941	-1.9731	2.12051	0.358799	1.40674	8	0
ENSG00000079335.18	CDC14A	0.0714454	22	6	0.0231357	Pancreas	0.60033	Heart_Left_Ventricle	14.8023	0.00258427	0.507286	-1.46551	2.27119	1.45209	0.901503	6	0
ENSG00000114270.17	COL7A1	0.0714911	4	4	0.0495974	Esophagus_Mucosa	0.517179	Brain_Cortex	1.45902	0.472709	0.472709	-0.6477	1.96342	0.952833	1.18235	4	0
ENSG00000271141.1	RP11-171I2.4	0.0715207	2	2	0.0310535	Spleen	0.278246	Vagina	1.13964	0.860364	0.860364	-2.15639	1.08427	-0.536059	2.29149	2	0
ENSG00000155754.14	ALS2CR11	0.071524	4	3	0.01507	Pituitary	0.476351	Heart_Left_Ventricle	2.22065	0.0241417	0.764547	-0.736263	2.43069	0.825704	1.29532	3	0
ENSG00000180712.3	RP11-290F5.2	0.0715873	5	5	0.0747188	Esophagus_Mucosa	0.813936	Thyroid	1.94112	0.173857	0.173857	-0.744373	1.78219	0.662931	1.05891	5	0
ENSG00000268038.1	LINC01785	0.0716242	8	8	0.122035	Brain_Hippocampus	0.982053	Brain_Anterior_cingulate_cortex_BA24	3.1429	0.143461	0.143461	-1.51442	1.54629	0.329135	1.21986	8	0
ENSG00000256073.3	URB1-AS1	0.0716701	30	3	0.00529402	Lung	0.917069	Adipose_Visceral_Omentum	22.7818	0.000156776	0.89733	-2.78858	2.3845	-1.99664	1.03002	3	0
ENSG00000269893.6	SNHG8	0.0716826	44	3	0.103237	Testis	0.98901	Skin_Not_Sun_Exposed_Suprapubic	32.1419	0.00139964	1.42083	-1.40948	1.62936	0.0214128	0.593269	3	0
ENSG00000188523.8	CFAP77	0.0716836	5	4	0.0514454	Skin_Not_Sun_Exposed_Suprapubic	0.583245	Brain_Cerebellum	2.13278	0.187388	0.187388	-1.94775	1.20698	-0.119939	1.23153	4	0
ENSG00000158887.15	MPZ	0.0718198	10	7	0.0943804	Whole_Blood	0.995317	Testis	5.10213	0.00681581	0.238618	-1.48453	1.67273	0.0276103	0.87091	7	0
ENSG00000162104.9	ADCY9	0.0718212	16	14	0.061437	Lung	0.98906	Nerve_Tibial	4.07164	0.119011	0.163737	-1.38337	1.87034	0.115806	0.955666	14	0
ENSG00000255160.5	RP11-428C19.5	0.0718577	4	4	0.0112208	Lung	0.708461	Testis	1.80028	0.200413	0.200413	-0.483828	2.53575	0.871507	1.27669	4	0
ENSG00000134201.10	GSTM5	0.0718666	46	2	4.58033e-30	Artery_Coronary	0.903605	Ovary	37.4117	0.00124847	1.58354	-1.09877	11.3921	1.55346	2.36315	2	0
ENSG00000163159.12	VPS72	0.071905	1	1	0.071905	Pituitary	0.071905	Pituitary	1	1	1	-1.79972	-1.79972	-1.79972	NA	1	0
ENSG00000119760.15	SUPT7L	0.0719275	3	3	0.0322982	Adipose_Subcutaneous	0.191503	Esophagus_Gastroesophageal_Junction	1.42017	0.629464	0.629464	-2.1407	-1.30615	-1.76887	0.424638	3	0
ENSG00000188739.14	RBM34	0.0719568	3	3	0.0111136	Small_Intestine_Terminal_Ileum	0.73123	Brain_Hypothalamus	1.11654	0.924233	0.924233	0.34349	2.53911	1.15875	1.20195	3	0
ENSG00000116774.11	OLFML3	0.0719817	27	6	0.0263493	Cells_Cultured_fibroblasts	0.968451	Testis	15.5661	0.00418391	0.574966	-2.22103	2.10801	-0.121828	0.921626	6	0
ENSG00000107554.16	DNMBP	0.0720126	24	7	0.00487249	Cells_Cultured_fibroblasts	0.427107	Heart_Atrial_Appendage	14.105	0.00590001	0.514565	-2.02094	2.81534	1.60091	1.35049	7	0
ENSG00000248333.8	CDK11B	0.0720919	22	8	0.0337167	Adipose_Visceral_Omentum	0.963669	Heart_Atrial_Appendage	12.7654	0.0210601	0.539232	-1.48865	2.12344	0.0836942	0.832599	8	0
ENSG00000278535.4	DHRS11	0.0722387	29	2	0.0209373	Whole_Blood	0.580242	Brain_Nucleus_accumbens_basal_ganglia	24.0602	0.000986269	1.45081	-2.20959	2.30911	1.23419	0.988984	2	0
ENSG00000139620.12	KANSL2	0.0723052	39	2	0.0183598	Brain_Cerebellum	0.939903	Pancreas	30.7594	1.27133e-05	3.29751	-2.22279	2.35828	1.05433	0.883994	2	0
ENSG00000005421.8	PON1	0.0723847	18	7	0.0168647	Skin_Sun_Exposed_Lower_leg	0.965202	Ovary	9.1205	0.0130362	0.402145	-0.839572	2.38964	0.253038	0.801597	7	0
ENSG00000256537.4	SMIM10L1	0.0724864	30	4	0.0254458	Brain_Nucleus_accumbens_basal_ganglia	0.693191	Pituitary	15.1497	0.00349185	0.59088	-2.23457	1.72007	0.639081	0.973449	4	0
ENSG00000101146.12	RAE1	0.0725053	6	6	0.0638954	Artery_Tibial	0.852191	Brain_Frontal_Cortex_BA9	2.39236	0.363112	0.363112	-0.989446	1.85291	0.427955	1.06869	6	0
ENSG00000107295.9	SH3GL2	0.0725541	13	12	0.0205802	Testis	0.833823	Brain_Cortex	3.35575	0.0754791	0.126365	-2.3156	2.18812	-0.554997	1.25211	12	0
ENSG00000126062.3	TMEM115	0.0725669	3	3	0.107041	Stomach	0.144465	Lung	1.31943	0.510558	0.510558	-1.61164	-1.45936	-1.55002	0.0801804	3	0
ENSG00000204815.9	TTC25	0.0726236	5	5	0.0365686	Brain_Hippocampus	0.850729	Testis	1.41122	0.655198	0.655198	-2.09055	1.20249	-0.11296	1.40559	5	0
ENSG00000204435.13	CSNK2B	0.0726901	15	11	0.00137124	Colon_Sigmoid	0.887801	Heart_Left_Ventricle	6.34718	0.0546513	0.242829	-3.20064	0.813078	-1.22048	1.08627	11	0
ENSG00000254927.1	RP11-98J9.2	0.0726916	1	1	0.0726916	Testis	0.0726916	Testis	1	1	1	1.79476	1.79476	1.79476	NA	1	0
ENSG00000283445.1	RP11-63G10.4	0.072796	19	6	0.0435796	Thyroid	0.960988	Skin_Not_Sun_Exposed_Suprapubic	11.788	0.015147	0.458818	-1.26667	2.01811	0.633617	0.847741	6	0
ENSG00000249436.1	CTD-2023N9.3	0.0728415	1	1	0.0728415	Testis	0.0728415	Testis	1	1	1	1.79382	1.79382	1.79382	NA	1	0
ENSG00000253315.1	LINC01932	0.0728773	1	1	0.0728773	Esophagus_Mucosa	0.0728773	Esophagus_Mucosa	1	1	1	1.7936	1.7936	1.7936	NA	1	0
ENSG00000229086.4	LINC01548	0.0728797	1	1	0.0728797	Testis	0.0728797	Testis	1	1	1	1.79358	1.79358	1.79358	NA	1	0
ENSG00000188522.14	FAM83G	0.0728991	10	9	0.0672863	Lung	0.993417	Skin_Sun_Exposed_Lower_leg	3.72467	0.0562207	0.141287	-1.82976	1.34998	-0.234361	1.07889	9	0
ENSG00000172183.14	ISG20	0.0729193	11	10	0.00294485	Spleen	0.916519	Adipose_Visceral_Omentum	4.67382	0.0664267	0.165362	-1.43203	2.97344	0.713844	1.31442	10	0
ENSG00000168143.8	FAM83B	0.0731324	9	6	0.00411276	Pituitary	0.989549	Pancreas	4.92063	0.0124913	0.286068	-2.30113	2.86938	-0.410923	1.41336	6	0
ENSG00000275835.4	TUBGCP5	0.0731555	11	11	0.00595889	Muscle_Skeletal	0.955946	Brain_Nucleus_accumbens_basal_ganglia	1.6476	0.488836	0.488836	-1.68903	2.75004	-0.156883	1.35321	11	0
ENSG00000169679.14	BUB1	0.0731992	2	2	0.0402643	Brain_Caudate_basal_ganglia	0.551716	Brain_Frontal_Cortex_BA9	1.19349	0.806509	0.806509	-0.595191	2.05103	0.727918	1.87116	2	0
ENSG00000205138.3	SDHAF1	0.0732117	4	4	0.0343684	Vagina	0.844982	Brain_Putamen_basal_ganglia	1.34045	0.651661	0.651661	0.195526	2.11572	1.22665	0.788308	4	0
ENSG00000170382.11	LRRN2	0.0732891	8	7	0.00718863	Esophagus_Mucosa	0.658826	Liver	2.60282	0.0736254	0.256139	-2.68798	1.12486	-0.838347	1.30375	7	0
ENSG00000149948.13	HMGA2	0.0732945	3	3	0.241676	Cells_Cultured_fibroblasts	0.7214	Testis	1.83507	0.178429	0.178429	-1.17081	0.717343	-0.0322919	1.00235	3	0
ENSG00000133265.10	HSPBP1	0.0733373	11	9	0.0521437	Spleen	0.614463	Adipose_Subcutaneous	5.64165	0.0914322	0.235242	-1.52801	1.94195	0.299461	1.09538	9	0
ENSG00000132164.9	SLC6A11	0.0733966	9	9	0.0425596	Esophagus_Mucosa	0.766388	Brain_Cerebellar_Hemisphere	3.22546	0.187587	0.187587	-2.02801	1.65492	-0.432647	1.4189	9	0
ENSG00000204231.10	RXRB	0.0734794	4	4	0.0133599	Colon_Sigmoid	0.834012	Brain_Cerebellum	1.62071	0.330347	0.330347	-0.462796	2.47403	0.722304	1.25682	4	0
ENSG00000272913.1	RP11-440D17.3	0.073558	3	3	0.0289314	Cells_Cultured_fibroblasts	0.782541	Artery_Tibial	1.43206	0.52663	0.52663	-2.18442	-0.276009	-0.940054	1.07847	3	0
ENSG00000159398.15	CES5A	0.073579	4	4	0.173926	Skin_Sun_Exposed_Lower_leg	0.559584	Brain_Putamen_basal_ganglia	1.8588	0.310201	0.310201	-1.08265	1.3597	0.433074	1.06005	4	0
ENSG00000158092.6	NCK1	0.0736699	6	6	0.00886643	Esophagus_Mucosa	0.999628	Brain_Hypothalamus	2.92267	0.144248	0.144248	-1.01659	2.61716	0.92731	1.30946	6	0
ENSG00000265554.1	RP11-419J16.1	0.0737025	2	1	0.0647977	Skin_Not_Sun_Exposed_Suprapubic	0.0861226	Skin_Sun_Exposed_Lower_leg	1.98432	0.0156759	1.98432	-1.84665	-1.71622	-1.78143	0.0922318	1	0
ENSG00000136807.13	CDK9	0.0737077	7	6	0.01939	Kidney_Cortex	0.906845	Skin_Sun_Exposed_Lower_leg	3.93658	0.0135422	0.149211	-0.884842	2.33795	0.281949	1.1024	6	0
ENSG00000173334.3	TRIB1	0.0737417	6	6	0.0183638	Ovary	0.603346	Testis	1.57243	0.514903	0.514903	-2.3582	1.32953	-0.525033	1.50891	6	0
ENSG00000147588.6	PMP2	0.0738121	4	4	0.00909251	Brain_Caudate_basal_ganglia	0.850271	Lung	1.30626	0.605666	0.605666	0.188773	2.60856	1.13834	1.03999	4	0
ENSG00000237390.1	RP11-139I14.2	0.0738763	3	3	0.261404	Brain_Cerebellar_Hemisphere	0.562104	Testis	2.1852	0.213318	0.213318	-0.579719	1.12308	0.548313	0.976963	3	0
ENSG00000169992.9	NLGN2	0.0739314	3	3	0.0220203	Thyroid	0.772292	Nerve_Tibial	1.98943	0.355721	0.355721	0.289378	2.29002	1.24662	1.0031	3	0
ENSG00000179630.10	LACC1	0.0739458	31	9	0.0133135	Brain_Putamen_basal_ganglia	0.984671	Liver	14.3935	0.0208202	0.530191	-1.57891	2.59316	0.765072	1.3093	9	0
ENSG00000173626.9	TRAPPC3L	0.0739551	1	1	0.0739551	Muscle_Skeletal	0.0739551	Muscle_Skeletal	1	1	1	1.78689	1.78689	1.78689	NA	1	0
ENSG00000115295.19	CLIP4	0.0739973	11	10	0.0372225	Whole_Blood	0.722158	Brain_Spinal_cord_cervical_c-1	2.89832	0.338091	0.338091	-2.08332	1.78429	-0.1279	1.46133	10	0
ENSG00000010803.16	SCMH1	0.0740094	15	11	0.107689	Colon_Transverse	0.988355	Brain_Anterior_cingulate_cortex_BA24	5.3354	0.046738	0.207077	-1.60867	0.638015	-0.360307	0.830232	11	0
ENSG00000281912.1	LINC01144	0.0740296	3	3	0.00927379	Muscle_Skeletal	0.279579	Artery_Tibial	1.80686	0.462366	0.462366	1.08127	2.60179	1.59098	0.875399	3	0
ENSG00000101557.14	USP14	0.0740617	13	7	0.00444048	Brain_Hypothalamus	0.977612	Artery_Coronary	7.73495	0.0181213	0.456575	-1.3204	2.84505	1.09418	1.08878	7	0
ENSG00000125835.18	SNRPB	0.0741033	10	10	0.00172412	Esophagus_Mucosa	0.990468	Thyroid	2.65199	0.159435	0.159435	-3.13405	0.22022	-0.908663	1.02355	10	0
ENSG00000197496.5	SLC2A10	0.0741154	22	14	0.00907772	Esophagus_Mucosa	0.94657	Heart_Left_Ventricle	8.68275	0.066458	0.293787	-1.39537	2.60911	0.405606	1.14113	14	0
ENSG00000145723.16	GIN1	0.074125	17	4	0.0140569	Colon_Sigmoid	0.300279	Artery_Tibial	13.8488	0.00364841	0.465815	-2.45581	1.48253	-1.62664	0.900135	4	0
ENSG00000226992.1	AC144525.1	0.074152	1	1	0.074152	Cells_Cultured_fibroblasts	0.074152	Cells_Cultured_fibroblasts	1	1	1	1.78567	1.78567	1.78567	NA	1	0
ENSG00000160117.14	ANKLE1	0.0741552	33	8	0.00204018	Adipose_Visceral_Omentum	0.839595	Brain_Anterior_cingulate_cortex_BA24	18.4218	0.00564946	0.642757	-3.08432	0.485901	-1.65893	0.710867	8	0
ENSG00000242419.5	PCDHGC4	0.0742693	3	3	0.049564	Artery_Coronary	0.321974	Brain_Cerebellar_Hemisphere	1.16395	0.863283	0.863283	-1.96371	0.99041	-0.757864	1.54996	3	0
ENSG00000100478.14	AP4S1	0.0742844	17	8	0.0508461	Nerve_Tibial	0.909934	Brain_Hypothalamus	9.71338	0.0143642	0.371948	-1.49568	1.95278	-0.044204	1.01318	8	0
ENSG00000171435.13	KSR2	0.0742891	4	4	0.0343451	Thyroid	0.418342	Brain_Caudate_basal_ganglia	1.18791	0.692589	0.692589	-2.116	1.76904	-0.152384	1.76238	4	0
ENSG00000121898.12	CPXM2	0.0743942	16	12	0.054613	Thyroid	0.942355	Heart_Left_Ventricle	6.87361	0.0942862	0.242307	-1.92194	1.872	-0.192155	0.994154	12	0
ENSG00000180016.2	OR1E1	0.0744702	5	5	0.0157852	Breast_Mammary_Tissue	0.593247	Nerve_Tibial	2.63266	0.263077	0.263077	-2.41385	0.691082	-0.865258	1.12445	5	0
ENSG00000170477.12	KRT4	0.0744844	3	3	0.0836698	Pancreas	0.986856	Lung	1.14155	0.839724	0.839724	-1.72978	1.72395	0.00354847	1.7269	3	0
ENSG00000197858.10	GPAA1	0.0745069	17	3	0.0100738	Esophagus_Muscularis	0.916824	Esophagus_Mucosa	13.0628	0.00343403	0.614978	-0.841715	2.57328	0.629658	1.01141	3	0
ENSG00000169248.12	CXCL11	0.0745216	4	4	0.0390097	Spleen	0.690128	Nerve_Tibial	1.68317	0.256644	0.256644	-2.06408	0.705146	-0.826597	1.23589	4	0
ENSG00000196387.9	ZNF140	0.0746254	11	11	0.0177225	Lung	0.980817	Esophagus_Mucosa	4.22771	0.179049	0.179049	-0.859455	2.37137	1.00138	0.865578	11	0
ENSG00000132881.11	RSG1	0.074694	35	2	0.000340407	Small_Intestine_Terminal_Ileum	0.890634	Lung	28.8536	0.000700896	1.00074	-3.58243	1.4179	-1.99716	1.06977	2	0
ENSG00000156521.13	TYSND1	0.0747763	29	11	0.000337478	Brain_Frontal_Cortex_BA9	0.726771	Brain_Substantia_nigra	13.155	0.00407306	0.482886	-3.58469	2.1762	-1.97716	1.23063	11	0
ENSG00000084112.14	SSH1	0.0747914	5	5	0.0101788	Whole_Blood	0.83692	Uterus	2.59032	0.164155	0.164155	0.205835	2.5697	1.57747	0.980276	5	0
ENSG00000173868.11	PHOSPHO1	0.0748192	2	2	0.0325395	Adipose_Subcutaneous	0.237749	Muscle_Skeletal	1.19212	0.807879	0.807879	-2.13772	-1.18063	-1.65918	0.676763	2	0
ENSG00000250899.3	RP11-253E3.3	0.0748489	5	5	0.00845678	Nerve_Tibial	0.975965	Kidney_Cortex	1.13969	0.800506	0.800506	-1.53368	2.63327	0.14601	1.52295	5	0
ENSG00000116747.12	TROVE2	0.0748979	4	4	0.0254394	Cells_Cultured_fibroblasts	0.916192	Stomach	1.38225	0.516398	0.516398	-1.02464	2.23466	0.685948	1.43913	4	0
ENSG00000083817.8	ZNF416	0.0749421	4	4	0.00839142	Cells_Cultured_fibroblasts	0.892113	Colon_Sigmoid	1.27338	0.732599	0.732599	-2.6359	-0.13563	-1.2275	1.13077	4	0
ENSG00000179580.9	RNF151	0.0749537	4	4	0.102385	Thyroid	0.591515	Brain_Cerebellum	3.00678	0.115641	0.115641	-1.6334	1.05064	-0.416624	1.10527	4	0
ENSG00000174579.3	MSL2	0.0749751	7	7	0.00444389	Artery_Aorta	0.764432	Kidney_Cortex	1.46797	0.465007	0.465007	-0.784953	2.8448	0.380237	1.35117	7	0
ENSG00000113083.13	LOX	0.074982	8	5	0.0169513	Nerve_Tibial	0.528928	Brain_Spinal_cord_cervical_c-1	4.07616	0.0512215	0.266349	-1.21678	2.38776	0.33073	1.2589	5	0
ENSG00000105669.13	COPE	0.0750788	31	4	0.000226289	Brain_Anterior_cingulate_cortex_BA24	0.966239	Colon_Sigmoid	22.0255	8.01349e-06	0.839424	-3.6877	1.5971	-0.614661	1.13262	4	0
ENSG00000260274.1	RP11-817O13.8	0.0751069	32	2	0.0124716	Brain_Cortex	0.649048	Vagina	26.1276	0.000784377	2.19607	0.455085	2.49851	1.82244	0.506467	2	0
ENSG00000185040.13	SPDYE16	0.0751078	15	9	0.0432586	Nerve_Tibial	0.907484	Testis	7.88928	0.00968967	0.272689	-2.0212	1.5841	-0.213487	1.04053	9	0
ENSG00000227542.1	AC092614.2	0.0751431	4	3	0.0114258	Cells_Cultured_fibroblasts	0.230655	Brain_Nucleus_accumbens_basal_ganglia	2.75804	0.0424152	0.19459	-2.5294	2.07903	-0.0304792	2.19738	3	0
ENSG00000109576.13	AADAT	0.0752948	40	4	0.00163907	Colon_Transverse	0.823658	Prostate	29.4611	0.00123339	0.998	-0.222842	3.14886	1.98969	0.65772	4	0
ENSG00000176771.16	NCKAP5	0.0753567	11	11	0.00159701	Thyroid	0.871612	Uterus	2.15402	0.343041	0.343041	-0.859403	3.15645	0.640882	1.34706	11	0
ENSG00000138376.10	BARD1	0.0754237	44	4	0.100858	Muscle_Skeletal	0.990654	Cells_Cultured_fibroblasts	31.1266	0.00167882	1.19183	-1.22979	1.64071	-0.0567641	0.614743	4	0
ENSG00000241475.1	RP4-781K5.5	0.0755069	1	1	0.0755069	Pituitary	0.0755069	Pituitary	1	1	1	-1.77737	-1.77737	-1.77737	NA	1	0
ENSG00000140986.7	RPL3L	0.0755551	8	6	0.0208082	Brain_Nucleus_accumbens_basal_ganglia	0.675157	Brain_Caudate_basal_ganglia	3.28254	0.0354492	0.339281	-1.82216	2.31145	0.4697	1.3723	6	0
ENSG00000166949.15	SMAD3	0.0755559	12	12	0.00229057	Testis	0.991379	Adipose_Subcutaneous	2.69379	0.191189	0.191189	-1.3371	3.04972	0.405519	1.32221	12	0
ENSG00000165355.7	FBXO33	0.0755731	5	5	0.0138121	Cells_EBV-transformed_lymphocytes	0.669194	Uterus	1.39423	0.579004	0.579004	-1.01934	2.46211	0.627308	1.38182	5	0
ENSG00000137992.14	DBT	0.0755791	16	5	0.00477863	Esophagus_Mucosa	0.986991	Brain_Hypothalamus	10.7491	0.0248392	0.561657	-2.82159	0.835269	-1.05325	0.864713	5	0
ENSG00000164970.14	FAM219A	0.0756143	10	9	0.0176585	Adipose_Visceral_Omentum	0.993113	Esophagus_Muscularis	4.26221	0.0855895	0.231945	-0.145143	2.3727	1.52346	0.90297	9	0
ENSG00000204220.11	PFDN6	0.0757396	5	5	0.0116245	Adipose_Subcutaneous	0.709651	Skin_Not_Sun_Exposed_Suprapubic	1.20882	0.810317	0.810317	-2.52334	0.989268	-0.702966	1.48276	5	0
ENSG00000169991.10	IFFO2	0.0758239	9	9	0.0276991	Artery_Aorta	0.867829	Pancreas	2.72528	0.130436	0.130436	-0.297928	2.20152	0.920699	0.855081	9	0
ENSG00000054938.15	CHRDL2	0.0759112	8	8	0.0123743	Brain_Cortex	0.919332	Spleen	1.85092	0.331672	0.331672	-2.50129	1.16692	-0.524095	1.23257	8	0
ENSG00000120088.14	CRHR1	0.0759274	20	10	0.00220573	Brain_Frontal_Cortex_BA9	0.919045	Kidney_Cortex	10.839	0.0127038	0.40443	-2.45146	3.06104	0.560042	1.65296	10	0
ENSG00000160058.18	BSDC1	0.0759766	7	7	0.00519265	Thyroid	0.817751	Brain_Cerebellum	2.886	0.149144	0.149144	-2.79483	0.230438	-0.911013	1.01002	7	0
ENSG00000145868.16	FBXO38	0.0760052	19	7	0.00543367	Whole_Blood	0.972135	Brain_Anterior_cingulate_cortex_BA24	11.4068	0.0108455	0.410499	-2.78013	0.0886453	-1.01495	0.723864	7	0
ENSG00000165410.14	CFL2	0.0760078	17	7	0.00652385	Muscle_Skeletal	0.886185	Kidney_Cortex	10.4098	0.00120953	0.395175	-2.72022	0.982471	-1.38572	1.04179	7	0
ENSG00000167468.16	GPX4	0.0760889	37	6	0.0648214	Kidney_Cortex	0.973852	Skin_Not_Sun_Exposed_Suprapubic	21.9195	0.00848951	0.768278	-1.84649	1.68721	-0.0505865	0.974375	6	0
ENSG00000154263.17	ABCA10	0.0761288	17	13	0.00362734	Skin_Not_Sun_Exposed_Suprapubic	0.931422	Prostate	6.57057	0.00870361	0.245377	-0.758004	2.90887	0.986655	0.944487	13	0
ENSG00000108578.14	BLMH	0.0762237	11	6	0.139266	Brain_Nucleus_accumbens_basal_ganglia	0.936332	Brain_Cerebellum	6.32357	0.0180559	0.301376	-1.02076	2.76503	0.741398	1.06121	6	0
ENSG00000213930.11	GALT	0.0762438	18	6	0.0293047	Adipose_Visceral_Omentum	0.987091	Cells_Cultured_fibroblasts	11.7773	0.00887365	0.405567	-1.68914	2.17936	0.400541	0.935532	6	0
ENSG00000138400.12	MDH1B	0.0763135	30	4	0.0451945	Esophagus_Muscularis	0.89757	Artery_Tibial	20.6539	0.00526809	0.80859	-1.28753	2.00284	0.880083	0.857065	4	0
ENSG00000105467.8	SYNGR4	0.0763854	3	3	0.0172155	Brain_Hippocampus	0.845903	Brain_Hypothalamus	1.1825	0.855434	0.855434	-0.951805	2.38207	0.541539	1.69384	3	0
ENSG00000223985.1	LINC01874	0.0764554	2	2	0.0356874	Testis	0.250009	Cells_EBV-transformed_lymphocytes	1.14516	0.854836	0.854836	-2.10047	-1.15033	-1.6254	0.671853	2	0
ENSG00000157992.12	KRTCAP3	0.0765024	18	5	0.0497484	Brain_Cerebellar_Hemisphere	0.92798	Brain_Caudate_basal_ganglia	9.90262	0.0209963	0.456533	-1.35895	1.96212	0.348268	1.11873	5	0
ENSG00000137960.5	GIPC2	0.0766116	12	6	0.00585905	Lung	0.492046	Cells_Cultured_fibroblasts	4.57919	0.0292686	0.332996	-2.57575	2.75557	1.09188	1.6797	6	0
ENSG00000111328.6	CDK2AP1	0.0766172	31	4	0.0254921	Whole_Blood	0.958126	Adipose_Subcutaneous	23.2728	0.00120373	0.998371	-1.42658	2.23386	0.138245	0.741664	4	0
ENSG00000227863.2	AC002383.2	0.0766973	1	1	0.0766973	Thyroid	0.0766973	Thyroid	1	1	1	-1.77018	-1.77018	-1.77018	NA	1	0
ENSG00000260810.1	CTD-2547L24.4	0.0767277	5	5	0.0108199	Muscle_Skeletal	0.867914	Brain_Cerebellar_Hemisphere	1.24756	0.842479	0.842479	-1.03689	2.54846	0.725338	1.39884	5	0
ENSG00000165914.14	TTC7B	0.0767442	15	12	0.163331	Artery_Tibial	0.989781	Adipose_Visceral_Omentum	5.4742	0.039048	0.185401	-1.04598	1.39395	0.292973	0.737103	12	0
ENSG00000143442.21	POGZ	0.0767518	38	1	0.00224641	Brain_Nucleus_accumbens_basal_ganglia	0.971004	Brain_Anterior_cingulate_cortex_BA24	31.0304	2.13783e-05	31.0304	-3.05556	0.0363492	-1.60652	0.557037	1	0
ENSG00000145780.7	FEM1C	0.0767798	9	9	0.0401121	Heart_Left_Ventricle	0.932162	Artery_Coronary	3.04715	0.119068	0.119068	-2.05259	1.71271	-0.372318	1.47837	9	0
ENSG00000143436.10	MRPL9	0.0768071	14	11	0.0139022	Colon_Sigmoid	0.958569	Pituitary	6.12018	0.0568753	0.22322	-2.45978	1.905	0.248916	1.04097	11	0
ENSG00000110367.11	DDX6	0.0768272	31	6	0.0168226	Artery_Aorta	0.878934	Liver	19.2101	0.00377476	0.708272	-2.39056	0.635357	-1.26071	0.78577	6	0
ENSG00000180138.7	CSNK1A1L	0.0769308	4	4	0.0127707	Nerve_Tibial	0.36078	Brain_Spinal_cord_cervical_c-1	2.59675	0.201989	0.201989	-2.30781	2.4901	0.874417	2.24132	4	0
ENSG00000101126.15	ADNP	0.0769936	3	3	0.0122661	Muscle_Skeletal	0.853061	Vagina	1.35746	0.714537	0.714537	-2.50439	0.185214	-0.839915	1.45433	3	0
ENSG00000144152.12	FBLN7	0.0770095	27	8	0.00608142	Heart_Left_Ventricle	0.955335	Esophagus_Gastroesophageal_Junction	12.9235	0.00711446	0.455719	-2.02692	2.74336	0.868825	1.13859	8	0
ENSG00000151348.13	EXT2	0.0770173	35	7	0.0543099	Brain_Cerebellum	0.979698	Breast_Mammary_Tissue	17.9377	0.0162375	0.603303	-1.92436	1.58266	-0.28208	1.133	7	0
ENSG00000164543.5	STK17A	0.0770581	22	6	2.87422e-06	Testis	0.606402	Esophagus_Mucosa	12.7637	0.00384254	0.47272	-4.67961	2.19143	-1.31178	1.62407	6	0
ENSG00000081665.13	ZNF506	0.0770766	41	3	7.50467e-07	Minor_Salivary_Gland	0.797557	Lung	27.0997	0.00362707	1.12601	-4.94783	2.74005	-1.20728	1.43805	3	0
ENSG00000251655.6	PRB1	0.0771412	6	6	0.0413731	Brain_Nucleus_accumbens_basal_ganglia	0.908061	Nerve_Tibial	3.75267	0.143955	0.143955	-2.03977	-0.115485	-1.14003	0.832566	6	0
ENSG00000166928.10	MS4A14	0.07716	45	1	0.021601	Prostate	0.291911	Ovary	39.218	0.000119208	39.218	-2.29731	-1.05394	-1.69345	0.189579	1	0
ENSG00000213780.10	GTF2H4	0.0771758	27	6	0.00280497	Colon_Transverse	0.994093	Breast_Mammary_Tissue	15.286	0.0214789	0.590279	-2.98834	2.37666	-0.0947482	1.21297	6	0
ENSG00000160785.13	SLC25A44	0.0771831	19	3	0.000824784	Skin_Not_Sun_Exposed_Suprapubic	0.56305	Cells_Cultured_fibroblasts	14.7831	0.000551499	0.853824	-1.52649	3.34434	2.07314	1.09616	3	0
ENSG00000188976.10	NOC2L	0.0771856	16	7	0.02738	Colon_Sigmoid	0.952687	Liver	10.2856	0.0236845	0.389947	-0.847093	2.20606	0.457175	0.820544	7	0
ENSG00000127526.14	SLC35E1	0.0772069	10	9	0.0343734	Colon_Sigmoid	0.881019	Artery_Coronary	3.26981	0.0980473	0.167629	-2.11566	1.66959	-0.688738	1.23311	9	0
ENSG00000138386.16	NAB1	0.0772503	18	13	0.00160777	Adipose_Subcutaneous	0.759283	Stomach	6.53603	0.0481616	0.229587	-3.15449	1.5308	-1.32514	1.29376	13	0
ENSG00000204542.2	C6orf15	0.0772699	5	5	0.0271503	Breast_Mammary_Tissue	0.755883	Minor_Salivary_Gland	1.94062	0.268281	0.268281	-0.310892	2.20935	0.966654	0.913297	5	0
ENSG00000090060.17	PAPOLA	0.0772981	17	12	0.083773	Breast_Mammary_Tissue	0.927303	Pancreas	7.69824	0.0409227	0.276317	-1.7292	1.16889	0.30551	0.79712	12	0
ENSG00000177752.14	YIPF7	0.077325	10	5	0.0220788	Brain_Frontal_Cortex_BA9	0.527513	Brain_Nucleus_accumbens_basal_ganglia	6.68816	0.0331374	0.27444	-2.28901	-0.631808	-1.73505	0.6098	5	0
ENSG00000125820.5	NKX2-2	0.0773543	2	2	0.129719	Brain_Frontal_Cortex_BA9	0.315042	Brain_Cerebellum	1.36797	0.632029	0.632029	-1.51521	1.0047	-0.255256	1.78185	2	0
ENSG00000168566.12	SNRNP48	0.0774941	13	11	0.00432042	Whole_Blood	0.806131	Esophagus_Mucosa	4.89423	0.0726768	0.216348	-2.85377	1.77424	-0.00514919	1.31652	11	0
ENSG00000281460.1	RP5-991B18.2	0.0775243	1	1	0.0775243	Testis	0.0775243	Testis	1	1	1	1.76523	1.76523	1.76523	NA	1	0
ENSG00000119915.4	ELOVL3	0.0775772	5	5	0.00668131	Colon_Sigmoid	0.984739	Adipose_Subcutaneous	1.67339	0.287669	0.287669	-2.71232	1.63185	-0.642618	1.81782	5	0
ENSG00000277161.1	PIGW	0.0776241	6	6	0.00196683	Artery_Aorta	0.818314	Nerve_Tibial	2.52251	0.331861	0.331861	0.229714	3.0952	1.53451	1.03027	6	0
ENSG00000267423.1	AC005616.2	0.0776513	1	1	0.0776513	Muscle_Skeletal	0.0776513	Muscle_Skeletal	1	1	1	1.76448	1.76448	1.76448	NA	1	0
ENSG00000196337.11	CGB7	0.0776951	7	6	0.0174114	Skin_Sun_Exposed_Lower_leg	0.626533	Muscle_Skeletal	3.96337	0.0411738	0.147129	-0.486612	2.3779	1.37429	0.992528	6	0
ENSG00000147573.16	TRIM55	0.0777319	8	6	0.0113022	Nerve_Tibial	0.334553	Brain_Spinal_cord_cervical_c-1	3.48775	0.0491044	0.166864	-0.964984	2.53321	1.6191	1.08736	6	0
ENSG00000255552.7	LY6G6E	0.0779263	1	1	0.0779263	Esophagus_Mucosa	0.0779263	Esophagus_Mucosa	1	1	1	1.76285	1.76285	1.76285	NA	1	0
ENSG00000230471.1	LA16c-2F2.8	0.0780299	1	1	0.0780299	Testis	0.0780299	Testis	1	1	1	1.76223	1.76223	1.76223	NA	1	0
ENSG00000237267.1	LINC01519	0.0780414	1	1	0.0780414	Thyroid	0.0780414	Thyroid	1	1	1	1.76217	1.76217	1.76217	NA	1	0
ENSG00000110583.12	NAA40	0.0780705	13	6	0.00899549	Brain_Cerebellar_Hemisphere	0.848158	Nerve_Tibial	8.98635	0.0382409	0.333247	-1.34843	2.61223	0.456956	1.07701	6	0
ENSG00000203364.2	RP11-370F5.4	0.0781668	5	3	0.168303	Artery_Aorta	0.821624	Skin_Not_Sun_Exposed_Suprapubic	4.43836	0.0275593	0.189243	-1.37768	0.225456	-0.856319	0.655462	3	0
ENSG00000069329.16	VPS35	0.0782113	3	3	0.084786	Ovary	0.392697	Thyroid	1.28703	0.460154	0.460154	0.854737	1.72357	1.31656	0.437002	3	0
ENSG00000282851.1	BISPR	0.0782249	20	9	0.0104934	Cells_Cultured_fibroblasts	0.991095	Brain_Cerebellar_Hemisphere	10.6542	0.00727639	0.391632	-2.55913	2.88728	-0.851825	1.47511	9	0
ENSG00000167094.15	TTC16	0.0783064	10	8	0.0896237	Brain_Caudate_basal_ganglia	0.800193	Spleen	4.10102	0.0206797	0.219978	-0.985915	1.69739	0.0427491	0.995727	8	0
ENSG00000131355.14	ADGRE3	0.0783565	4	4	0.0103204	Minor_Salivary_Gland	0.745501	Adipose_Visceral_Omentum	1.09364	0.901012	0.901012	-2.5649	0.985267	-0.373607	1.55611	4	0
ENSG00000185164.14	NOMO2	0.0783633	2	2	0.106348	Artery_Aorta	0.167954	Brain_Cerebellum	1.11581	0.884188	0.884188	-1.61483	1.37881	-0.11801	2.11682	2	0
ENSG00000170961.6	HAS2	0.0783787	8	8	0.101905	Esophagus_Mucosa	0.9584	Heart_Atrial_Appendage	2.89206	0.188357	0.188357	-1.63569	1.45017	-0.0803824	1.26815	8	0
ENSG00000275491.1	LINC01730	0.0784061	47	1	0.0366095	Small_Intestine_Terminal_Ileum	0.492778	Artery_Coronary	42.8734	4.23393e-15	42.8734	0.685897	2.09009	1.70902	0.262079	1	0
ENSG00000262188.1	LINC01978	0.0784195	5	5	0.00691027	Brain_Anterior_cingulate_cortex_BA24	0.686282	Esophagus_Gastroesophageal_Junction	1.45033	0.532173	0.532173	-2.70114	0.533912	-0.518654	1.42549	5	0
ENSG00000185046.18	ANKS1B	0.0784297	13	13	0.0034923	Lung	0.855944	Uterus	2.83197	0.138952	0.138952	-2.92071	2.08116	-0.582267	1.60682	13	0
ENSG00000188763.4	FZD9	0.0784394	4	3	0.0114773	Spleen	0.599752	Prostate	2.79435	0.00287412	0.209464	-2.52782	2.30898	0.248135	2.21845	3	0
ENSG00000185829.17	ARL17A	0.0784785	47	2	0.00257132	Brain_Putamen_basal_ganglia	0.648249	Esophagus_Mucosa	35.4672	0.00385317	3.78409	-0.56104	3.01482	1.69024	0.647088	2	0
ENSG00000248636.6	RP11-768F21.1	0.0785093	10	7	0.0199499	Thyroid	0.983202	Heart_Atrial_Appendage	4.59863	0.0138969	0.559271	-0.917586	2.32729	1.1161	1.15736	7	0
ENSG00000281881.1	SPRY4-IT1	0.0785252	1	1	0.0785252	Colon_Transverse	0.0785252	Colon_Transverse	1	1	1	1.75931	1.75931	1.75931	NA	1	0
ENSG00000117335.19	CD46	0.0785548	36	3	0.0310606	Artery_Aorta	0.79721	Testis	26.1886	0.00115022	1.00633	-1.25095	2.1563	1.32069	0.731771	3	0
ENSG00000133636.10	NTS	0.078611	5	4	0.0183043	Brain_Cerebellum	0.718133	Adipose_Subcutaneous	1.70898	0.296003	0.296003	-2.35941	1.07593	-0.274996	1.40354	4	0
ENSG00000149634.4	SPATA25	0.0786355	12	11	0.00185342	Heart_Atrial_Appendage	0.988196	Esophagus_Muscularis	3.78564	0.100724	0.315074	-3.11277	1.62709	-0.581418	1.24723	11	0
ENSG00000214402.6	LCNL1	0.0786467	31	3	0.0061706	Skin_Sun_Exposed_Lower_leg	0.787539	Esophagus_Gastroesophageal_Junction	19.8078	0.00733078	1.21348	-2.73858	1.27954	-1.35862	0.732324	3	0
ENSG00000179002.5	TAS1R2	0.07868	1	1	0.07868	Skin_Sun_Exposed_Lower_leg	0.07868	Skin_Sun_Exposed_Lower_leg	1	1	1	-1.7584	-1.7584	-1.7584	NA	1	0
ENSG00000140416.19	TPM1	0.0787271	17	12	0.0209298	Pituitary	0.921608	Adipose_Subcutaneous	6.14145	0.0293223	0.222913	-2.30925	1.67444	-0.285884	1.27654	12	0
ENSG00000138346.14	DNA2	0.0787645	47	1	0.0312332	Whole_Blood	0.277244	Lung	42.2645	9.9075e-06	42.2645	1.08653	2.15409	1.71019	0.230194	1	0
ENSG00000248693.1	LINC02100	0.0787663	2	2	0.0242955	Cells_EBV-transformed_lymphocytes	0.882943	Spleen	1.02297	0.977032	0.977032	-2.25242	-0.147239	-1.19983	1.48859	2	0
ENSG00000138756.17	BMP2K	0.0787782	15	7	0.0461393	Skin_Not_Sun_Exposed_Suprapubic	0.846586	Skin_Sun_Exposed_Lower_leg	7.65627	0.0175187	0.419653	-1.26726	1.99412	0.745406	0.86733	7	0
ENSG00000197405.7	C5AR1	0.0789238	13	7	0.00692077	Brain_Cerebellar_Hemisphere	0.977603	Thyroid	8.0638	0.000824822	0.41071	-0.843358	2.70063	0.898586	0.940838	7	0
ENSG00000259518.1	LINC01583	0.0790093	2	2	0.0257229	Cells_Cultured_fibroblasts	0.520295	Testis	1.14672	0.85328	0.85328	-0.642891	2.23037	0.79374	2.0317	2	0
ENSG00000198858.9	R3HDM4	0.0790436	10	10	0.00857359	Brain_Substantia_nigra	0.957347	Skin_Not_Sun_Exposed_Suprapubic	3.5285	0.20787	0.20787	-0.831146	2.6286	0.428912	1.14417	10	0
ENSG00000145386.9	CCNA2	0.0791329	7	7	0.02505	Testis	0.875715	Artery_Tibial	2.96929	0.213938	0.213938	-2.24063	1.84932	0.370268	1.51368	7	0
ENSG00000257272.1	RP11-317N8.3	0.0791672	1	1	0.0791672	Brain_Putamen_basal_ganglia	0.0791672	Brain_Putamen_basal_ganglia	1	1	1	-1.75554	-1.75554	-1.75554	NA	1	0
ENSG00000171462.14	DLK2	0.0793397	15	13	0.106272	Lung	0.936097	Brain_Anterior_cingulate_cortex_BA24	5.25187	0.0500637	0.182776	-1.61518	1.52103	-0.135287	1.17244	13	0
ENSG00000204767.3	FAM196B	0.0793875	9	9	0.0215842	Skin_Sun_Exposed_Lower_leg	0.846943	Cells_Cultured_fibroblasts	2.9791	0.219706	0.219706	-2.0559	2.29761	-0.420321	1.335	9	0
ENSG00000127951.6	FGL2	0.079432	16	10	0.011752	Brain_Caudate_basal_ganglia	0.704783	Adipose_Visceral_Omentum	5.44449	0.0357564	0.217849	-2.5195	2.4761	0.14404	1.71489	10	0
ENSG00000099331.13	MYO9B	0.0794638	16	11	0.0549156	Spleen	0.989676	Heart_Atrial_Appendage	5.73552	0.0465142	0.305081	-1.37495	1.91954	0.462433	1.13518	11	0
ENSG00000260377.1	RP11-646E18.4	0.0795054	5	3	0.0234345	Minor_Salivary_Gland	0.933725	Stomach	3.59192	0.0630431	0.195837	-0.545868	2.26628	0.248477	1.14324	3	0
ENSG00000176769.9	TCERG1L	0.0795233	15	11	0.0642232	Minor_Salivary_Gland	0.944716	Brain_Nucleus_accumbens_basal_ganglia	6.5403	0.00963731	0.249306	-1.85063	1.81546	-0.478372	1.18223	11	0
ENSG00000271192.1	RP4-555D20.3	0.0796036	2	2	0.025583	Cells_Cultured_fibroblasts	0.900178	Brain_Anterior_cingulate_cortex_BA24	1.06815	0.931851	0.931851	-2.23248	-0.125436	-1.17896	1.48991	2	0
ENSG00000132549.18	VPS13B	0.0796476	4	4	0.00924672	Esophagus_Mucosa	0.974181	Brain_Cerebellar_Hemisphere	1.38239	0.394532	0.394532	-2.6028	1.81732	-0.502669	1.86997	4	0
ENSG00000228634.1	RP4-534N18.2	0.0796586	1	1	0.0796586	Adipose_Visceral_Omentum	0.0796586	Adipose_Visceral_Omentum	1	1	1	1.75267	1.75267	1.75267	NA	1	0
ENSG00000137449.15	CPEB2	0.079687	6	5	0.016988	Esophagus_Mucosa	0.460211	Prostate	2.76959	0.184739	0.184739	-2.38697	-0.417924	-1.28616	0.711276	5	0
ENSG00000103222.18	ABCC1	0.0797108	19	16	0.0185207	Lung	0.764253	Adipose_Subcutaneous	5.29798	0.087149	0.209771	-2.29924	2.35504	-0.240373	1.26649	16	0
ENSG00000140497.16	SCAMP2	0.0797193	22	12	8.04047e-05	Brain_Cerebellum	0.618718	Heart_Atrial_Appendage	10.2409	0.0279625	0.3421	0.497668	3.94319	2.4414	0.853174	12	0
ENSG00000172482.4	AGXT	0.0797665	9	6	0.0127217	Prostate	0.973036	Liver	4.48786	0.0398216	0.239429	-1.2509	2.49147	1.44193	1.28917	6	0
ENSG00000113205.5	PCDHB3	0.0797697	16	13	0.000372868	Esophagus_Gastroesophageal_Junction	0.784049	Breast_Mammary_Tissue	5.55966	0.0197099	0.23084	-3.55858	0.865044	-1.00802	1.10277	13	0
ENSG00000099994.10	SUSD2	0.0797768	36	5	0.00407012	Pituitary	0.912928	Brain_Substantia_nigra	25.4544	0.00015934	0.939676	-2.87268	0.534303	-1.07549	0.627804	5	0
ENSG00000107438.8	PDLIM1	0.0798653	11	10	0.110759	Testis	0.802773	Nerve_Tibial	2.67725	0.251246	0.251246	-1.59479	1.43677	-0.279648	0.934911	10	0
ENSG00000143622.10	RIT1	0.0799595	30	4	0.00492859	Nerve_Tibial	0.949012	Liver	21.7777	0.00175305	0.867188	-2.81166	-0.0639475	-2.09018	0.662649	4	0
ENSG00000196118.11	CCDC189	0.0799793	18	3	0.0313938	Esophagus_Gastroesophageal_Junction	0.981865	Brain_Frontal_Cortex_BA9	13.2548	0.0114376	0.58913	-2.15205	0.930341	-0.152665	0.776727	3	0
ENSG00000254521.6	SIGLEC12	0.0800466	34	1	0.0319423	Pancreas	0.247526	Esophagus_Muscularis	29.2197	0.00142155	29.2197	0.181074	2.14513	1.63185	0.335595	1	0
ENSG00000152518.7	ZFP36L2	0.0800746	8	7	0.1148	Adipose_Visceral_Omentum	0.945633	Adipose_Subcutaneous	2.82107	0.0672098	0.547965	-1.57698	1.43195	0.277062	1.05349	7	0
ENSG00000119669.4	IRF2BPL	0.080093	3	3	0.0514554	Heart_Atrial_Appendage	0.879283	Whole_Blood	1.90572	0.135681	0.135681	-1.94766	-0.151878	-1.04469	0.897935	3	0
ENSG00000163793.12	DNAJC5G	0.0801238	2	2	0.0590632	Testis	0.114871	Brain_Cortex	1.20317	0.796825	0.796825	-1.57667	1.88772	0.155525	2.4497	2	0
ENSG00000075234.16	TTC38	0.0802612	41	2	0.040354	Skin_Not_Sun_Exposed_Suprapubic	0.985685	Stomach	31.7664	3.73651e-08	2.24437	-2.05011	1.37513	0.228421	0.620899	2	0
ENSG00000133026.12	MYH10	0.0803088	6	6	0.0207311	Thyroid	0.643552	Colon_Sigmoid	2.1632	0.283126	0.283126	-0.742408	2.31285	0.448488	1.27414	6	0
ENSG00000141316.12	SPACA3	0.0803599	3	3	0.0141088	Pancreas	0.820663	Nerve_Tibial	1.5966	0.527822	0.527822	-2.45448	-0.226692	-1.2347	1.12889	3	0
ENSG00000257004.1	RP11-180M15.3	0.0804089	1	1	0.0804089	Brain_Cerebellar_Hemisphere	0.0804089	Brain_Cerebellar_Hemisphere	1	1	1	1.74832	1.74832	1.74832	NA	1	0
ENSG00000100151.15	PICK1	0.0804473	24	5	0.0183742	Heart_Atrial_Appendage	0.753333	Testis	15.4505	0.00331277	0.604025	-2.35799	1.01597	-1.47948	0.722883	5	0
ENSG00000110514.19	MADD	0.080459	31	7	0.00401103	Pituitary	0.830816	Brain_Cerebellar_Hemisphere	15.5029	0.00535205	0.581614	-2.87729	0.595609	-1.82584	0.887804	7	0
ENSG00000274414.1	RP5-965G21.4	0.0804946	29	10	0.00160375	Whole_Blood	0.921654	Adipose_Subcutaneous	14.0488	0.0241929	0.483069	-3.15522	1.75955	-1.4369	1.0845	10	0
ENSG00000112964.13	GHR	0.0805446	12	9	0.190413	Artery_Aorta	0.8547	Adipose_Subcutaneous	5.10705	0.0632157	0.175418	-1.1733	1.30936	0.0227886	0.68495	9	0
ENSG00000181804.14	SLC9A9	0.0805672	2	2	0.0449591	Brain_Anterior_cingulate_cortex_BA24	0.337061	Whole_Blood	1.02407	0.97593	0.97593	0.959988	2.00504	1.48251	0.738961	2	0
ENSG00000107872.12	FBXL15	0.0806097	3	3	0.0139439	Cells_Cultured_fibroblasts	0.980792	Cells_EBV-transformed_lymphocytes	1.14455	0.822514	0.822514	0.0240765	2.4587	0.993415	1.29086	3	0
ENSG00000198792.12	TMEM184B	0.0807356	24	6	0.0217251	Breast_Mammary_Tissue	0.971937	Whole_Blood	16.9394	0.00631529	0.616909	-0.0948449	2.29514	1.56125	0.568097	6	0
ENSG00000175130.6	MARCKSL1	0.0807597	2	1	0.0807597	Brain_Putamen_basal_ganglia	0.0807597	Brain_Putamen_basal_ganglia	1	1	1	-1.7463	-0.578729	-1.16251	0.825594	1	0
ENSG00000139910.19	NOVA1	0.0807967	1	1	0.0807967	Thyroid	0.0807967	Thyroid	1	1	1	1.74608	1.74608	1.74608	NA	1	0
ENSG00000237649.7	KIFC1	0.0808267	3	3	0.121535	Lung	0.174808	Breast_Mammary_Tissue	1.69073	0.409642	0.409642	-1.54836	-1.35691	-1.46426	0.0978176	3	0
ENSG00000179913.10	B3GNT3	0.0808521	20	7	0.0105863	Spleen	0.972394	Artery_Aorta	10.5666	0.0252087	0.402765	-0.366928	2.55607	0.883361	0.718289	7	0
ENSG00000196418.12	ZNF124	0.0808809	48	1	0.0135609	Artery_Aorta	0.822802	Brain_Cortex	41.043	1.77864e-05	41.043	0.223942	2.46869	1.62092	0.453028	1	0
ENSG00000187024.13	PTRH1	0.0809709	35	4	0.0371582	Prostate	0.941914	Brain_Putamen_basal_ganglia	23.8853	0.000215159	0.855272	-1.19422	2.08402	1.04152	0.658099	4	0
ENSG00000170236.14	USP50	0.080973	5	5	0.033604	Kidney_Cortex	0.817722	Adipose_Subcutaneous	2.00222	0.389145	0.389145	-1.90626	2.12479	0.36252	1.45812	5	0
ENSG00000174628.16	IQCK	0.0809738	7	6	0.0408633	Prostate	0.716785	Esophagus_Mucosa	2.82607	0.0575077	0.337538	-1.35349	2.04491	-0.0508024	1.31148	6	0
ENSG00000079332.14	SAR1A	0.0810976	43	2	0.0019445	Whole_Blood	0.92798	Esophagus_Mucosa	35.6172	0.000352567	1.22111	-3.09858	0.255563	-0.756004	0.553772	2	0
ENSG00000167740.9	CYB5D2	0.081102	28	5	0.0151605	Ovary	0.559177	Small_Intestine_Terminal_Ileum	19.5288	0.0014446	0.693931	-1.0143	2.42852	1.65493	0.679097	5	0
ENSG00000203791.14	METTL10	0.0811568	47	2	0.0173571	Prostate	0.883675	Brain_Anterior_cingulate_cortex_BA24	37.9233	0.001729	1.31925	0.146312	2.37905	1.66247	0.455071	2	0
ENSG00000146839.18	ZAN	0.0811782	3	3	0.0255239	Skin_Sun_Exposed_Lower_leg	0.42613	Testis	2.48401	0.245313	0.245313	-2.23338	0.795832	-0.874549	1.53845	3	0
ENSG00000132471.11	WBP2	0.0813244	18	16	0.00231948	Whole_Blood	0.98385	Adipose_Visceral_Omentum	5.74657	0.0723768	0.199268	-2.29508	3.04595	0.208112	1.37877	16	0
ENSG00000080031.9	PTPRH	0.0813314	12	7	0.155154	Nerve_Tibial	0.961906	Brain_Frontal_Cortex_BA9	6.00428	0.0263965	0.242562	-1.42156	1.44455	-0.1362	0.844723	7	0
ENSG00000225643.1	RP11-70P17.1	0.0814675	3	3	0.0555173	Artery_Tibial	0.868674	Esophagus_Gastroesophageal_Junction	1.15834	0.841454	0.841454	-1.7468	1.91481	0.111117	1.8314	3	0
ENSG00000145194.17	ECE2	0.0814681	19	5	0.0538004	Brain_Cerebellum	0.939021	Colon_Transverse	12.429	0.00132991	0.564819	-1.92844	1.49354	-0.46078	0.803276	5	0
ENSG00000211445.11	GPX3	0.0814733	12	7	0.0398136	Brain_Frontal_Cortex_BA9	0.977537	Heart_Atrial_Appendage	5.70781	0.000567615	0.397358	-2.05568	1.06412	-0.289267	0.776732	7	0
ENSG00000159433.11	STARD9	0.0815711	6	6	0.0468632	Skin_Not_Sun_Exposed_Suprapubic	0.95877	Nerve_Tibial	2.5778	0.25577	0.25577	-0.603609	1.98753	0.497209	1.02655	6	0
ENSG00000091542.8	ALKBH5	0.0816388	37	3	0.108735	Testis	0.99365	Breast_Mammary_Tissue	28.1119	0.000261882	1.1394	-1.6039	1.43143	-0.162297	0.569613	3	0
ENSG00000113361.12	CDH6	0.0816589	17	6	0.00720991	Esophagus_Muscularis	0.19807	Breast_Mammary_Tissue	10.7441	0.00324639	0.439615	-2.68699	-1.28707	-1.87557	0.33825	6	0
ENSG00000100416.12	TRMU	0.0816624	12	6	0.00101382	Testis	0.402755	Stomach	8.31206	0.0175239	0.322275	0.836711	3.28666	2.26341	0.713577	6	0
ENSG00000137171.14	KLC4	0.0817028	9	8	0.0232676	Pituitary	0.978405	Nerve_Tibial	4.40985	0.0678449	0.153147	-2.26901	1.37502	-0.631907	0.987903	8	0
ENSG00000164114.18	MAP9	0.0817205	20	6	0.0759836	Minor_Salivary_Gland	0.94991	Adipose_Visceral_Omentum	14.1287	0.00192917	0.520124	-0.863634	1.77448	0.106436	0.711806	6	0
ENSG00000231346.5	LINC01160	0.0817663	8	6	0.0358496	Colon_Sigmoid	0.806212	Artery_Tibial	4.38868	0.0707847	0.338835	-2.09863	1.77979	0.275922	1.1621	6	0
ENSG00000273552.1	RP11-87C7.3	0.0817787	1	1	0.0817787	Testis	0.0817787	Testis	1	1	1	-1.74046	-1.74046	-1.74046	NA	1	0
ENSG00000223872.1	AC006372.5	0.0818037	1	1	0.0818037	Skin_Sun_Exposed_Lower_leg	0.0818037	Skin_Sun_Exposed_Lower_leg	1	1	1	-1.74032	-1.74032	-1.74032	NA	1	0
ENSG00000175029.16	CTBP2	0.0818394	5	5	0.0129041	Brain_Hypothalamus	0.742461	Prostate	1.48388	0.586038	0.586038	-1.75439	2.4864	-0.119072	1.64801	5	0
ENSG00000169136.10	ATF5	0.0819233	30	9	0.00785549	Pituitary	0.965458	Brain_Cerebellar_Hemisphere	15.0461	0.00856605	0.583198	-2.65822	1.87308	-0.89844	1.11755	9	0
ENSG00000269037.1	LINC01838	0.0819927	1	1	0.0819927	Prostate	0.0819927	Prostate	1	1	1	1.73924	1.73924	1.73924	NA	1	0
ENSG00000198018.6	ENTPD7	0.0820042	9	9	0.0111147	Cells_Cultured_fibroblasts	0.895867	Brain_Cerebellum	3.23079	0.142543	0.142543	-2.46738	2.53907	-0.273095	1.82628	9	0
ENSG00000166900.15	STX3	0.0820197	15	5	0.0320916	Esophagus_Mucosa	0.978979	Testis	10.838	0.00444264	0.37506	-2.14327	1.61417	0.569045	0.917259	5	0
ENSG00000278041.1	RP5-984P4.6	0.0820306	5	5	0.00951178	Skin_Sun_Exposed_Lower_leg	0.932224	Brain_Cerebellum	2.77709	0.152292	0.152292	-0.0850475	2.59309	1.59685	1.02353	5	0
ENSG00000189157.13	FAM47E	0.0820588	45	2	0.00823443	Heart_Left_Ventricle	0.833559	Small_Intestine_Terminal_Ileum	37.8698	0.000269027	2.05454	-2.6423	-0.210139	-1.39451	0.459402	2	0
ENSG00000183114.7	FAM43B	0.0821137	19	10	0.0124772	Cells_Cultured_fibroblasts	0.985388	Thyroid	8.68166	0.0329747	0.360532	-2.49835	1.2935	-0.460138	0.903564	10	0
ENSG00000135723.13	FHOD1	0.0822035	18	4	0.0631471	Prostate	0.918733	Artery_Coronary	12.0483	0.0337563	0.610263	-1.85815	0.740574	-0.477757	0.792694	4	0
ENSG00000065600.12	TMEM206	0.0822169	38	7	0.00435418	Colon_Sigmoid	0.868884	Spleen	17.6513	0.0107972	0.609678	-1.62446	2.85129	0.847367	1.46107	7	0
ENSG00000136694.8	IL36A	0.082235	1	1	0.082235	Esophagus_Mucosa	0.082235	Esophagus_Mucosa	1	1	1	1.73786	1.73786	1.73786	NA	1	0
ENSG00000198208.11	RPS6KL1	0.0823186	31	2	0.00393017	Ovary	0.652728	Uterus	24.1002	0.000702294	1.86287	-2.88371	2.87931	-1.5388	1.24613	2	0
ENSG00000230401.1	LINC01972	0.0823636	1	1	0.0823636	Testis	0.0823636	Testis	1	1	1	-1.73713	-1.73713	-1.73713	NA	1	0
ENSG00000133935.6	C14orf1	0.0824554	2	1	0.0824554	Skin_Sun_Exposed_Lower_leg	0.0824554	Skin_Sun_Exposed_Lower_leg	1	1	1	-1.73661	-0.989139	-1.36288	0.528545	1	0
ENSG00000154727.10	GABPA	0.0824645	1	1	0.0824645	Colon_Sigmoid	0.0824645	Colon_Sigmoid	1	1	1	1.73656	1.73656	1.73656	NA	1	0
ENSG00000275489.1	C17orf98	0.0825503	1	1	0.0825503	Testis	0.0825503	Testis	1	1	1	1.73608	1.73608	1.73608	NA	1	0
ENSG00000140548.9	ZNF710	0.0825831	11	8	0.0982898	Skin_Not_Sun_Exposed_Suprapubic	0.9736	Lung	5.35379	0.0966096	0.233618	-1.44668	1.6532	0.503022	0.985517	8	0
ENSG00000102897.9	LYRM1	0.082649	4	3	0.146258	Esophagus_Mucosa	0.361357	Thyroid	1.33705	0.659804	0.659804	-0.912782	1.45288	0.590703	1.07852	3	0
ENSG00000118514.13	ALDH8A1	0.0828007	47	1	0.0379917	Pancreas	0.183774	Brain_Anterior_cingulate_cortex_BA24	42.7921	7.74593e-05	42.7921	1.32922	2.07494	1.68849	0.180198	1	0
ENSG00000269343.6	ZNF587B	0.0830236	28	6	0.0269056	Lung	0.84112	Brain_Cerebellum	17.0684	0.0161382	0.709838	-2.21288	1.52628	-0.137568	1.08323	6	0
ENSG00000213694.3	S1PR3	0.0830496	10	10	0.0155639	Skin_Not_Sun_Exposed_Suprapubic	0.782617	Colon_Transverse	3.64864	0.15261	0.15261	-1.13708	2.41898	0.124297	1.31446	10	0
ENSG00000176720.4	BOK	0.0831022	20	8	0.014277	Cells_Cultured_fibroblasts	0.813175	Heart_Atrial_Appendage	9.72682	0.0354203	0.402099	-2.3736	2.45022	-0.085022	1.33975	8	0
ENSG00000136859.9	ANGPTL2	0.0831222	6	6	0.00233755	Brain_Hypothalamus	0.970546	Small_Intestine_Terminal_Ileum	2.07332	0.205514	0.205514	-0.746563	3.04361	0.854614	1.33724	6	0
ENSG00000257924.1	RP11-493L12.5	0.0831837	1	1	0.0831837	Spleen	0.0831837	Spleen	1	1	1	-1.7325	-1.7325	-1.7325	NA	1	0
ENSG00000101188.4	NTSR1	0.0833396	17	17	0.0536009	Lung	0.917344	Esophagus_Gastroesophageal_Junction	2.93869	0.108948	0.108948	-1.93005	1.90682	-0.229886	1.26895	17	0
ENSG00000196498.13	NCOR2	0.0833876	5	4	0.0101846	Cells_Cultured_fibroblasts	0.521729	Esophagus_Mucosa	1.10561	0.90507	0.90507	0.640683	3.54765	1.66383	1.32358	4	0
ENSG00000250739.1	LINC01262	0.0834699	2	2	0.217079	Ovary	0.219541	Testis	1.38973	0.610272	0.610272	-1.23433	1.22775	-0.00329137	1.74096	2	0
ENSG00000100368.13	CSF2RB	0.0835	5	4	0.00888193	Liver	0.755089	Spleen	1.58011	0.588382	0.588382	-1.46178	2.61657	0.254189	1.55697	4	0
ENSG00000188878.19	FBF1	0.0835808	44	1	0.00585649	Muscle_Skeletal	0.957734	Stomach	36.3078	0.000168327	36.3078	-2.75571	-0.052998	-1.60129	0.55015	1	0
ENSG00000067221.13	STOML1	0.0836112	38	2	0.01888	Esophagus_Gastroesophageal_Junction	0.919899	Whole_Blood	30.8594	0.000845608	1.46082	0.100561	2.34789	1.71182	0.489498	2	0
ENSG00000260528.4	FAM157C	0.0836894	5	3	0.00416979	Lung	0.6881	Artery_Aorta	3.27289	0.0408021	0.555632	-0.401435	2.86502	1.6952	1.28224	3	0
ENSG00000135736.5	CCDC102A	0.0837882	21	4	0.0201733	Brain_Substantia_nigra	0.983927	Heart_Atrial_Appendage	15.5087	0.00185737	0.65082	-2.32311	-0.0201463	-1.39967	0.649094	4	0
ENSG00000187942.11	LDLRAD2	0.0838201	11	7	0.0600835	Heart_Left_Ventricle	0.95441	Artery_Tibial	5.30841	0.00937607	0.186789	-1.88018	1.03586	-0.20976	0.864057	7	0
ENSG00000111725.10	PRKAB1	0.0838578	22	7	0.0253628	Adipose_Subcutaneous	0.627838	Brain_Caudate_basal_ganglia	11.3923	0.000857263	0.396839	-1.56403	2.23583	0.789955	1.00954	7	0
ENSG00000156711.16	MAPK13	0.0838713	34	9	0.0183259	Brain_Putamen_basal_ganglia	0.996014	Artery_Tibial	14.7689	0.00473429	0.501095	-2.35897	1.39229	-0.104662	0.761668	9	0
ENSG00000105290.11	APLP1	0.0838833	8	5	0.040313	Nerve_Tibial	0.4419	Testis	5.08713	0.01586	0.273913	-1.88123	2.05053	0.772903	1.3691	5	0
ENSG00000167549.18	CORO6	0.0838899	12	7	0.0431406	Artery_Tibial	0.989625	Esophagus_Muscularis	6.96103	0.0228827	0.266983	-1.25093	2.02235	0.585133	1.0203	7	0
ENSG00000133704.9	IPO8	0.0838925	39	3	0.0149908	Testis	0.944635	Brain_Cerebellar_Hemisphere	30.238	0.000549543	1.01106	-0.332557	2.4326	1.23984	0.66304	3	0
ENSG00000053770.11	AP5M1	0.0839733	1	1	0.0839733	Thyroid	0.0839733	Thyroid	1	1	1	-1.72808	-1.72808	-1.72808	NA	1	0
ENSG00000138593.8	SECISBP2L	0.0840377	10	9	0.0592974	Nerve_Tibial	0.880023	Colon_Transverse	3.3873	0.0505188	0.199875	-1.88598	1.5954	-0.157299	1.25222	9	0
ENSG00000273030.1	RP11-285F16.1	0.0840962	3	2	0.0316334	Brain_Hypothalamus	0.533768	Small_Intestine_Terminal_Ileum	1.02096	0.979041	0.979041	-0.622265	2.14901	0.365491	1.54756	2	0
ENSG00000178602.7	OTOS	0.0841073	6	6	0.0163074	Brain_Cortex	0.9398	Thyroid	2.46457	0.151279	0.151279	-0.644425	2.40196	0.695253	1.04064	6	0
ENSG00000075275.16	CELSR1	0.0841085	14	11	0.00476106	Esophagus_Mucosa	0.878971	Colon_Transverse	4.22888	0.103131	0.223636	-2.82277	2.60329	-0.0376396	1.54356	11	0
ENSG00000107371.12	EXOSC3	0.0841232	14	12	0.116521	Brain_Nucleus_accumbens_basal_ganglia	0.914531	Brain_Frontal_Cortex_BA9	4.471	0.0469109	0.185559	-1.33461	1.56954	0.283147	0.836287	12	0
ENSG00000108788.11	MLX	0.0841854	9	9	0.00100177	Lung	0.566241	Vagina	2.63302	0.169105	0.169105	0.573597	3.29003	1.74718	0.901359	9	0
ENSG00000167186.10	COQ7	0.0842025	31	5	0.00343985	Brain_Cortex	0.957129	Esophagus_Mucosa	21.982	0.000212057	0.740827	-0.59069	2.92543	1.47714	0.784845	5	0
ENSG00000213185.6	FAM24B	0.0843035	3	3	0.036632	Cells_Cultured_fibroblasts	0.996378	Stomach	1.25154	0.747182	0.747182	-1.98444	2.08984	0.0366473	2.03733	3	0
ENSG00000148187.17	MRRF	0.0843634	4	4	0.0420265	Brain_Cortex	0.565424	Minor_Salivary_Gland	1.24435	0.715383	0.715383	0.574804	2.03326	1.10434	0.656557	4	0
ENSG00000248673.1	LINC01331	0.0844604	2	2	0.303045	Brain_Cortex	0.486388	Brain_Frontal_Cortex_BA9	1.69664	0.303359	0.303359	-0.696065	1.02992	0.16693	1.22046	2	0
ENSG00000154065.16	ANKRD29	0.0844722	12	9	0.0387785	Heart_Left_Ventricle	0.9196	Brain_Cortex	5.16507	0.0473935	0.275285	-1.8434	2.06653	-0.284883	1.18861	9	0
ENSG00000258602.1	LINC01629	0.0845043	14	2	0.0159835	Esophagus_Gastroesophageal_Junction	0.509547	Whole_Blood	12.4701	0.000492454	1.00401	-2.40929	0.659543	-1.86041	0.768558	2	0
ENSG00000276045.2	ORAI1	0.0845417	14	7	0.107299	Esophagus_Gastroesophageal_Junction	0.965425	Artery_Aorta	7.90803	0.0130686	0.304806	-1.24708	1.61046	-0.0833299	0.697676	7	0
ENSG00000171606.17	ZNF274	0.0846553	6	6	0.0404357	Testis	0.754102	Cells_Cultured_fibroblasts	1.52374	0.503346	0.503346	-1.74799	2.04927	0.146914	1.37648	6	0
ENSG00000189376.11	C8orf76	0.084813	2	2	0.0498026	Skin_Not_Sun_Exposed_Suprapubic	0.31952	Uterus	1.02377	0.976233	0.976233	0.995445	1.96166	1.47855	0.683214	2	0
ENSG00000135334.8	AKIRIN2	0.0849932	15	9	0.0543776	Adipose_Subcutaneous	0.97727	Thyroid	8.01311	0.0249281	0.281745	-1.25637	1.92382	0.577528	0.974938	9	0
ENSG00000165244.6	ZNF367	0.0850446	7	6	0.0347606	Adipose_Subcutaneous	0.977155	Adipose_Visceral_Omentum	3.51708	0.0783335	0.14918	-1.12442	2.11114	0.347094	0.960496	6	0
ENSG00000170262.12	MRAP	0.0851522	2	2	0.0444334	Testis	0.810627	Nerve_Tibial	1.32398	0.676017	0.676017	-2.00998	-0.239617	-1.1248	1.25183	2	0
ENSG00000176919.11	C8G	0.0851576	9	8	0.00813857	Whole_Blood	0.947626	Skin_Sun_Exposed_Lower_leg	3.99136	0.129998	0.286742	-2.64627	1.83046	-0.304304	1.27795	8	0
ENSG00000074755.14	ZZEF1	0.0852248	14	9	0.0272306	Thyroid	0.934831	Whole_Blood	7.30084	0.105141	0.362998	-0.745372	2.2082	1.44199	0.972048	9	0
ENSG00000269796.1	AC011516.1	0.0852671	1	1	0.0852671	Testis	0.0852671	Testis	1	1	1	-1.72091	-1.72091	-1.72091	NA	1	0
ENSG00000281205.1	LINC00950	0.0853231	22	9	0.0625104	Nerve_Tibial	0.993627	Brain_Anterior_cingulate_cortex_BA24	10.497	0.0251337	0.384555	-1.75492	1.86266	0.317557	0.847051	9	0
ENSG00000074966.10	TXK	0.0853283	13	10	0.00923591	Colon_Sigmoid	0.94162	Testis	5.72773	0.0433993	0.191937	-2.6032	0.985412	-1.13782	1.19133	10	0
ENSG00000081760.16	AACS	0.0855316	24	7	0.00312163	Esophagus_Mucosa	0.983101	Skin_Not_Sun_Exposed_Suprapubic	14.0819	0.030001	0.495104	-2.9555	2.20423	-0.0800839	1.04375	7	0
ENSG00000174928.15	C3orf33	0.0855653	11	7	0.0557139	Adipose_Visceral_Omentum	0.848022	Skin_Not_Sun_Exposed_Suprapubic	4.89304	0.0399578	0.167745	-1.91327	0.424633	-0.953047	0.693126	7	0
ENSG00000155189.11	AGPAT5	0.0855727	14	12	0.000458876	Brain_Spinal_cord_cervical_c-1	0.885408	Nerve_Tibial	4.37777	0.0374558	0.168145	-3.50368	2.91062	-1.03736	1.80942	12	0
ENSG00000008311.14	AASS	0.0855985	4	4	0.00814952	Whole_Blood	0.510498	Lung	1.62317	0.571726	0.571726	-2.64581	1.37528	-0.746688	1.65472	4	0
ENSG00000081051.7	AFP	0.0856442	2	2	0.0435267	Liver	0.36376	Brain_Cortex	1.00418	0.995822	0.995822	-2.01862	0.908224	-0.555198	2.06959	2	0
ENSG00000265681.7	RPL17	0.0856677	1	1	0.0856677	Adipose_Visceral_Omentum	0.0856677	Adipose_Visceral_Omentum	1	1	1	1.71871	1.71871	1.71871	NA	1	0
ENSG00000181523.12	SGSH	0.085693	32	9	0.0455409	Whole_Blood	0.818703	Colon_Sigmoid	16.0811	0.0057988	0.573728	-1.69439	1.99962	-0.222809	0.913206	9	0
ENSG00000177106.14	EPS8L2	0.0857173	24	10	0.00620886	Artery_Tibial	0.917788	Whole_Blood	8.38334	0.00551677	0.321822	-1.86102	2.73654	0.611095	1.25067	10	0
ENSG00000166912.16	MTMR10	0.0857363	23	7	0.0181008	Testis	0.791303	Colon_Transverse	12.1597	0.0109936	0.41263	-2.14942	2.36355	-0.814344	1.15653	7	0
ENSG00000112763.15	BTN2A1	0.0857488	27	4	0.00987143	Thyroid	0.771706	Artery_Aorta	19.7311	0.000520694	0.683228	0.290144	2.5803	1.31455	0.545245	4	0
ENSG00000090975.12	PITPNM2	0.0858198	7	6	0.0494949	Brain_Cerebellum	0.895173	Thyroid	3.14943	0.130394	0.130394	-1.9643	1.91637	-0.21697	1.3718	6	0
ENSG00000166024.13	R3HCC1L	0.0858311	11	6	0.00209889	Brain_Cerebellum	0.642948	Minor_Salivary_Gland	7.02624	0.0132764	0.253705	-3.07587	0.463581	-1.67095	0.84471	6	0
ENSG00000105810.9	CDK6	0.0858487	5	4	0.00910595	Testis	0.858798	Artery_Tibial	1.3048	0.678311	0.678311	-0.310983	2.60805	0.712847	1.18272	4	0
ENSG00000236172.6	MIR7515HG	0.085884	1	1	0.085884	Testis	0.085884	Testis	1	1	1	-1.71752	-1.71752	-1.71752	NA	1	0
ENSG00000279668.2	CTC-304I17.6	0.0858903	10	8	0.0172022	Skin_Not_Sun_Exposed_Suprapubic	0.86638	Brain_Cerebellar_Hemisphere	3.03986	0.0586174	0.26937	-1.43349	2.38236	0.292406	1.01516	8	0
ENSG00000197622.12	CDC42SE1	0.0859586	14	7	0.0316806	Cells_Cultured_fibroblasts	0.920902	Skin_Sun_Exposed_Lower_leg	8.64483	0.0157358	0.34469	-0.773487	2.14842	0.189766	0.844081	7	0
ENSG00000231666.6	LINC01704	0.0859655	1	1	0.0859655	Testis	0.0859655	Testis	1	1	1	-1.71707	-1.71707	-1.71707	NA	1	0
ENSG00000213373.7	LINC00671	0.0859905	6	6	0.200248	Lung	0.732494	Brain_Anterior_cingulate_cortex_BA24	2.01472	0.0684659	0.0684659	-0.5804	1.28084	0.0793386	0.76902	6	0
ENSG00000108511.9	HOXB6	0.0860359	5	5	0.00259165	Esophagus_Muscularis	0.779862	Uterus	1.84991	0.541781	0.541781	0.279499	3.01243	1.22549	1.12208	5	0
ENSG00000196263.7	ZNF471	0.086061	40	4	0.00851434	Liver	0.925501	Prostate	24.4951	0.000954075	1.08511	-2.63096	1.77138	0.000801204	0.853567	4	0
ENSG00000169696.15	ASPSCR1	0.0861762	13	7	0.00154108	Colon_Transverse	0.950046	Brain_Frontal_Cortex_BA9	7.99584	0.0103338	0.276317	-3.16683	1.54724	-1.47349	1.61142	7	0
ENSG00000198740.8	ZNF652	0.0861941	14	8	0.0222158	Adipose_Visceral_Omentum	0.405252	Pancreas	6.35067	0.0277091	0.279308	-2.28666	1.54667	-1.06239	1.06536	8	0
ENSG00000135605.12	TEC	0.0862609	11	11	0.0267374	Esophagus_Gastroesophageal_Junction	0.899728	Spleen	3.01526	0.127783	0.127783	-2.21533	1.33331	-0.528024	1.08153	11	0
ENSG00000232164.1	LINC01873	0.0863703	1	1	0.0863703	Vagina	0.0863703	Vagina	1	1	1	1.71486	1.71486	1.71486	NA	1	0
ENSG00000238042.5	RP11-815M8.1	0.0863914	3	3	0.142329	Nerve_Tibial	0.713889	Lung	2.17453	0.109206	0.109206	-1.46717	0.568947	-0.421621	1.01917	3	0
ENSG00000079150.17	FKBP7	0.0864045	25	4	0.0811889	Uterus	0.967693	Colon_Sigmoid	18.2575	0.00627162	0.69602	-1.30949	1.74383	0.0930412	0.677168	4	0
ENSG00000268416.1	CTD-2626G11.2	0.0864655	9	8	0.241765	Breast_Mammary_Tissue	0.871515	Prostate	3.95469	0.0811879	0.148898	-1.17059	0.794399	-0.325324	0.71767	8	0
ENSG00000242781.1	LINC02050	0.0864796	1	1	0.0864796	Testis	0.0864796	Testis	1	1	1	-1.71427	-1.71427	-1.71427	NA	1	0
ENSG00000205639.9	MFSD2B	0.0864958	1	1	0.0864958	Cells_Cultured_fibroblasts	0.0864958	Cells_Cultured_fibroblasts	1	1	1	1.71418	1.71418	1.71418	NA	1	0
ENSG00000175906.4	ARL4D	0.086535	15	8	0.0121828	Esophagus_Mucosa	0.806933	Cells_Cultured_fibroblasts	6.30411	0.00548356	0.282634	0.244385	2.5068	1.22307	0.645659	8	0
ENSG00000129219.13	PLD2	0.086535	33	4	0.0311704	Colon_Transverse	0.969745	Esophagus_Muscularis	22.9623	0.00362628	0.787587	-1.77816	2.15489	0.121805	0.857241	4	0
ENSG00000015413.9	DPEP1	0.0865956	10	9	0.0147101	Heart_Atrial_Appendage	0.94671	Pancreas	2.32706	0.246639	0.246639	-2.43944	1.3833	-0.447658	1.10655	9	0
ENSG00000186399.10	GOLGA8R	0.0866062	30	8	0.00359168	Skin_Not_Sun_Exposed_Suprapubic	0.911392	Spleen	17.8599	0.00947974	0.61826	0.111282	2.91196	1.82778	0.737417	8	0
ENSG00000255302.4	EID1	0.0867393	1	1	0.0867393	Muscle_Skeletal	0.0867393	Muscle_Skeletal	1	1	1	-1.71285	-1.71285	-1.71285	NA	1	0
ENSG00000185386.14	MAPK11	0.0867925	12	8	0.00635395	Thyroid	0.704631	Prostate	7.20878	0.0499161	0.282214	-2.72893	0.379077	-1.53576	0.897251	8	0
ENSG00000183023.18	SLC8A1	0.0868185	9	9	0.00956085	Artery_Aorta	0.83293	Pituitary	3.4135	0.254286	0.254286	-2.59132	-0.210945	-1.65039	0.849937	9	0
ENSG00000172890.11	NADSYN1	0.086871	40	2	0.0312179	Small_Intestine_Terminal_Ileum	0.921144	Brain_Anterior_cingulate_cortex_BA24	31.0162	0.000231276	1.96749	-1.22921	2.15428	1.25394	0.750141	2	0
ENSG00000137133.10	HINT2	0.0869299	5	5	0.0613221	Skin_Not_Sun_Exposed_Suprapubic	0.477645	Skin_Sun_Exposed_Lower_leg	2.50835	0.108063	0.108063	-0.721641	1.87117	0.823414	0.971209	5	0
ENSG00000086570.12	FAT2	0.0869304	22	11	0.0851533	Skin_Not_Sun_Exposed_Suprapubic	0.959872	Whole_Blood	11.4579	0.0432236	0.407892	-1.4339	1.72154	-0.420917	0.782115	11	0
ENSG00000269842.5	CTC-339O9.1	0.0870036	3	3	0.022177	Spleen	0.105316	Whole_Blood	2.66732	0.117931	0.117931	1.61961	2.28732	2.04126	0.366855	3	0
ENSG00000139971.15	C14orf37	0.0870816	26	9	0.00471438	Artery_Aorta	0.894554	Minor_Salivary_Gland	13.2685	0.0141609	0.462293	-2.82593	1.35261	-1.15363	0.877311	9	0
ENSG00000163281.11	GNPDA2	0.0871637	45	2	0.0517847	Liver	0.903252	Ovary	36.0797	0.000474078	2.44752	-1.94492	1.65597	-1.12556	0.639113	2	0
ENSG00000134007.3	ADAM20	0.0871653	1	1	0.0871653	Testis	0.0871653	Testis	1	1	1	-1.71054	-1.71054	-1.71054	NA	1	0
ENSG00000233193.1	AC005324.7	0.0872145	1	1	0.0872145	Testis	0.0872145	Testis	1	1	1	-1.71028	-1.71028	-1.71028	NA	1	0
ENSG00000158006.13	PAFAH2	0.087228	13	5	0.0178544	Adipose_Visceral_Omentum	0.76894	Brain_Cerebellum	8.97701	0.035883	0.40316	-2.36862	1.60455	-1.25802	1.04722	5	0
ENSG00000159208.15	CIART	0.0872729	5	5	0.00979231	Small_Intestine_Terminal_Ileum	0.850247	Muscle_Skeletal	1.74323	0.515811	0.515811	-1.17211	2.58308	0.682773	1.47629	5	0
ENSG00000118689.14	FOXO3	0.0874072	9	9	0.0341839	Testis	0.977259	Skin_Sun_Exposed_Lower_leg	2.07564	0.290343	0.290343	-1.66081	2.1179	-0.239744	1.31132	9	0
ENSG00000167360.4	OR51Q1	0.0874084	2	2	0.0291761	Brain_Cerebellum	0.514768	Testis	1.14337	0.856625	0.856625	0.651432	2.1811	1.41627	1.08164	2	0
ENSG00000182196.13	ARL6IP4	0.0875218	14	3	0.0125406	Testis	0.725379	Small_Intestine_Terminal_Ileum	11.5544	0.00410003	0.531074	-2.49656	-0.35128	-1.47964	0.473023	3	0
ENSG00000006576.16	PHTF2	0.087536	6	5	0.0328246	Brain_Cerebellum	0.594048	Liver	1.58087	0.541011	0.541011	-1.75725	2.13422	0.402316	1.24708	5	0
ENSG00000176681.14	LRRC37A	0.0875766	49	2	0.01508	Brain_Spinal_cord_cervical_c-1	0.96149	Thyroid	39.3799	0.00299294	3.06174	-1.36264	2.43045	0.59632	0.720735	2	0
ENSG00000116014.9	KISS1R	0.0876197	4	4	0.00536927	Cells_EBV-transformed_lymphocytes	0.952082	Skin_Not_Sun_Exposed_Suprapubic	1.61594	0.518507	0.518507	-2.784	0.427201	-0.564171	1.49324	4	0
ENSG00000273723.1	RP11-93H24.3	0.0876346	5	5	0.080153	Lung	0.736763	Esophagus_Mucosa	3.12549	0.316626	0.316626	-1.7498	0.694551	-0.440221	1.03734	5	0
ENSG00000104957.13	CCDC130	0.0876542	7	6	0.06012	Heart_Atrial_Appendage	0.904864	Thyroid	3.3495	0.0631821	0.316261	-1.87991	1.57839	-0.241398	1.15827	6	0
ENSG00000159625.14	DRC7	0.0876885	5	4	0.0311031	Pituitary	0.895084	Testis	2.68613	0.00876439	0.457034	-2.15575	1.01833	-0.199568	1.31689	4	0
ENSG00000269646.1	CTD-2331H12.7	0.0877277	7	7	0.203744	Skin_Sun_Exposed_Lower_leg	0.927713	Esophagus_Mucosa	3.17163	0.154087	0.154087	-1.27096	1.09878	0.0312592	0.81225	7	0
ENSG00000173442.12	EHBP1L1	0.0877657	12	9	0.00355803	Breast_Mammary_Tissue	0.850373	Cells_Cultured_fibroblasts	5.53944	0.0490576	0.240378	-0.188642	2.9149	1.46777	0.967768	9	0
ENSG00000112110.9	MRPL18	0.0877841	41	3	4.66964e-05	Stomach	0.415827	Esophagus_Muscularis	30.0063	0.00166796	1.08126	-4.07157	3.49522	-2.12711	1.15698	3	0
ENSG00000072071.16	ADGRL1	0.0879181	8	8	0.0238177	Artery_Tibial	0.948476	Nerve_Tibial	3.8034	0.268955	0.268955	-2.26006	0.148402	-0.874723	0.856641	8	0
ENSG00000163739.4	CXCL1	0.0879744	6	6	0.0319367	Whole_Blood	0.89284	Heart_Left_Ventricle	1.63686	0.482956	0.482956	-1.84265	2.1452	0.152322	1.51345	6	0
ENSG00000230310.1	CTD-2192J16.11	0.0881336	18	5	0.0447226	Heart_Atrial_Appendage	0.807191	Pituitary	12.5473	0.0032664	0.502779	-0.30622	2.00725	1.28619	0.661164	5	0
ENSG00000125813.13	PAX1	0.0881854	4	4	0.00500925	Minor_Salivary_Gland	0.922966	Skin_Sun_Exposed_Lower_leg	1.80744	0.364997	0.364997	-2.80644	-0.0966985	-1.04373	1.21209	4	0
ENSG00000248994.1	RP11-259O2.1	0.0881866	22	9	0.134682	Uterus	0.913842	Esophagus_Muscularis	12.1064	0.0169433	0.418734	-1.27609	1.49589	0.193665	0.798623	9	0
ENSG00000162006.9	MSLNL	0.0881969	13	7	0.0707657	Skin_Sun_Exposed_Lower_leg	0.806029	Lung	8.0757	0.0163402	0.338097	-1.80698	1.43501	0.451488	0.838195	7	0
ENSG00000226763.4	SRRM5	0.0882212	8	8	0.171636	Adipose_Visceral_Omentum	0.919766	Brain_Nucleus_accumbens_basal_ganglia	2.61632	0.12682	0.12682	-1.36697	1.2058	-0.418574	0.847935	8	0
ENSG00000278224.5	PRICKLE4	0.088256	13	4	0.0130661	Artery_Tibial	0.591379	Nerve_Tibial	10.111	0.0116544	0.354105	-2.48196	-0.536839	-1.4096	0.565974	4	0
ENSG00000185231.4	MC2R	0.0882879	1	1	0.0882879	Testis	0.0882879	Testis	1	1	1	1.7045	1.7045	1.7045	NA	1	0
ENSG00000213077.5	FAM106A	0.0883089	49	1	0.00870989	Vagina	0.289853	Brain_Nucleus_accumbens_basal_ganglia	45.1596	2.34643e-06	45.1596	-2.62324	-0.426344	-1.65588	0.307995	1	0
ENSG00000238099.2	LINC01625	0.0883976	1	1	0.0883976	Ovary	0.0883976	Ovary	1	1	1	-1.70391	-1.70391	-1.70391	NA	1	0
ENSG00000082212.12	ME2	0.0884285	15	8	0.0333118	Spleen	0.822591	Artery_Tibial	5.74032	0.00632074	0.230531	-2.12831	1.09865	0.0331038	0.905043	8	0
ENSG00000105366.15	SIGLEC8	0.0885073	1	1	0.0885073	Artery_Tibial	0.0885073	Artery_Tibial	1	1	1	-1.70332	-1.70332	-1.70332	NA	1	0
ENSG00000064703.11	DDX20	0.0885475	22	4	0.018431	Adipose_Visceral_Omentum	0.932821	Esophagus_Muscularis	16.1685	0.00242489	0.582707	-1.1659	2.35684	0.858064	0.735033	4	0
ENSG00000168876.8	ANKRD49	0.0885961	3	3	0.0242436	Brain_Cerebellar_Hemisphere	0.537259	Lung	1.31618	0.685544	0.685544	-2.25325	-0.616964	-1.18807	0.923277	3	0
ENSG00000106344.8	RBM28	0.0886633	10	9	0.0550402	Esophagus_Mucosa	0.986437	Lung	4.45906	0.0488446	0.207936	-1.26243	1.91856	-0.015179	0.887452	9	0
ENSG00000109680.10	TBC1D19	0.088666	6	4	0.0119086	Esophagus_Muscularis	0.804583	Brain_Spinal_cord_cervical_c-1	2.67011	0.0801887	0.27169	0.24742	2.51484	1.11809	0.759494	4	0
ENSG00000081087.14	OSTM1	0.0888664	14	6	0.104232	Brain_Cerebellum	0.96778	Artery_Aorta	10.1873	0.000416086	0.376548	-1.52176	1.62468	0.360168	0.804081	6	0
ENSG00000105675.8	ATP4A	0.0888775	6	6	0.104907	Uterus	0.785208	Thyroid	1.57437	0.575369	0.575369	-1.49205	1.62152	0.500035	1.21927	6	0
ENSG00000163749.17	CCDC158	0.0888999	31	5	0.0352728	Cells_Cultured_fibroblasts	0.997924	Testis	21.2056	0.00654017	0.776879	-1.43737	2.10521	0.742805	0.899629	5	0
ENSG00000136541.14	ERMN	0.0889128	4	4	0.145648	Spleen	0.836168	Lung	1.84909	0.158236	0.158236	-0.62387	1.45508	0.397556	0.974649	4	0
ENSG00000004660.14	CAMKK1	0.088914	11	10	0.0956555	Pancreas	0.957769	Artery_Tibial	3.21809	0.0322958	0.250958	-1.3079	1.66629	0.144614	1.04363	10	0
ENSG00000174442.11	ZWILCH	0.0889756	4	4	0.0159059	Artery_Coronary	0.974928	Pituitary	1.88262	0.401873	0.401873	-0.26221	2.41107	0.786349	1.20292	4	0
ENSG00000142669.14	SH3BGRL3	0.0890329	22	9	0.00406265	Heart_Left_Ventricle	0.831055	Skin_Not_Sun_Exposed_Suprapubic	10.2459	0.00236756	0.355256	-2.87326	1.75179	-1.12418	0.892388	9	0
ENSG00000100811.12	YY1	0.0890819	2	2	0.0296427	Thyroid	0.645976	Breast_Mammary_Tissue	1.06144	0.938559	0.938559	-2.17483	-0.459359	-1.3171	1.21302	2	0
ENSG00000010626.14	LRRC23	0.089148	45	1	0.0301642	Prostate	0.835794	Vagina	39.5639	0.000373945	39.5639	-1.69383	2.16793	1.52795	0.630425	1	0
ENSG00000114554.11	PLXNA1	0.0891717	23	11	0.00440576	Colon_Sigmoid	0.755629	Esophagus_Muscularis	11.9069	0.00261515	0.406433	-1.28096	2.84755	1.57011	1.23083	11	0
ENSG00000138759.18	FRAS1	0.0892503	18	17	0.00255139	Nerve_Tibial	0.883585	Lung	3.84449	0.116446	0.15981	-3.01718	2.54426	-0.151729	1.61005	17	0
ENSG00000260558.1	RP11-63M22.1	0.0892895	1	1	0.0892895	Uterus	0.0892895	Uterus	1	1	1	1.69916	1.69916	1.69916	NA	1	0
ENSG00000127585.11	FBXL16	0.089292	5	5	0.0858842	Skin_Sun_Exposed_Lower_leg	0.581321	Colon_Sigmoid	2.06624	0.143301	0.143301	-1.20276	1.71752	0.685698	1.14074	5	0
ENSG00000165698.15	SPACA9	0.0893422	7	7	0.0671429	Breast_Mammary_Tissue	0.927547	Artery_Aorta	3.57576	0.243428	0.243428	-1.83072	1.32239	-0.608493	1.03349	7	0
ENSG00000258586.1	RP5-1021I20.2	0.0893472	17	2	0.0175192	Testis	0.471801	Brain_Anterior_cingulate_cortex_BA24	13.7531	0.00359735	1.02538	-0.90947	2.37563	1.46313	0.70317	2	0
ENSG00000108669.16	CYTH1	0.0895955	17	11	0.0410763	Esophagus_Muscularis	0.999956	Adipose_Visceral_Omentum	7.19132	0.0421327	0.260823	-1.90717	2.04276	0.0327679	0.960439	11	0
ENSG00000197641.11	SERPINB13	0.0896347	3	3	0.200165	Skin_Not_Sun_Exposed_Suprapubic	0.45385	Skin_Sun_Exposed_Lower_leg	2.16548	0.314285	0.314285	-0.749013	1.28108	0.492995	1.08851	3	0
ENSG00000105227.14	PRX	0.0896669	10	9	0.0400424	Cells_Cultured_fibroblasts	0.9924	Muscle_Skeletal	4.94081	0.108067	0.246886	-0.660339	2.05331	0.526114	0.828638	9	0
ENSG00000143416.20	SELENBP1	0.0897015	22	5	0.00304298	Heart_Atrial_Appendage	0.985105	Brain_Cerebellum	15.0198	0.000361521	0.605147	-2.96336	1.80873	-0.714209	0.98413	5	0
ENSG00000188389.10	PDCD1	0.0897602	17	9	0.0615694	Minor_Salivary_Gland	0.968765	Whole_Blood	8.31478	0.0391252	0.299645	-1.86938	1.40364	0.209934	1.02713	9	0
ENSG00000232311.1	RP1-249I4.2	0.0897663	2	2	0.033353	Brain_Putamen_basal_ganglia	0.696115	Brain_Frontal_Cortex_BA9	1.07043	0.92957	0.92957	-2.12781	0.390571	-0.868619	1.78076	2	0
ENSG00000272646.1	RP11-188P17.2	0.0898787	3	2	0.0431764	Adipose_Visceral_Omentum	0.50475	Colon_Sigmoid	1.09094	0.909057	0.909057	-2.022	1.65596	0.100333	1.90334	2	0
ENSG00000205108.5	FAM205A	0.0898851	12	10	0.000543922	Skin_Sun_Exposed_Lower_leg	0.877581	Breast_Mammary_Tissue	5.83105	0.142863	0.233676	-3.45814	0.154036	-1.68105	0.990163	10	0
ENSG00000270977.1	AC015849.16	0.0899095	3	3	0.0560224	Small_Intestine_Terminal_Ileum	0.943332	Brain_Nucleus_accumbens_basal_ganglia	2.35702	0.196811	0.196811	-1.91086	-0.0710829	-0.986708	0.919919	3	0
ENSG00000136011.14	STAB2	0.0899151	16	7	0.00785067	Whole_Blood	0.99456	Artery_Tibial	7.10583	0.00777024	0.420821	-2.65843	1.42319	-0.775726	1.11242	7	0
ENSG00000283199.1	ABC13-47488600E17.1	0.0900593	18	9	0.00383282	Cells_Cultured_fibroblasts	0.769606	Lung	9.17027	0.0127311	0.337229	-1.56578	2.8916	0.757999	1.24566	9	0
ENSG00000160049.11	DFFA	0.0901114	22	6	0.00172199	Breast_Mammary_Tissue	0.699961	Artery_Coronary	15.089	0.0134963	0.543682	-0.845578	3.13441	1.58036	0.874842	6	0
ENSG00000111077.17	TNS2	0.0901116	39	2	0.0664052	Prostate	0.9183	Whole_Blood	32.2013	3.1386e-05	2.13385	-1.83568	1.50801	-1.20301	0.695366	2	0
ENSG00000085563.14	ABCB1	0.0901559	2	2	0.123185	Testis	0.98387	Heart_Atrial_Appendage	1.71793	0.282073	0.282073	-1.54154	-0.0202173	-0.78088	1.07574	2	0
ENSG00000105519.15	CAPS	0.0901792	33	3	0.15058	Heart_Atrial_Appendage	0.995311	Colon_Sigmoid	25.0811	0.000717572	1.25702	-0.827735	1.43748	-0.154766	0.621421	3	0
ENSG00000157379.13	DHRS1	0.0902022	48	3	0.00813046	Uterus	0.990956	Liver	30.6983	0.00301568	1.50298	-2.6466	1.53249	0.17152	0.651907	3	0
ENSG00000137955.15	RABGGTB	0.0902129	15	6	0.0154129	Esophagus_Mucosa	0.651451	Brain_Hippocampus	8.52472	0.0201321	0.3515	-1.97376	2.42253	1.17226	0.989029	6	0
ENSG00000214046.8	SMIM7	0.0902311	29	8	0.0219353	Brain_Cerebellar_Hemisphere	0.993885	Muscle_Skeletal	16.1054	0.00844418	0.642433	-2.29149	1.95132	0.328782	0.871599	8	0
ENSG00000152684.10	PELO	0.0902803	13	13	0.000640151	Cells_Cultured_fibroblasts	0.682358	Brain_Nucleus_accumbens_basal_ganglia	5.08948	0.17506	0.17506	0.409248	3.41401	2.10712	0.789195	13	0
ENSG00000101596.14	SMCHD1	0.0903582	17	7	0.00770274	Stomach	0.814871	Breast_Mammary_Tissue	10.3406	0.022868	0.442001	-0.623761	2.66483	1.10342	0.851262	7	0
ENSG00000232458.1	LINC01450	0.0903852	1	1	0.0903852	Artery_Aorta	0.0903852	Artery_Aorta	1	1	1	1.69337	1.69337	1.69337	NA	1	0
ENSG00000100867.14	DHRS2	0.0904319	5	5	0.0579679	Brain_Spinal_cord_cervical_c-1	0.6418	Brain_Cortex	1.26725	0.700937	0.700937	-1.89594	1.65178	-0.580142	1.40517	5	0
ENSG00000171346.15	KRT15	0.0904545	7	7	0.0780763	Stomach	0.973909	Skin_Not_Sun_Exposed_Suprapubic	2.82484	0.139926	0.139926	-1.76196	1.74362	0.13051	1.20864	7	0
ENSG00000255142.1	AP006621.6	0.0905056	44	1	0.0200464	Uterus	0.43574	Brain_Cortex	38.5035	0.000259797	38.5035	-2.32548	-0.779408	-1.60183	0.291685	1	0
ENSG00000136449.13	MYCBPAP	0.0905454	36	4	0.0048538	Whole_Blood	0.845311	Brain_Frontal_Cortex_BA9	24.4129	0.00100325	0.979666	-1.12373	2.81658	1.70991	0.908881	4	0
ENSG00000105650.21	PDE4C	0.09055	24	8	0.000757042	Muscle_Skeletal	0.646784	Spleen	11.0871	0.00624559	0.387751	-3.36804	1.64428	-1.59782	1.50865	8	0
ENSG00000042286.14	AIFM2	0.0905785	21	12	0.000880626	Esophagus_Mucosa	0.916479	Artery_Coronary	10.4234	0.00802266	0.36203	-0.437068	3.32612	1.20769	0.835486	12	0
ENSG00000103343.12	ZNF174	0.090581	12	7	0.0682508	Adipose_Subcutaneous	0.67266	Artery_Tibial	5.94468	0.061701	0.21216	-1.82335	0.988883	-0.503089	0.930744	7	0
ENSG00000169972.11	PUSL1	0.0906044	14	8	0.0872559	Testis	0.959346	Adipose_Subcutaneous	7.33516	0.0368148	0.282754	-1.71005	1.33163	-0.515415	0.941727	8	0
ENSG00000139192.11	TAPBPL	0.0906945	49	1	0.033998	Brain_Cortex	0.492691	Vagina	44.4575	7.00018e-05	44.4575	0.686034	2.1201	1.64654	0.22461	1	0
ENSG00000117501.14	MROH9	0.0908625	1	1	0.0908625	Cells_Cultured_fibroblasts	0.0908625	Cells_Cultured_fibroblasts	1	1	1	-1.69087	-1.69087	-1.69087	NA	1	0
ENSG00000103043.14	VAC14	0.0908878	11	9	0.100696	Whole_Blood	0.92981	Skin_Not_Sun_Exposed_Suprapubic	5.03382	0.0904946	0.264893	-1.55263	1.64149	-0.347308	1.1338	9	0
ENSG00000198839.9	ZNF277	0.0909436	6	6	0.0324541	Heart_Left_Ventricle	0.826734	Adipose_Visceral_Omentum	1.70122	0.552556	0.552556	-2.13877	0.499835	-0.846734	1.03101	6	0
ENSG00000187997.11	C17orf99	0.0910158	3	3	0.0132646	Uterus	0.600348	Spleen	1.0963	0.886233	0.886233	-0.5239	2.47658	0.831213	1.52116	3	0
ENSG00000231083.1	AC011747.6	0.0910244	1	1	0.0910244	Spleen	0.0910244	Spleen	1	1	1	1.69002	1.69002	1.69002	NA	1	0
ENSG00000112339.14	HBS1L	0.0910751	41	3	0.00154791	Whole_Blood	0.746428	Brain_Cerebellar_Hemisphere	30.2141	0.00046647	1.02145	-0.961011	3.16555	1.80599	0.816274	3	0
ENSG00000118007.12	STAG1	0.0911015	5	5	0.00755057	Stomach	0.959953	Minor_Salivary_Gland	1.56124	0.370571	0.370571	-2.67153	1.15934	-0.816526	1.51113	5	0
ENSG00000198353.7	HOXC4	0.0911161	8	8	0.00551784	Lung	0.924163	Brain_Nucleus_accumbens_basal_ganglia	2.33965	0.374816	0.374816	-0.575619	2.77514	0.472077	1.10428	8	0
ENSG00000035664.11	DAPK2	0.091201	17	8	0.002802	Artery_Aorta	0.9522	Brain_Frontal_Cortex_BA9	7.9484	0.0159587	0.277735	-2.98866	2.60501	0.355212	1.76388	8	0
ENSG00000145284.11	SCD5	0.091244	21	16	0.0242918	Brain_Hypothalamus	0.995654	Artery_Tibial	5.17903	0.0344022	0.19916	-2.25248	1.4164	-0.505639	1.06523	16	0
ENSG00000116771.5	AGMAT	0.0912855	17	7	0.0381262	Cells_EBV-transformed_lymphocytes	0.977126	Pancreas	9.15952	0.000195764	0.4109	-1.42564	2.0735	0.991882	0.97099	7	0
ENSG00000233942.1	AC004012.1	0.0913259	17	5	0.0341897	Testis	0.78465	Ovary	11.657	0.0162403	0.500754	-2.11783	1.48593	-0.923633	1.01586	5	0
ENSG00000196792.11	STRN3	0.0914331	26	5	0.00994745	Testis	0.993782	Lung	17.0054	0.000721452	0.588913	-0.029366	2.57765	0.806474	0.744645	5	0
ENSG00000280515.1	SALRNA2	0.0914942	2	2	0.100111	Adipose_Visceral_Omentum	0.160779	Thyroid	1.02376	0.976238	0.976238	-1.40246	1.64432	0.120929	2.15439	2	0
ENSG00000100600.14	LGMN	0.0915451	4	4	0.03078	Brain_Nucleus_accumbens_basal_ganglia	0.854868	Adipose_Visceral_Omentum	1.56802	0.482068	0.482068	-2.15991	-0.18291	-1.20878	0.85182	4	0
ENSG00000179958.8	DCTPP1	0.0917097	2	2	0.15108	Nerve_Tibial	0.817204	Adipose_Subcutaneous	1.68038	0.319619	0.319619	-1.43573	0.231142	-0.602292	1.17865	2	0
ENSG00000088280.18	ASAP3	0.0917422	23	7	0.0152478	Testis	0.936743	Heart_Left_Ventricle	15.0615	0.000957176	0.502346	-1.36611	2.42644	0.397815	0.784728	7	0
ENSG00000283044.1	RP11-357P18.3	0.0917472	1	1	0.0917472	Testis	0.0917472	Testis	1	1	1	1.68625	1.68625	1.68625	NA	1	0
ENSG00000058600.15	POLR3E	0.0918445	3	3	0.0128747	Brain_Caudate_basal_ganglia	0.744718	Cells_Cultured_fibroblasts	1.3992	0.601682	0.601682	-0.502872	2.48722	0.552911	1.6775	3	0
ENSG00000164082.14	GRM2	0.0919529	19	4	0.0500294	Adipose_Subcutaneous	0.928958	Adipose_Visceral_Omentum	14.8086	0.0129779	0.56841	-1.95971	0.943795	-1.00171	0.673054	4	0
ENSG00000088543.14	C3orf18	0.0919681	14	6	0.0409172	Thyroid	0.972444	Cells_Cultured_fibroblasts	8.80886	0.0212613	0.341504	-2.04437	1.42065	-0.305587	0.90899	6	0
ENSG00000102531.16	FNDC3A	0.0919747	8	8	0.0387722	Esophagus_Muscularis	0.82033	Small_Intestine_Terminal_Ileum	3.1247	0.228228	0.228228	-1.39806	2.0666	-0.240984	1.22496	8	0
ENSG00000265817.2	FSBP	0.0920848	3	3	0.0616485	Ovary	0.486177	Artery_Aorta	1.52825	0.476889	0.476889	-1.86882	-0.696402	-1.40442	0.623018	3	0
ENSG00000100802.14	C14orf93	0.0922607	6	6	0.167285	Adipose_Visceral_Omentum	0.860848	Skin_Not_Sun_Exposed_Suprapubic	2.67394	0.245536	0.245536	-1.28777	1.38098	-0.0163625	1.02859	6	0
ENSG00000172551.10	MUCL1	0.0922854	6	6	0.00788691	Skin_Sun_Exposed_Lower_leg	0.737743	Testis	2.46666	0.305774	0.305774	-2.65687	1.05873	-1.05217	1.27516	6	0
ENSG00000070882.12	OSBPL3	0.0923332	18	13	0.0132415	Pituitary	0.980624	Nerve_Tibial	5.69551	0.0297207	0.190899	-1.59041	2.47721	-0.0127999	0.916049	13	0
ENSG00000143643.12	TTC13	0.0924993	15	6	0.131173	Cells_Cultured_fibroblasts	0.962946	Colon_Transverse	9.67197	0.0271341	0.478786	-1.50949	0.489478	-0.620466	0.634213	6	0
ENSG00000165495.15	PKNOX2	0.0925171	10	10	0.00737736	Artery_Tibial	0.797757	Testis	3.09555	0.164921	0.164921	-2.67931	1.69202	-0.527175	1.6736	10	0
ENSG00000129167.9	TPH1	0.0927049	21	9	0.084042	Brain_Frontal_Cortex_BA9	0.995667	Liver	11.0429	0.0316538	0.488994	-1.12498	1.7277	0.197825	0.951784	9	0
ENSG00000274979.1	RP11-1143G9.5	0.0927702	16	4	0.0679484	Uterus	0.94494	Breast_Mammary_Tissue	11.7623	0.00465573	0.430989	-0.430869	1.82535	0.764174	0.62037	4	0
ENSG00000171772.15	SYCE1	0.0927739	16	11	0.096254	Ovary	0.977661	Brain_Hypothalamus	6.77491	0.0224844	0.232064	-1.66329	1.43707	0.303121	0.863732	11	0
ENSG00000249601.2	LINC01187	0.0927845	6	4	0.00711508	Pancreas	0.851933	Adipose_Subcutaneous	4.2451	0.0530311	0.238499	-2.69141	-0.186652	-0.847263	0.937461	4	0
ENSG00000233154.5	LINC01762	0.0927881	4	4	0.0735219	Skin_Not_Sun_Exposed_Suprapubic	0.215385	Heart_Left_Ventricle	1.22083	0.813085	0.813085	-1.42485	1.78958	0.803865	1.50343	4	0
ENSG00000205436.7	EXOC3L4	0.0927985	7	7	0.0332451	Thyroid	0.800384	Lung	2.95828	0.210589	0.210589	-2.12911	0.30061	-1.11395	1.00181	7	0
ENSG00000015171.19	ZMYND11	0.0928126	3	3	0.077189	Testis	0.717554	Brain_Hippocampus	1.3801	0.632246	0.632246	-1.63246	1.76723	-0.0756534	1.71781	3	0
ENSG00000175334.7	BANF1	0.0928166	29	3	0.00731962	Cells_EBV-transformed_lymphocytes	0.803828	Muscle_Skeletal	21.5785	0.00136354	1.03778	-2.68194	2.24142	-1.12653	0.829039	3	0
ENSG00000154222.14	CC2D1B	0.092819	38	2	0.00421066	Breast_Mammary_Tissue	0.394268	Small_Intestine_Terminal_Ileum	28.0889	0.00130029	4.03935	-2.86193	-0.851903	-1.89376	0.34868	2	0
ENSG00000155792.9	DEPTOR	0.0928812	24	7	0.00431658	Liver	0.773085	Pituitary	13.9273	0.00318122	0.465631	-2.85405	1.29071	-0.440594	0.916786	7	0
ENSG00000198909.7	MAP3K3	0.0929611	35	1	0.0225485	Muscle_Skeletal	0.812665	Colon_Sigmoid	28.9573	0.00195457	28.9573	-2.281	0.0591917	-1.49785	0.43943	1	0
ENSG00000154914.16	USP43	0.0930445	5	5	0.00691712	Liver	0.904407	Whole_Blood	1.65111	0.350021	0.350021	-2.70081	0.961965	-0.416053	1.4748	5	0
ENSG00000180198.15	RCC1	0.0930587	10	8	0.07546	Artery_Aorta	0.90347	Nerve_Tibial	4.64102	0.110224	0.160144	-0.451177	1.77766	0.414219	0.787943	8	0
ENSG00000090316.15	MAEA	0.0930591	40	2	0.0152819	Brain_Nucleus_accumbens_basal_ganglia	0.873922	Whole_Blood	28.4631	0.00736077	3.25135	0.158679	2.42563	1.46661	0.500643	2	0
ENSG00000101166.15	PRELID3B	0.09312	17	6	0.021572	Esophagus_Gastroesophageal_Junction	0.847344	Pancreas	10.4542	0.000749079	0.459613	-0.536588	2.29782	0.90739	0.760257	6	0
ENSG00000177462.6	OR2T8	0.0933329	8	8	0.0264598	Testis	0.944229	Brain_Cortex	3.52723	0.188294	0.188294	-2.2194	1.83148	-0.139644	1.21299	8	0
ENSG00000158019.20	BRE	0.0935063	3	3	0.0572562	Thyroid	0.388967	Testis	1.18804	0.842674	0.842674	-1.35588	1.90135	0.468987	1.66371	3	0
ENSG00000186468.12	RPS23	0.0935271	48	1	0.0326798	Small_Intestine_Terminal_Ileum	0.491722	Cells_EBV-transformed_lymphocytes	43.2796	5.0076e-05	43.2796	-2.136	-0.687573	-1.61753	0.27965	1	0
ENSG00000175768.12	TOMM5	0.0935743	4	4	0.0930424	Esophagus_Mucosa	0.35162	Testis	1.17518	0.758225	0.758225	-1.67956	1.3651	-0.632006	1.36603	4	0
ENSG00000117682.16	DHDDS	0.0935771	19	8	0.00819962	Brain_Hippocampus	0.931601	Adipose_Subcutaneous	9.69559	0.000825017	0.395613	-2.64374	2.41576	0.643778	1.25873	8	0
ENSG00000261402.1	RP11-378I6.1	0.0936744	14	6	0.0555668	Testis	0.993761	Brain_Anterior_cingulate_cortex_BA24	8.9964	0.0386686	0.368454	-0.734071	1.91442	0.208824	0.760753	6	0
ENSG00000102931.7	ARL2BP	0.0936973	3	3	0.0296355	Brain_Hippocampus	0.436595	Brain_Cortex	1.26796	0.726706	0.726706	-2.17493	1.19687	-0.0667012	1.83775	3	0
ENSG00000142549.9	IGLON5	0.0937056	9	8	0.220311	Brain_Nucleus_accumbens_basal_ganglia	0.843493	Brain_Cerebellum	3.54637	0.0815191	0.273875	-1.13306	1.2257	0.0249307	0.938188	8	0
ENSG00000140873.15	ADAMTS18	0.0937826	20	7	0.0102629	Brain_Caudate_basal_ganglia	0.978568	Pituitary	10.2301	0.00396597	0.443293	-2.56684	1.97926	-0.724586	1.79815	7	0
ENSG00000155903.11	RASA2	0.0939072	4	4	0.0765854	Heart_Atrial_Appendage	0.446462	Nerve_Tibial	1.40905	0.692544	0.692544	-1.77085	1.59652	0.453313	1.52164	4	0
ENSG00000125122.15	LRRC29	0.0939515	8	6	0.0544703	Esophagus_Mucosa	0.963724	Skin_Sun_Exposed_Lower_leg	4.46497	0.0732036	0.16431	-0.0454813	1.92308	1.07149	0.660359	6	0
ENSG00000167528.12	ZNF641	0.0939738	33	6	0.00724041	Pituitary	0.946579	Brain_Cerebellum	18.9262	0.00114268	0.677415	-0.189062	2.68558	1.07627	0.665374	6	0
ENSG00000231231.5	LINC01423	0.094003	1	1	0.094003	Thyroid	0.094003	Thyroid	1	1	1	1.67465	1.67465	1.67465	NA	1	0
ENSG00000198203.9	SULT1C2	0.0940792	45	2	0.0468007	Heart_Atrial_Appendage	0.438101	Brain_Nucleus_accumbens_basal_ganglia	35.6629	0.000640245	2.2313	0.775404	1.9881	1.31697	0.24727	2	0
ENSG00000156802.12	ATAD2	0.0940868	10	8	0.00266919	Esophagus_Muscularis	0.8479	Brain_Cerebellar_Hemisphere	4.798	0.0934686	0.180604	-0.191799	3.00347	1.74903	0.937904	8	0
ENSG00000130589.16	HELZ2	0.0940923	3	3	0.102691	Brain_Cerebellum	0.558058	Skin_Sun_Exposed_Lower_leg	1.25959	0.809358	0.809358	-1.63195	1.59993	-0.205914	1.64908	3	0
ENSG00000164066.12	INTU	0.0941374	10	9	0.0370547	Artery_Aorta	0.973066	Vagina	3.86841	0.0929191	0.130944	-2.08516	0.289263	-0.776766	0.825215	9	0
ENSG00000175329.12	ISX	0.0941596	2	2	0.109894	Prostate	0.127396	Colon_Transverse	1.03266	0.967337	0.967337	-1.52445	1.59867	0.0371081	2.20838	2	0
ENSG00000119487.16	MAPKAP1	0.094202	9	7	0.00467081	Thyroid	0.507341	Breast_Mammary_Tissue	5.55608	0.127698	0.228568	-0.662984	2.8289	1.73903	1.05842	7	0
ENSG00000198435.3	NRARP	0.094259	3	3	0.0641956	Esophagus_Mucosa	0.5927	Heart_Atrial_Appendage	1.07614	0.918847	0.918847	-1.85082	0.534927	-0.997792	1.3302	3	0
ENSG00000170423.12	KRT78	0.0942888	3	3	0.0893007	Spleen	0.348861	Pancreas	1.14439	0.900743	0.900743	-1.6991	1.51756	-0.372779	1.68087	3	0
ENSG00000169777.6	TAS2R1	0.0943175	1	1	0.0943175	Testis	0.0943175	Testis	1	1	1	1.67305	1.67305	1.67305	NA	1	0
ENSG00000270379.5	HEATR9	0.0944552	7	7	0.0155269	Thyroid	0.848657	Whole_Blood	2.0369	0.226546	0.226546	-2.41985	1.85509	-0.533752	1.30829	7	0
ENSG00000226302.1	RP11-528N21.1	0.0945348	1	1	0.0945348	Muscle_Skeletal	0.0945348	Muscle_Skeletal	1	1	1	1.67195	1.67195	1.67195	NA	1	0
ENSG00000244623.1	OR2AE1	0.0945738	4	2	0.148259	Skin_Sun_Exposed_Lower_leg	0.883591	Cells_EBV-transformed_lymphocytes	3.62489	0.000880398	0.340377	-1.44571	0.146419	-0.931625	0.727347	2	0
ENSG00000126353.3	CCR7	0.0946032	6	5	0.0197102	Ovary	0.897207	Pancreas	2.62387	0.0548071	0.369339	-1.06599	2.33182	0.842399	1.20685	5	0
ENSG00000143127.12	ITGA10	0.0946102	1	1	0.0946102	Cells_EBV-transformed_lymphocytes	0.0946102	Cells_EBV-transformed_lymphocytes	1	1	1	1.67156	1.67156	1.67156	NA	1	0
ENSG00000112365.4	ZBTB24	0.0946102	9	9	0.00183091	Testis	0.514181	Brain_Hippocampus	3.53069	0.145696	0.145696	-3.11637	-0.652342	-1.65269	0.708229	9	0
ENSG00000187140.5	FOXD3	0.094647	3	3	0.058778	Muscle_Skeletal	0.333621	Pituitary	1.28708	0.842179	0.842179	-1.88985	0.966846	-0.727558	1.50084	3	0
ENSG00000260877.2	RP11-211G23.2	0.0946839	3	3	0.0156663	Adipose_Subcutaneous	0.689109	Cells_Cultured_fibroblasts	1.84132	0.227945	0.227945	-2.4166	-0.400064	-1.71367	1.13855	3	0
ENSG00000267712.5	LINC01539	0.0947049	1	1	0.0947049	Thyroid	0.0947049	Thyroid	1	1	1	1.67109	1.67109	1.67109	NA	1	0
ENSG00000156787.16	TBC1D31	0.0947063	17	9	0.0499737	Nerve_Tibial	0.922022	Esophagus_Gastroesophageal_Junction	9.14295	0.014449	0.323166	-1.96019	1.76994	0.753047	0.822584	9	0
ENSG00000155052.14	CNTNAP5	0.0947068	2	2	0.0339808	Brain_Putamen_basal_ganglia	0.701977	Brain_Anterior_cingulate_cortex_BA24	1.0397	0.960303	0.960303	-0.382653	2.1203	0.868823	1.76986	2	0
ENSG00000162139.9	NEU3	0.0947285	20	8	0.096001	Heart_Left_Ventricle	0.997531	Colon_Transverse	10.235	0.00282631	0.411176	-1.66456	1.45971	-0.449685	0.954295	8	0
ENSG00000106771.12	TMEM245	0.0947982	34	6	0.000701106	Stomach	0.929953	Brain_Nucleus_accumbens_basal_ganglia	18.0704	0.00688413	0.652125	-3.38915	1.28232	-1.72301	1.3386	6	0
ENSG00000182552.14	RWDD4	0.0948051	12	10	0.0137314	Heart_Atrial_Appendage	0.837996	Thyroid	3.54099	0.0522995	0.124495	-0.874445	2.46422	0.958103	0.944151	10	0
ENSG00000145692.14	BHMT	0.0948667	31	4	0.0108187	Uterus	0.777819	Pituitary	21.5127	0.00411118	0.954594	-1.59931	2.5485	1.46165	0.788091	4	0
ENSG00000225626.2	C9orf135-AS1	0.0948876	1	1	0.0948876	Testis	0.0948876	Testis	1	1	1	-1.67016	-1.67016	-1.67016	NA	1	0
ENSG00000233590.1	RP11-153K11.3	0.0950933	11	3	0.0859279	Stomach	0.963348	Colon_Transverse	8.67884	0.00537137	0.312784	-1.71728	0.30717	-0.584193	0.638997	3	0
ENSG00000251513.2	LIX1-AS1	0.0951284	3	3	0.0738052	Pituitary	0.859205	Prostate	2.44032	0.116699	0.116699	-0.177386	1.78782	1.09006	1.09951	3	0
ENSG00000204930.9	FAM221B	0.095144	11	3	0.0259378	Thyroid	0.750118	Brain_Cerebellar_Hemisphere	8.2326	0.00848773	0.908905	-1.97349	2.22714	0.901861	1.51289	3	0
ENSG00000259981.1	AF096876.1	0.0952967	1	1	0.0952967	Testis	0.0952967	Testis	1	1	1	1.6681	1.6681	1.6681	NA	1	0
ENSG00000148019.12	CEP78	0.0953328	8	8	0.00937386	Thyroid	0.768217	Skin_Sun_Exposed_Lower_leg	2.16923	0.217138	0.217138	-2.59811	1.19988	-0.141818	1.24291	8	0
ENSG00000281831.1	HCP5B	0.0953398	48	3	0.0578484	Brain_Cerebellum	0.989495	Breast_Mammary_Tissue	36.5952	0.00283405	2.27719	-1.89684	1.54526	0.345788	0.719786	3	0
ENSG00000256783.1	RP11-503G7.1	0.0953565	2	2	0.125872	Testis	0.16729	Pituitary	1.09627	0.903733	0.903733	1.38096	1.53058	1.45577	0.105797	2	0
ENSG00000154845.15	PPP4R1	0.0954131	23	6	0.00173806	Esophagus_Gastroesophageal_Junction	0.618731	Brain_Cortex	12.4151	0.00272868	0.554715	-3.13169	0.839124	-1.87638	0.916885	6	0
ENSG00000033011.11	ALG1	0.0955227	9	4	0.0181151	Artery_Aorta	0.955172	Adipose_Visceral_Omentum	6.62729	0.0226402	0.252545	-0.165945	2.36326	0.523278	0.74346	4	0
ENSG00000253313.5	C1orf210	0.0955485	4	4	0.152635	Pancreas	0.927147	Stomach	2.24211	0.233517	0.233517	-0.594902	1.43029	0.497751	0.995341	4	0
ENSG00000265485.5	LINC01915	0.0956103	4	3	0.013626	Ovary	0.0813676	Cells_Cultured_fibroblasts	2.90561	0.0790193	0.327357	-1.83816	2.46697	0.154498	2.2717	3	0
ENSG00000171159.4	C9orf16	0.0956204	10	8	0.0065693	Esophagus_Mucosa	0.717596	Esophagus_Muscularis	4.08268	0.0699216	0.156351	-2.31583	2.71792	-0.0998465	1.45175	8	0
ENSG00000099377.13	HSD3B7	0.0956223	28	5	0.000383651	Whole_Blood	0.989829	Brain_Cortex	19.8754	0.000230401	0.724319	-3.55108	1.97819	0.657648	1.05694	5	0
ENSG00000262898.1	AC139099.4	0.0956368	2	2	0.0337271	Skin_Sun_Exposed_Lower_leg	0.484518	Nerve_Tibial	1.12783	0.872171	0.872171	0.699054	2.12332	1.41119	1.00711	2	0
ENSG00000262772.1	LINC01977	0.09565	2	1	0.09565	Brain_Caudate_basal_ganglia	0.09565	Brain_Caudate_basal_ganglia	1	1	1	1.24466	1.66632	1.45549	0.298161	1	0
ENSG00000283648.1	RP5-958B11.1	0.095659	1	1	0.095659	Testis	0.095659	Testis	1	1	1	1.66627	1.66627	1.66627	NA	1	0
ENSG00000197410.12	DCHS2	0.0956821	12	9	0.016502	Thyroid	0.78083	Prostate	4.55313	0.0371788	0.1726	-2.39762	1.84118	0.191279	1.12474	9	0
ENSG00000166278.14	C2	0.0957035	7	7	0.00573179	Brain_Nucleus_accumbens_basal_ganglia	0.614298	Brain_Spinal_cord_cervical_c-1	2.30762	0.396934	0.396934	-1.17254	2.76274	1.27807	1.27018	7	0
ENSG00000123612.15	ACVR1C	0.0957906	8	5	0.024881	Esophagus_Muscularis	0.585282	Cells_Cultured_fibroblasts	5.09937	0.0158974	0.220978	0.545686	2.24324	1.55577	0.540079	5	0
ENSG00000254689.1	RP11-354A14.1	0.0958711	13	6	0.0753833	Prostate	0.966773	Adipose_Subcutaneous	7.94968	0.0109254	0.274004	-1.64076	1.77812	0.124184	1.11519	6	0
ENSG00000174227.15	PIGG	0.0958723	17	7	0.00782692	Ovary	0.945219	Muscle_Skeletal	10.6768	0.00204773	0.416481	-1.5418	2.65945	0.0577004	1.05223	7	0
ENSG00000204856.11	FAM216A	0.0959151	24	7	0.031122	Vagina	0.944743	Adipose_Subcutaneous	15.0781	0.019911	0.513476	-1.71839	2.15551	0.613976	0.909511	7	0
ENSG00000213186.7	TRIM59	0.0959245	8	7	0.000752687	Brain_Cortex	0.55868	Artery_Tibial	4.98663	0.0760065	0.184232	-3.36963	0.584803	-2.16899	1.1981	7	0
ENSG00000204256.12	BRD2	0.0959782	14	9	0.012331	Esophagus_Muscularis	0.778016	Brain_Cerebellum	5.65691	0.00662247	0.23104	-0.977201	2.50253	0.756762	1.0165	9	0
ENSG00000128346.10	C22orf23	0.0960415	3	3	0.037766	Artery_Tibial	0.527871	Brain_Anterior_cingulate_cortex_BA24	1.54851	0.451968	0.451968	-2.07739	0.631259	-0.92241	1.39764	3	0
ENSG00000163781.12	TOPBP1	0.096053	8	7	0.0718321	Skin_Sun_Exposed_Lower_leg	0.994698	Skin_Not_Sun_Exposed_Suprapubic	3.02125	0.100796	0.100796	-0.722604	1.80018	-0.0321438	0.822519	7	0
ENSG00000147872.9	PLIN2	0.0960634	9	7	0.0688655	Brain_Nucleus_accumbens_basal_ganglia	0.50867	Nerve_Tibial	2.46776	0.0369912	0.161319	-1.8193	1.76878	0.130812	1.3238	7	0
ENSG00000227181.1	LINC01688	0.0960796	1	1	0.0960796	Testis	0.0960796	Testis	1	1	1	1.66416	1.66416	1.66416	NA	1	0
ENSG00000164398.12	ACSL6	0.0960914	21	5	0.0522923	Esophagus_Gastroesophageal_Junction	0.952838	Brain_Caudate_basal_ganglia	13.8659	0.00802478	0.52559	-1.94072	0.814891	-0.41137	0.937616	5	0
ENSG00000142224.15	IL19	0.0961294	2	2	0.0325465	Testis	0.940111	Pituitary	1.19064	0.809363	0.809363	-2.13763	0.0751306	-1.03125	1.56466	2	0
ENSG00000078070.12	MCCC1	0.0962157	33	6	0.0225058	Heart_Atrial_Appendage	0.95527	Brain_Frontal_Cortex_BA9	20.8693	0.00406205	0.705496	-1.69957	2.28172	1.14002	0.829101	6	0
ENSG00000273011.1	RP11-728K20.3	0.0962601	7	2	0.0247044	Brain_Caudate_basal_ganglia	0.343135	Pituitary	5.22719	0.00252629	0.601426	-2.24599	-0.947989	-1.81875	0.49001	2	0
ENSG00000187021.14	PNLIPRP1	0.0962805	2	2	0.0314375	Pancreas	0.940759	Colon_Sigmoid	1.07124	0.928756	0.928756	-2.15149	-0.0743162	-1.1129	1.46878	2	0
ENSG00000112855.14	HARS2	0.0963395	8	8	0.179663	Cells_Cultured_fibroblasts	0.671365	Skin_Sun_Exposed_Lower_leg	4.28758	0.147519	0.147519	-1.34179	1.22315	0.0747205	0.920151	8	0
ENSG00000104691.14	UBXN8	0.0964159	23	4	0.00438889	Brain_Hippocampus	0.745666	Pituitary	17.4409	0.00981735	0.684001	-1.08145	2.84877	1.18281	0.869788	4	0
ENSG00000175279.21	CENPS	0.0964288	30	5	0.00506263	Brain_Nucleus_accumbens_basal_ganglia	0.992869	Brain_Hypothalamus	18.8424	0.00496635	0.642677	-2.80302	0.479098	-1.19619	0.68868	5	0
ENSG00000183020.13	AP2A2	0.0964373	22	9	0.0445391	Brain_Frontal_Cortex_BA9	0.924799	Cells_Cultured_fibroblasts	8.84332	0.00377055	0.300009	-2.00898	1.09112	-0.754996	1.02708	9	0
ENSG00000162851.7	TFB2M	0.0964571	8	8	0.0334766	Brain_Caudate_basal_ganglia	0.838522	Brain_Spinal_cord_cervical_c-1	2.11765	0.251897	0.251897	-2.12632	1.48022	-0.529151	1.18782	8	0
ENSG00000130167.13	TSPAN16	0.0964773	2	2	0.147994	Whole_Blood	0.354923	Lung	1.38573	0.614267	0.614267	-1.44665	0.925082	-0.260786	1.67707	2	0
ENSG00000184207.8	PGP	0.0966482	21	4	0.00618813	Nerve_Tibial	0.9322	Testis	15.1156	0.00205411	0.620203	-2.05856	2.73764	-0.0326379	1.32334	4	0
ENSG00000273669.1	RP11-405M12.4	0.0966875	1	1	0.0966875	Brain_Frontal_Cortex_BA9	0.0966875	Brain_Frontal_Cortex_BA9	1	1	1	1.66113	1.66113	1.66113	NA	1	0
ENSG00000178115.11	GOLGA8Q	0.0967765	20	6	0.0188991	Spleen	0.979845	Testis	12.4564	0.0055264	0.563505	-0.66698	2.34752	0.760057	0.859196	6	0
ENSG00000139990.17	DCAF5	0.0967895	2	2	0.0810402	Stomach	0.290193	Prostate	1.11951	0.880488	0.880488	-1.74468	-1.0577	-1.40119	0.485771	2	0
ENSG00000196344.11	ADH7	0.0968056	1	1	0.0968056	Lung	0.0968056	Lung	1	1	1	-1.66054	-1.66054	-1.66054	NA	1	0
ENSG00000144635.8	DYNC1LI1	0.0968939	7	6	0.00596201	Nerve_Tibial	0.780688	Whole_Blood	3.0584	0.055558	0.193548	-2.74986	0.550265	-0.734269	1.17025	6	0
ENSG00000124568.10	SLC17A1	0.0970422	3	2	0.160455	Liver	0.317594	Pituitary	1.37315	0.626847	0.626847	-2.38215	-0.999414	-1.59504	0.710979	2	0
ENSG00000267767.2	LINC01801	0.0970739	9	9	0.0218318	Artery_Coronary	0.851572	Heart_Atrial_Appendage	3.1651	0.174248	0.174248	-1.61701	2.29328	0.139302	1.34703	9	0
ENSG00000172938.3	MRGPRD	0.0970909	16	1	0.0107522	Stomach	0.481071	Uterus	14.4171	0.00317126	14.4171	0.704581	2.55065	1.57967	0.442915	1	0
ENSG00000125821.11	DTD1	0.0971233	36	6	0.0131591	Esophagus_Mucosa	0.969541	Brain_Cerebellum	21.6405	0.00246036	0.761182	-2.47943	1.29831	-0.571694	0.92295	6	0
ENSG00000176692.5	FOXC2	0.0972309	2	2	0.101825	Minor_Salivary_Gland	0.183663	Prostate	1.04744	0.95256	0.95256	-1.63607	1.32956	-0.153255	2.09702	2	0
ENSG00000184361.12	SPATA32	0.0972902	11	6	0.148736	Breast_Mammary_Tissue	0.925568	Pancreas	7.95095	0.0150409	0.277891	-1.44401	1.39084	0.388371	0.779281	6	0
ENSG00000112759.16	SLC29A1	0.0973694	12	9	0.049807	Brain_Cerebellar_Hemisphere	0.905867	Artery_Coronary	5.85451	0.0191489	0.251541	-1.96162	1.89591	-0.23124	0.974144	9	0
ENSG00000260743.1	RP11-255C15.3	0.0974666	11	9	0.129093	Small_Intestine_Terminal_Ileum	0.901113	Testis	5.22573	0.00956235	0.18986	-1.38728	1.51769	-0.0671878	0.956248	9	0
ENSG00000251615.3	RP11-774O3.3	0.0974853	40	4	0.00190046	Artery_Coronary	0.839902	Brain_Nucleus_accumbens_basal_ganglia	26.5971	0.00482941	1.03111	-0.396338	3.10536	1.78285	0.794943	4	0
ENSG00000255362.1	RP11-619A14.3	0.0976527	13	8	0.0383552	Artery_Tibial	0.967189	Breast_Mammary_Tissue	7.886	0.0690191	0.273859	-0.511228	2.07104	0.535527	0.791325	8	0
ENSG00000168827.14	GFM1	0.0976873	38	1	0.0409173	Colon_Transverse	0.89256	Testis	32.3349	1.36575e-05	32.3349	-2.04437	-0.135065	-1.5007	0.447496	1	0
ENSG00000168517.10	HEXIM2	0.0977227	1	1	0.0977227	Lung	0.0977227	Lung	1	1	1	-1.656	-1.656	-1.656	NA	1	0
ENSG00000277587.1	CTD-3116E22.8	0.0977576	40	2	0.00543173	Heart_Left_Ventricle	0.989322	Brain_Hypothalamus	33.2679	3.3522e-05	1.22791	-2.78025	1.75042	0.340714	0.687175	2	0
ENSG00000174586.10	ZNF497	0.0977749	29	4	0.00749533	Brain_Cerebellar_Hemisphere	0.963884	Artery_Tibial	20.0113	0.00261842	0.905053	-2.674	1.00152	-0.547415	0.782914	4	0
ENSG00000274400.1	RP11-294N21.3	0.097814	3	3	0.125715	Brain_Frontal_Cortex_BA9	0.621987	Brain_Anterior_cingulate_cortex_BA24	1.9781	0.186471	0.186471	-1.53122	1.24883	0.0702146	1.43745	3	0
ENSG00000198471.1	RTP2	0.097829	1	1	0.097829	Testis	0.097829	Testis	1	1	1	-1.65547	-1.65547	-1.65547	NA	1	0
ENSG00000243232.4	PCDHAC2	0.0978511	7	6	0.0698346	Brain_Substantia_nigra	0.956991	Thyroid	2.46654	0.289474	0.289474	-1.5694	1.81298	-0.154987	1.22527	6	0
ENSG00000153283.12	CD96	0.0978772	6	6	0.00979268	Thyroid	0.531233	Adipose_Visceral_Omentum	1.71159	0.310909	0.310909	-2.58307	1.3724	0.47418	1.52375	6	0
ENSG00000146021.14	KLHL3	0.0979532	13	10	0.030035	Nerve_Tibial	0.995142	Skin_Sun_Exposed_Lower_leg	4.8387	0.0645882	0.225059	-2.16963	2.03076	0.206323	1.12451	10	0
ENSG00000196961.12	AP2A1	0.0980053	21	8	0.034863	Brain_Cerebellum	0.742322	Kidney_Cortex	9.67947	0.00945323	0.340965	-2.10995	1.41517	-0.617277	0.96205	8	0
ENSG00000127418.14	FGFRL1	0.0981588	20	10	0.0469644	Thyroid	0.971072	Lung	8.18606	0.0355426	0.366693	-1.98662	1.24955	-0.242089	0.870752	10	0
ENSG00000169813.16	HNRNPF	0.0983103	9	9	0.0208988	Cells_EBV-transformed_lymphocytes	0.967898	Adipose_Visceral_Omentum	2.71218	0.303567	0.303567	-1.41879	2.30981	0.467786	1.22635	9	0
ENSG00000186908.14	ZDHHC17	0.0984362	18	14	0.0258135	Cells_Cultured_fibroblasts	0.865558	Esophagus_Muscularis	6.96487	0.043087	0.250136	-2.09448	2.22901	-0.386332	1.01468	14	0
ENSG00000123415.15	SMUG1	0.0984688	29	3	0.126084	Pituitary	0.945296	Adipose_Subcutaneous	21.9148	0.00155951	0.980783	-1.34921	1.52973	-0.296051	0.653461	3	0
ENSG00000087365.15	SF3B2	0.098485	38	1	0.00284967	Muscle_Skeletal	0.869751	Small_Intestine_Terminal_Ileum	32.7669	0.000205715	32.7669	-2.98351	0.532419	-1.55313	0.70475	1	0
ENSG00000166847.9	DCTN5	0.0985202	36	1	0.0314778	Adipose_Subcutaneous	0.793391	Brain_Putamen_basal_ganglia	30.882	0.000326043	30.882	-2.15098	-0.26191	-1.53098	0.384043	1	0
ENSG00000137841.11	PLCB2	0.0985415	30	4	0.0396245	Brain_Caudate_basal_ganglia	0.91472	Heart_Left_Ventricle	21.9952	0.00149378	1.01548	0.107087	2.05764	1.04978	0.38205	4	0
ENSG00000154646.8	TMPRSS15	0.0985516	1	1	0.0985516	Testis	0.0985516	Testis	1	1	1	1.65192	1.65192	1.65192	NA	1	0
ENSG00000116005.11	PCYOX1	0.0986304	13	9	0.0239088	Artery_Tibial	0.719784	Esophagus_Gastroesophageal_Junction	6.32707	0.0363438	0.280389	-1.30573	2.25859	1.15969	1.02471	9	0
ENSG00000065371.17	ROPN1	0.0986536	2	2	0.0473412	Brain_Nucleus_accumbens_basal_ganglia	0.284048	Skin_Not_Sun_Exposed_Suprapubic	1.12171	0.878285	0.878285	1.07127	1.98323	1.52725	0.644856	2	0
ENSG00000157933.9	SKI	0.0986814	5	4	0.00866533	Brain_Cerebellum	0.574838	Brain_Substantia_nigra	1.30473	0.679718	0.679718	-0.997617	2.62498	0.486647	1.45303	4	0
ENSG00000181408.3	UTS2R	0.0987046	9	5	0.0338579	Testis	0.21185	Breast_Mammary_Tissue	4.98841	0.00425152	0.183007	-1.52775	2.12176	1.23361	1.31757	5	0
ENSG00000223675.1	RP11-86H7.6	0.0987322	7	6	0.057488	Brain_Caudate_basal_ganglia	0.991196	Brain_Cortex	2.8164	0.015554	0.327454	-0.605866	1.89958	0.688648	0.866784	6	0
ENSG00000178295.14	GEN1	0.0987614	41	3	0.0011414	Brain_Hypothalamus	0.98783	Vagina	30.6208	0.000234164	1.15862	-3.25313	0.288305	-1.08551	0.658129	3	0
ENSG00000273551.1	RP11-616M22.11	0.0987654	1	1	0.0987654	Esophagus_Muscularis	0.0987654	Esophagus_Muscularis	1	1	1	1.65087	1.65087	1.65087	NA	1	0
ENSG00000142182.8	DNMT3L	0.0987873	1	1	0.0987873	Testis	0.0987873	Testis	1	1	1	1.65076	1.65076	1.65076	NA	1	0
ENSG00000160972.9	PPP1R16A	0.0988245	20	8	0.116932	Adipose_Visceral_Omentum	0.86129	Brain_Cortex	10.6674	0.00315858	0.495043	-1.339	1.56778	0.151969	0.949839	8	0
ENSG00000171700.13	RGS19	0.098893	33	2	0.00714237	Colon_Sigmoid	0.990436	Heart_Atrial_Appendage	26.8491	0.000318089	1.01711	-2.69013	1.86014	-1.23706	1.09249	2	0
ENSG00000196345.12	ZKSCAN7	0.0989192	14	9	0.0188913	Skin_Sun_Exposed_Lower_leg	0.777522	Cells_EBV-transformed_lymphocytes	7.21605	0.0955843	0.329552	-0.784175	2.34767	0.849145	0.80586	9	0
ENSG00000143457.10	GOLPH3L	0.0990102	11	4	0.0328073	Artery_Aorta	0.908602	Esophagus_Muscularis	8.30851	0.00251223	0.310556	-2.13443	2.02149	0.550965	1.49771	4	0
ENSG00000140678.16	ITGAX	0.0991628	8	3	0.140671	Esophagus_Mucosa	0.917844	Cells_Cultured_fibroblasts	6.84732	0.0184078	0.328666	-1.03368	1.4733	0.547354	0.825305	3	0
ENSG00000168288.12	MMADHC	0.0991819	3	3	0.0703633	Kidney_Cortex	0.467373	Brain_Hippocampus	1.11483	0.845989	0.845989	-1.80956	0.72676	-0.953913	1.45559	3	0
ENSG00000156486.7	KCNS2	0.0992194	7	6	0.0046523	Brain_Putamen_basal_ganglia	0.94386	Esophagus_Gastroesophageal_Junction	2.63586	0.171562	0.171562	-0.701453	2.83017	0.325529	1.28139	6	0
ENSG00000117625.13	RCOR3	0.0992568	7	5	0.00618479	Testis	0.374468	Nerve_Tibial	3.62768	0.0683494	0.164407	-2.73782	-0.888136	-1.89093	0.696921	5	0
ENSG00000166351.10	POTED	0.0992791	1	1	0.0992791	Testis	0.0992791	Testis	1	1	1	1.64836	1.64836	1.64836	NA	1	0
ENSG00000258484.3	SPESP1	0.0993255	4	4	0.0086825	Testis	0.644522	Adipose_Subcutaneous	1.15518	0.816933	0.816933	-0.461385	2.62431	0.851111	1.29105	4	0
ENSG00000159202.17	UBE2Z	0.0994458	16	7	0.0541791	Brain_Cortex	0.89109	Muscle_Skeletal	9.94935	0.0136185	0.337433	-1.73376	1.9254	-0.301016	1.03397	7	0
ENSG00000188725.7	SMIM15	0.0994497	9	7	0.00165691	Adipose_Subcutaneous	0.894367	Thyroid	4.03157	0.0539186	0.409978	-3.1457	0.13278	-1.33879	1.0817	7	0
ENSG00000205174.4	C7orf66	0.0994631	1	1	0.0994631	Testis	0.0994631	Testis	1	1	1	1.64746	1.64746	1.64746	NA	1	0
ENSG00000166822.12	TMEM170A	0.0994891	14	6	0.0374318	Esophagus_Gastroesophageal_Junction	0.8717	Skin_Sun_Exposed_Lower_leg	8.50769	0.00811415	0.35858	-0.478939	2.08102	0.811582	0.945349	6	0
ENSG00000189362.11	NEMP2	0.0995047	24	6	0.0037413	Testis	0.860602	Breast_Mammary_Tissue	12.7375	0.00319016	0.495191	-2.89919	2.16385	-0.757037	1.48663	6	0
ENSG00000123473.15	STIL	0.0995352	13	8	0.0377332	Skin_Sun_Exposed_Lower_leg	0.949995	Spleen	7.34972	0.027627	0.254087	-2.07774	0.610727	-0.844579	0.82272	8	0
ENSG00000153975.9	ZUFSP	0.0995789	10	9	0.0622403	Cells_Cultured_fibroblasts	0.901033	Brain_Cortex	4.28472	0.0986157	0.152048	-1.86458	0.656534	-0.750298	0.836783	9	0
ENSG00000085276.17	MECOM	0.0996082	7	7	0.00872074	Brain_Cortex	0.832493	Thyroid	1.32462	0.688266	0.688266	-2.62281	1.2558	-0.239849	1.33843	7	0
ENSG00000106799.12	TGFBR1	0.0996225	5	5	0.151691	Cells_Cultured_fibroblasts	0.874472	Artery_Aorta	2.63718	0.122898	0.122898	-1.43358	1.1136	-0.268742	0.918462	5	0
ENSG00000162086.14	ZNF75A	0.0996357	11	8	0.0428423	Brain_Frontal_Cortex_BA9	0.94005	Cells_Cultured_fibroblasts	6.43801	0.0625174	0.258153	-2.02524	0.697709	-0.583563	0.807925	8	0
ENSG00000267909.2	CCDC177	0.0996696	2	2	0.0904768	Testis	0.193069	Brain_Frontal_Cortex_BA9	1.01163	0.988369	0.988369	-1.69289	-1.30155	-1.49722	0.276716	2	0
ENSG00000261052.5	SULT1A3	0.0996953	2	2	0.0450276	Brain_Frontal_Cortex_BA9	0.307393	Skin_Sun_Exposed_Lower_leg	1.12799	0.872009	0.872009	-2.0044	-1.02071	-1.51255	0.695573	2	0
ENSG00000167085.11	PHB	0.0997355	4	3	0.0174747	Brain_Anterior_cingulate_cortex_BA24	0.983858	Testis	1.23123	0.839489	0.839489	-2.37656	0.0202325	-0.856326	1.04715	3	0
ENSG00000181856.14	SLC2A4	0.099827	14	6	0.0208597	Brain_Frontal_Cortex_BA9	0.985508	Adipose_Subcutaneous	6.63255	0.0152785	0.394861	-2.31051	1.45952	-0.572754	1.24259	6	0
ENSG00000122691.12	TWIST1	0.0998927	6	6	0.00555848	Prostate	0.61957	Nerve_Tibial	1.69197	0.476049	0.476049	-1.62472	2.77275	-0.202548	1.62632	6	0
ENSG00000169575.4	VPREB1	0.0999379	1	1	0.0999379	Minor_Salivary_Gland	0.0999379	Minor_Salivary_Gland	1	1	1	-1.64515	-1.64515	-1.64515	NA	1	0
ENSG00000225940.5	C5orf67	0.0999509	6	6	0.00152642	Skin_Not_Sun_Exposed_Suprapubic	0.995861	Whole_Blood	1.67616	0.283015	0.283015	-3.16961	1.06529	-0.320123	1.4572	6	0
ENSG00000263731.1	RP11-498C9.15	0.099977	5	5	0.0432099	Brain_Cerebellar_Hemisphere	0.942035	Skin_Sun_Exposed_Lower_leg	1.69173	0.473969	0.473969	-1.10402	2.02168	0.375499	1.13566	5	0
ENSG00000177030.16	DEAF1	0.0999906	17	8	0.0255937	Esophagus_Muscularis	0.979086	Artery_Aorta	8.35896	0.0289821	0.335837	-1.73586	2.23232	0.101976	1.29489	8	0
ENSG00000157734.13	SNX22	0.100005	21	5	0.0636124	Stomach	0.939312	Artery_Tibial	13.9104	0.00257273	0.521026	-1.85489	1.48231	0.562876	0.730335	5	0
ENSG00000137142.4	IGFBPL1	0.100017	13	11	0.0693555	Brain_Cerebellar_Hemisphere	0.933317	Small_Intestine_Terminal_Ileum	3.75999	0.0876793	0.184999	-1.8161	1.14715	-0.0129843	0.773081	11	0
ENSG00000130598.15	TNNI2	0.100157	7	6	0.0618632	Muscle_Skeletal	0.710312	Brain_Caudate_basal_ganglia	2.69422	0.066936	0.356061	-1.86727	1.22215	0.154977	1.11497	6	0
ENSG00000109944.10	C11orf63	0.100215	13	10	0.00299599	Brain_Hippocampus	0.791631	Skin_Not_Sun_Exposed_Suprapubic	4.60422	0.0343739	0.174096	-0.943315	2.96815	0.559841	1.10186	10	0
ENSG00000225028.1	RP11-330M19.1	0.10024	4	4	0.0247641	Artery_Aorta	0.822097	Breast_Mammary_Tissue	1.58801	0.413961	0.413961	-0.224849	2.24506	1.34266	1.13516	4	0
ENSG00000017797.12	RALBP1	0.100434	10	9	0.0448023	Esophagus_Mucosa	0.791243	Artery_Tibial	2.09104	0.240896	0.240896	-1.01686	2.00651	1.06599	1.04238	9	0
ENSG00000196867.7	ZFP28	0.100445	36	9	0.0039566	Cells_EBV-transformed_lymphocytes	0.875678	Testis	18.1155	7.99412e-05	0.627515	-2.8816	2.34078	-0.116091	1.3785	9	0
ENSG00000187600.12	TMEM247	0.100462	1	1	0.100462	Testis	0.100462	Testis	1	1	1	1.64262	1.64262	1.64262	NA	1	0
ENSG00000215217.6	C5orf49	0.100607	6	6	0.0216668	Brain_Putamen_basal_ganglia	0.84451	Pancreas	1.93019	0.289022	0.289022	-2.29616	-0.196128	-1.19224	0.82019	6	0
ENSG00000112319.17	EYA4	0.100618	20	18	0.0238693	Heart_Left_Ventricle	0.905926	Colon_Transverse	5.0422	0.0910798	0.17187	-1.52829	2.25923	0.656588	1.07191	18	0
ENSG00000228586.1	AC005042.5	0.100628	2	2	0.0687134	Skin_Not_Sun_Exposed_Suprapubic	0.716414	Skin_Sun_Exposed_Lower_leg	1.66409	0.335908	0.335908	-1.8203	-0.363255	-1.09178	1.03029	2	0
ENSG00000251580.1	RP11-539L10.3	0.100632	47	2	0.0102876	Brain_Hippocampus	0.680814	Prostate	36.612	0.000251608	3.57887	-0.898518	2.56601	1.5301	0.594564	2	0
ENSG00000178409.13	BEND3	0.100757	3	3	0.0218311	Artery_Tibial	0.810761	Cells_EBV-transformed_lymphocytes	1.28129	0.830156	0.830156	-0.700761	2.29329	0.45103	1.61204	3	0
ENSG00000064687.12	ABCA7	0.100813	34	5	0.0391438	Muscle_Skeletal	0.865105	Ovary	21.6864	0.0130919	1.12315	-0.232318	2.06267	0.993448	0.583083	5	0
ENSG00000197182.14	MIRLET7BHG	0.100889	6	6	0.168823	Spleen	0.863102	Brain_Cerebellum	3.59133	0.229216	0.229216	-0.59028	1.37599	0.20654	0.856704	6	0
ENSG00000188517.14	COL25A1	0.100991	14	7	0.0030122	Esophagus_Gastroesophageal_Junction	0.976844	Lung	8.23078	0.0265365	0.49955	-2.96649	0.771975	-0.575389	0.826546	7	0
ENSG00000134516.15	DOCK2	0.101019	8	7	0.0208272	Brain_Hypothalamus	0.955696	Whole_Blood	2.73814	0.281073	0.281073	-2.3111	1.57557	0.0191826	1.18902	7	0
ENSG00000165383.11	LRRC18	0.10102	1	1	0.10102	Testis	0.10102	Testis	1	1	1	1.63993	1.63993	1.63993	NA	1	0
ENSG00000145936.8	KCNMB1	0.10107	17	14	0.0154618	Muscle_Skeletal	0.883513	Brain_Hypothalamus	4.99895	0.017916	0.190603	-1.05229	2.42138	0.882831	0.980855	14	0
ENSG00000107281.9	NPDC1	0.101167	22	7	0.0767003	Adipose_Subcutaneous	0.924208	Esophagus_Muscularis	12.9059	0.0217295	0.476846	-1.77016	0.885664	-0.568881	0.806692	7	0
ENSG00000224712.12	NPIPA3	0.101186	1	1	0.101186	Esophagus_Mucosa	0.101186	Esophagus_Mucosa	1	1	1	-1.63913	-1.63913	-1.63913	NA	1	0
ENSG00000167470.12	MIDN	0.101196	1	1	0.101196	Esophagus_Muscularis	0.101196	Esophagus_Muscularis	1	1	1	-1.63908	-1.63908	-1.63908	NA	1	0
ENSG00000142513.5	ACPT	0.101256	6	6	0.0427552	Brain_Cerebellum	0.955937	Brain_Hippocampus	2.34219	0.17351	0.17351	-1.54874	2.02609	-0.455742	1.33402	6	0
ENSG00000006453.13	BAIAP2L1	0.101279	18	8	0.000123759	Testis	0.978837	Breast_Mammary_Tissue	9.60546	0.00393973	0.328512	-3.83856	1.63363	-0.33836	1.46592	8	0
ENSG00000175592.8	FOSL1	0.101285	3	3	0.01399	Colon_Sigmoid	0.441538	Pancreas	1.63986	0.510051	0.510051	-2.45752	-0.769599	-1.57757	0.84626	3	0
ENSG00000123500.9	COL10A1	0.101307	1	1	0.101307	Cells_Cultured_fibroblasts	0.101307	Cells_Cultured_fibroblasts	1	1	1	-1.63855	-1.63855	-1.63855	NA	1	0
ENSG00000256436.1	TAS2R31	0.101474	16	6	0.0520021	Breast_Mammary_Tissue	0.867352	Ovary	10.2863	0.00584629	0.349265	-1.94312	0.998783	-0.415495	0.693998	6	0
ENSG00000243989.8	ACY1	0.10152	3	3	0.0208664	Artery_Aorta	0.535851	Artery_Coronary	1.40464	0.583077	0.583077	0.6191	2.31039	1.29993	0.892534	3	0
ENSG00000129946.10	SHC2	0.10153	42	4	0.0319436	Skin_Sun_Exposed_Lower_leg	0.947959	Prostate	26.8026	0.0025887	1.27307	-2.14512	1.22414	-0.63823	0.942021	4	0
ENSG00000178776.4	C5orf46	0.101572	6	5	0.0278598	Brain_Cerebellum	0.995449	Skin_Not_Sun_Exposed_Suprapubic	3.19015	0.0480948	0.112058	-0.0437377	2.19926	1.02751	1.00229	5	0
ENSG00000161082.12	CELF5	0.101656	3	3	0.0308492	Thyroid	0.945729	Brain_Cerebellar_Hemisphere	1.29322	0.733664	0.733664	-2.15901	0.0680713	-1.06281	1.11395	3	0
ENSG00000242516.1	LINC00960	0.101751	41	3	0.00133056	Esophagus_Mucosa	0.974104	Cells_Cultured_fibroblasts	30.2395	0.00247635	1.52966	-1.18722	3.25784	1.15956	1.13055	3	0
ENSG00000246898.1	LINC00920	0.101849	33	3	0.0631016	Brain_Cortex	0.984661	Colon_Sigmoid	26.1063	0.00091612	0.894779	-1.85848	1.52644	0.166108	0.744859	3	0
ENSG00000243477.5	NAT6	0.101855	31	4	0.019229	Brain_Hypothalamus	0.967534	Heart_Atrial_Appendage	22.9708	0.000230161	0.913879	-1.21586	2.34106	0.89054	0.695627	4	0
ENSG00000184497.12	TMEM255B	0.101982	18	11	0.110165	Cells_EBV-transformed_lymphocytes	0.981923	Brain_Cortex	7.24025	0.0355801	0.281043	-1.59745	1.56593	-0.0212894	0.836057	11	0
ENSG00000034713.7	GABARAPL2	0.102008	5	5	0.0388104	Skin_Not_Sun_Exposed_Suprapubic	0.984753	Muscle_Skeletal	2.77247	0.0995579	0.0995579	-2.06619	1.56726	-0.801502	1.55375	5	0
ENSG00000140400.16	MAN2C1	0.102019	49	1	0.0388694	Brain_Cerebellum	0.675372	Brain_Substantia_nigra	44.2372	3.45617e-05	44.2372	0.418786	2.06557	1.58214	0.270084	1	0
ENSG00000269858.5	EGLN2	0.102075	13	11	0.0337909	Colon_Sigmoid	0.988427	Brain_Frontal_Cortex_BA9	4.75392	0.0495126	0.216675	-2.12256	2.08562	-0.242869	1.33696	11	0
ENSG00000232977.6	LINC00327	0.102128	10	10	0.0164302	Esophagus_Muscularis	0.463222	Esophagus_Gastroesophageal_Junction	2.85417	0.13411	0.13411	-2.17922	2.39922	0.703995	1.46704	10	0
ENSG00000132388.12	UBE2G1	0.102128	2	2	0.0327002	Heart_Atrial_Appendage	0.0884919	Artery_Tibial	1.78579	0.214208	0.214208	-2.13575	1.70341	-0.216169	2.71469	2	0
ENSG00000094804.9	CDC6	0.102405	3	3	0.0458573	Stomach	0.9341	Spleen	1.15498	0.869521	0.869521	0.0826875	1.9967	1.19867	0.995831	3	0
ENSG00000160305.17	DIP2A	0.102425	35	7	0.00138656	Ovary	0.938557	Whole_Blood	19.3241	0.00405052	0.722534	-3.19743	0.71262	-0.864028	0.711562	7	0
ENSG00000085840.12	ORC1	0.102466	8	6	0.0465387	Prostate	0.70547	Brain_Substantia_nigra	2.87664	0.08365	0.259818	-1.99047	1.28899	-0.521167	1.24789	6	0
ENSG00000110852.4	CLEC2B	0.102489	8	8	0.00643753	Skin_Sun_Exposed_Lower_leg	0.964569	Testis	2.41956	0.24054	0.24054	-2.72462	0.139844	-0.9861	1.05825	8	0
ENSG00000105738.10	SIPA1L3	0.102559	20	11	0.0385041	Lung	0.765689	Brain_Caudate_basal_ganglia	7.31775	0.00629157	0.265995	-1.50481	2.06945	0.601766	1.15634	11	0
ENSG00000143222.11	UFC1	0.102606	1	1	0.102606	Skin_Not_Sun_Exposed_Suprapubic	0.102606	Skin_Not_Sun_Exposed_Suprapubic	1	1	1	1.63235	1.63235	1.63235	NA	1	0
ENSG00000197580.11	BCO2	0.102641	40	3	0.00631056	Brain_Cerebellar_Hemisphere	0.891571	Muscle_Skeletal	29.0758	0.000420772	1.19142	-2.73119	-0.136317	-1.43825	0.575648	3	0
ENSG00000169964.7	TMEM42	0.102685	17	14	0.00690169	Kidney_Cortex	0.973221	Brain_Hypothalamus	5.68822	0.0733841	0.192032	-0.0398527	2.70155	1.07383	0.795471	14	0
ENSG00000246084.2	CTD-2506J14.1	0.102758	1	1	0.102758	Testis	0.102758	Testis	1	1	1	-1.63163	-1.63163	-1.63163	NA	1	0
ENSG00000243284.1	VSIG8	0.102763	36	4	0.0595555	Brain_Spinal_cord_cervical_c-1	0.991484	Minor_Salivary_Gland	25.5417	0.000130305	0.8728	-1.88407	1.22736	0.303935	0.695535	4	0
ENSG00000108883.12	EFTUD2	0.102823	22	6	0.0365004	Nerve_Tibial	0.988474	Brain_Cerebellar_Hemisphere	14.1007	0.00169956	0.472773	-2.09131	1.92907	-0.18702	0.836646	6	0
ENSG00000148396.18	SEC16A	0.102832	28	3	0.00697387	Pancreas	0.965548	Colon_Transverse	19.7224	0.00125919	0.960271	-1.49889	2.69809	0.484056	0.867453	3	0
ENSG00000119801.12	YPEL5	0.102853	3	3	0.112578	Testis	0.865207	Heart_Left_Ventricle	1.76527	0.258026	0.258026	-1.56814	1.58671	-0.0503921	1.58081	3	0
ENSG00000155367.15	PPM1J	0.102874	9	8	0.0291735	Adipose_Subcutaneous	0.687516	Testis	2.75769	0.0820714	0.287435	-2.18113	2.01591	-0.170568	1.25479	8	0
ENSG00000162430.16	SELENON	0.102964	13	10	0.0272592	Esophagus_Mucosa	0.93662	Artery_Tibial	3.91898	0.0448138	0.172463	-2.20779	1.70494	-0.444431	1.04095	10	0
ENSG00000187049.9	TMEM216	0.102988	35	1	0.00351466	Colon_Sigmoid	0.90806	Brain_Anterior_cingulate_cortex_BA24	28.6101	0.00250337	28.6101	-0.675727	3.54	1.61124	0.719201	1	0
ENSG00000136827.11	TOR1A	0.103122	27	5	0.0019465	Colon_Sigmoid	0.705759	Heart_Atrial_Appendage	16.2283	0.000410188	0.650671	0.377557	3.09828	1.93469	0.768427	5	0
ENSG00000185730.7	ZNF696	0.103259	14	9	0.0112392	Nerve_Tibial	0.994422	Heart_Left_Ventricle	6.16805	0.0364133	0.222135	-2.53517	1.68558	0.501728	1.00403	9	0
ENSG00000205937.11	RNPS1	0.103292	34	4	0.00396538	Brain_Frontal_Cortex_BA9	0.900764	Adipose_Visceral_Omentum	23.861	0.00196972	1.01073	-2.8809	0.614833	-1.49727	0.774735	4	0
ENSG00000103145.10	HCFC1R1	0.103316	7	6	0.0188173	Brain_Cerebellum	0.963627	Artery_Aorta	3.44465	0.127627	0.127627	-1.69922	2.34913	-0.623139	1.43881	6	0
ENSG00000070831.15	CDC42	0.103336	15	8	0.080263	Esophagus_Mucosa	0.96002	Artery_Tibial	7.33781	0.0298622	0.29954	-1.74916	1.26962	-0.456177	0.975585	8	0
ENSG00000086666.18	ZFAND6	0.103425	10	9	0.0510431	Pituitary	0.486571	Brain_Anterior_cingulate_cortex_BA24	4.16327	0.10813	0.209683	-1.95112	1.53521	-0.591367	1.2576	9	0
ENSG00000143839.14	REN	0.103436	7	5	0.0256762	Testis	0.935486	Brain_Frontal_Cortex_BA9	3.56225	0.0401205	0.181701	-1.17629	2.23107	-0.268146	1.16385	5	0
ENSG00000261749.2	LINC02180	0.103488	1	1	0.103488	Testis	0.103488	Testis	1	1	1	1.62817	1.62817	1.62817	NA	1	0
ENSG00000107562.16	CXCL12	0.103523	8	7	0.0255252	Heart_Atrial_Appendage	0.88874	Nerve_Tibial	1.94748	0.286647	0.286647	-1.03683	2.23336	0.398307	0.965868	7	0
ENSG00000123737.12	EXOSC9	0.103543	6	5	0.00215818	Whole_Blood	0.781346	Muscle_Skeletal	3.81514	0.10362	0.152085	-3.06755	0.54144	-1.46277	1.34938	5	0
ENSG00000105711.11	SCN1B	0.103545	9	6	0.0331753	Ovary	0.675176	Esophagus_Gastroesophageal_Junction	3.27644	0.0464456	0.410343	-1.98325	2.12996	0.674943	1.39743	6	0
ENSG00000149599.15	DUSP15	0.103575	25	5	0.0179666	Pancreas	0.996379	Brain_Anterior_cingulate_cortex_BA24	14.5572	0.0123486	0.617753	-2.36631	0.557433	-0.823355	0.658237	5	0
ENSG00000104356.10	POP1	0.103615	6	6	0.00768451	Esophagus_Muscularis	0.815838	Brain_Cerebellar_Hemisphere	2.11623	0.373634	0.373634	-2.66563	1.17774	-0.497244	1.33452	6	0
ENSG00000054965.10	FAM168A	0.103637	7	7	0.0104736	Thyroid	0.467815	Brain_Caudate_basal_ganglia	2.96728	0.122468	0.122468	-2.55979	1.67251	0.362255	1.70768	7	0
ENSG00000005238.19	FAM214B	0.103756	12	8	0.111636	Cells_Cultured_fibroblasts	0.872894	Esophagus_Gastroesophageal_Junction	4.92859	0.0237073	0.27616	-1.59088	1.32189	-0.0902175	0.912872	8	0
ENSG00000180011.6	ZADH2	0.103761	30	4	0.0503328	Thyroid	0.956461	Pancreas	20.1226	0.000910442	0.791898	-1.57326	1.95712	0.192317	0.839338	4	0
ENSG00000243811.8	APOBEC3D	0.103774	34	3	0.141671	Prostate	0.989666	Uterus	25.7536	0.00267387	1.22845	-1.4696	1.04189	-0.533557	0.653785	3	0
ENSG00000106006.6	HOXA6	0.103884	6	6	0.0609195	Breast_Mammary_Tissue	0.985385	Skin_Not_Sun_Exposed_Suprapubic	2.40777	0.221571	0.221571	-0.797825	1.87408	0.0712995	0.986854	6	0
ENSG00000050327.14	ARHGEF5	0.10389	30	9	0.0499647	Brain_Hippocampus	0.971479	Lung	14.5192	0.0121796	0.529579	-2.12606	1.42624	-0.769077	0.843742	9	0
ENSG00000127663.14	KDM4B	0.103931	14	14	0.0102944	Skin_Not_Sun_Exposed_Suprapubic	0.783856	Spleen	3.53773	0.179582	0.179582	-2.04675	2.56578	0.623228	1.42073	14	0
ENSG00000026025.15	VIM	0.104058	12	9	0.00116178	Artery_Tibial	0.936794	Skin_Not_Sun_Exposed_Suprapubic	3.87456	0.0662478	0.235682	-3.2481	1.6227	-0.047918	1.53963	9	0
ENSG00000125966.9	MMP24	0.10407	10	8	0.188833	Skin_Sun_Exposed_Lower_leg	0.969313	Brain_Cerebellum	3.59801	0.0701265	0.180114	-1.13627	1.31404	0.304732	0.971974	8	0
ENSG00000109685.17	NSD2	0.104165	1	1	0.104165	Artery_Aorta	0.104165	Artery_Aorta	1	1	1	-1.62499	-1.62499	-1.62499	NA	1	0
ENSG00000237248.4	LINC00987	0.104181	20	13	0.0226954	Heart_Atrial_Appendage	0.966178	Colon_Sigmoid	6.94837	0.0468389	0.277322	-2.27852	1.1411	-0.535245	1.05089	13	0
ENSG00000164707.15	SLC13A4	0.104295	26	7	0.0157283	Prostate	0.956772	Skin_Sun_Exposed_Lower_leg	13.9119	0.0216052	0.58533	-2.41516	1.58926	-0.107888	0.918339	7	0
ENSG00000092208.16	GEMIN2	0.104318	11	10	0.0509175	Adipose_Subcutaneous	0.941258	Skin_Sun_Exposed_Lower_leg	4.19467	0.0936638	0.143746	-1.95217	1.87843	-0.700264	1.20305	10	0
ENSG00000168237.17	GLYCTK	0.104351	30	5	0.0115695	Artery_Aorta	0.869775	Heart_Left_Ventricle	19.9694	0.00130616	0.743412	-2.52501	-0.163944	-1.48638	0.601677	5	0
ENSG00000111676.14	ATN1	0.104384	35	1	0.0168507	Colon_Transverse	0.658818	Brain_Hypothalamus	28.9499	0.000285093	28.9499	-2.38995	0.441545	-1.47469	0.473556	1	0
ENSG00000104218.14	CSPP1	0.104428	1	1	0.104428	Artery_Coronary	0.104428	Artery_Coronary	1	1	1	-1.62375	-1.62375	-1.62375	NA	1	0
ENSG00000243347.1	LINC02045	0.10446	1	1	0.10446	Testis	0.10446	Testis	1	1	1	1.62361	1.62361	1.62361	NA	1	0
ENSG00000161677.11	JOSD2	0.104575	5	5	0.0425339	Cells_Cultured_fibroblasts	0.711949	Skin_Not_Sun_Exposed_Suprapubic	2.58983	0.293491	0.293491	-2.02826	-0.36924	-1.09211	0.733654	5	0
ENSG00000186827.10	TNFRSF4	0.104625	7	7	0.0560801	Nerve_Tibial	0.754184	Brain_Substantia_nigra	3.51006	0.294455	0.294455	-1.91041	0.39521	-0.823706	0.776442	7	0
ENSG00000146859.6	TMEM140	0.104626	14	9	0.028243	Lung	0.926764	Spleen	6.54393	0.00256082	0.425032	-2.1939	2.05411	0.104388	1.17468	9	0
ENSG00000177494.5	ZBED2	0.104645	5	5	0.0330287	Esophagus_Mucosa	0.75352	Spleen	1.5809	0.41236	0.41236	-2.13173	1.57576	-0.41325	1.56614	5	0
ENSG00000165879.8	FRAT1	0.104648	6	5	0.174776	Cells_Cultured_fibroblasts	0.991596	Kidney_Cortex	2.37793	0.0662155	0.130648	-1.35702	1.16463	-0.0348165	1.02063	5	0
ENSG00000227930.1	AC009508.1	0.104663	1	1	0.104663	Testis	0.104663	Testis	1	1	1	-1.62266	-1.62266	-1.62266	NA	1	0
ENSG00000236790.5	LINC00299	0.104684	15	7	0.00169149	Brain_Nucleus_accumbens_basal_ganglia	0.439381	Artery_Coronary	7.0473	0.0106893	0.293591	-3.13965	-0.773238	-1.92017	0.671029	7	0
ENSG00000253561.1	CTD-2588J1.1	0.104699	1	1	0.104699	Testis	0.104699	Testis	1	1	1	-1.62249	-1.62249	-1.62249	NA	1	0
ENSG00000237441.9	RGL2	0.104709	5	5	0.2109	Cells_Cultured_fibroblasts	0.670064	Testis	2.3315	0.0985362	0.0985362	-0.451942	1.25109	0.537693	0.639314	5	0
ENSG00000135476.11	ESPL1	0.104855	15	5	0.00487064	Testis	0.885655	Liver	10.2211	0.00512293	0.568032	-2.81547	1.5089	-0.0510144	1.12279	5	0
ENSG00000171773.2	NXNL1	0.10487	13	5	0.0630354	Nerve_Tibial	0.922294	Skin_Sun_Exposed_Lower_leg	8.0539	0.0689368	0.372741	-0.0975451	1.85894	0.815792	0.603347	5	0
ENSG00000164008.14	C1orf50	0.104881	40	2	0.00112724	Stomach	0.963557	Esophagus_Mucosa	31.1056	0.00104474	1.80582	-3.25668	-0.0456905	-1.40823	0.557066	2	0
ENSG00000167633.18	KIR3DL1	0.104956	8	8	0.00784449	Whole_Blood	0.886861	Thyroid	4.04439	0.135744	0.135744	-0.142277	2.65869	1.62733	0.865913	8	0
ENSG00000280890.1	ELDR	0.104963	1	1	0.104963	Testis	0.104963	Testis	1	1	1	-1.62126	-1.62126	-1.62126	NA	1	0
ENSG00000197162.9	ZNF785	0.105013	3	3	0.0758421	Esophagus_Gastroesophageal_Junction	0.7584	Heart_Atrial_Appendage	1.40473	0.611747	0.611747	-1.77534	-0.307583	-1.24147	0.811538	3	0
ENSG00000135373.12	EHF	0.105033	2	2	0.0337899	Brain_Spinal_cord_cervical_c-1	0.529782	Brain_Substantia_nigra	1.31426	0.685742	0.685742	-2.12257	-0.628339	-1.37545	1.05658	2	0
ENSG00000132570.14	PCBD2	0.10504	3	3	0.215	Heart_Atrial_Appendage	0.736083	Thyroid	2.20053	0.125543	0.125543	-0.337045	1.23993	0.601247	0.830083	3	0
ENSG00000204574.12	ABCF1	0.105076	27	6	0.000236867	Esophagus_Gastroesophageal_Junction	0.959326	Brain_Substantia_nigra	17.4711	0.00401478	0.583059	-1.2597	3.67606	1.69305	1.34498	6	0
ENSG00000108469.14	RECQL5	0.105112	25	8	0.0148451	Brain_Cerebellum	0.999197	Pancreas	13.7162	0.00521336	0.496807	-1.26877	2.43614	0.477634	1.04136	8	0
ENSG00000005001.9	PRSS22	0.105117	13	10	0.0386615	Brain_Substantia_nigra	0.801637	Brain_Cerebellum	4.89117	0.0496228	0.223261	-0.980956	2.06777	0.232445	0.880823	10	0
ENSG00000244038.9	DDOST	0.105131	7	7	0.0354216	Adipose_Subcutaneous	0.912563	Skin_Sun_Exposed_Lower_leg	3.83573	0.178716	0.178716	-2.10351	0.109807	-0.68981	0.740239	7	0
ENSG00000272086.1	CTD-2186M15.3	0.105241	6	5	0.0350235	Whole_Blood	0.482253	Colon_Transverse	1.27149	0.85786	0.85786	-2.10809	0.758677	-0.445123	1.26365	5	0
ENSG00000181472.4	ZBTB2	0.105252	2	2	0.0415683	Pancreas	0.500567	Testis	1.04043	0.959571	0.959571	-0.673598	2.03782	0.682109	1.91726	2	0
ENSG00000205464.11	ATP6AP1L	0.105404	49	1	0.0229266	Small_Intestine_Terminal_Ileum	0.557664	Brain_Hypothalamus	44.1347	4.37316e-05	44.1347	0.586314	2.27466	1.56754	0.227155	1	0
ENSG00000051523.10	CYBA	0.105418	26	5	0.0846378	Muscle_Skeletal	0.929827	Adipose_Subcutaneous	19.5224	0.000566369	0.675122	-1.59453	1.72439	0.442073	0.634952	5	0
ENSG00000205116.3	TMEM88B	0.105483	1	1	0.105483	Brain_Hippocampus	0.105483	Brain_Hippocampus	1	1	1	-1.61883	-1.61883	-1.61883	NA	1	0
ENSG00000112787.12	FBRSL1	0.105496	21	13	0.0104315	Pancreas	0.938087	Whole_Blood	7.48052	0.0760358	0.275305	-2.37885	2.56119	-0.0875855	1.37054	13	0
ENSG00000124225.15	PMEPA1	0.105504	10	9	0.00352011	Artery_Aorta	0.90917	Brain_Putamen_basal_ganglia	3.56183	0.0190758	0.156172	-2.91824	1.6437	-1.09426	1.62264	9	0
ENSG00000233220.3	LINC00167	0.105509	2	2	0.0886951	Cells_EBV-transformed_lymphocytes	0.21556	Skin_Sun_Exposed_Lower_leg	1.01548	0.984525	0.984525	-1.70232	1.23842	-0.231951	2.07942	2	0
ENSG00000277149.4	TYW1B	0.105527	49	1	0.0507773	Thyroid	0.379897	Uterus	44.89	5.95865e-05	44.89	0.878085	1.95336	1.579	0.234877	1	0
ENSG00000150556.16	LYPD6B	0.105538	16	10	0.0979674	Lung	0.926269	Adipose_Subcutaneous	6.70402	0.0117223	0.256396	-1.65479	1.16177	-0.434118	0.856385	10	0
ENSG00000008083.13	JARID2	0.105561	13	12	0.0301354	Adipose_Visceral_Omentum	0.634151	Skin_Sun_Exposed_Lower_leg	3.5572	0.135419	0.135419	-2.16831	1.17022	0.0983206	1.06358	12	0
ENSG00000109814.11	UGDH	0.10563	20	5	0.00185094	Esophagus_Gastroesophageal_Junction	0.679978	Artery_Aorta	13.5078	0.00972425	0.54406	-3.11316	-0.412493	-1.69192	0.647459	5	0
ENSG00000141002.19	TCF25	0.105631	16	11	0.136537	Heart_Left_Ventricle	0.940631	Lung	7.38732	0.0796907	0.265652	-1.43276	1.48881	-0.359129	0.74115	11	0
ENSG00000261794.1	GOLGA8H	0.105637	38	6	0.00490184	Vagina	0.980976	Esophagus_Gastroesophageal_Junction	21.5531	0.00604676	0.782395	-2.81341	1.29622	-0.345716	0.919746	6	0
ENSG00000114737.15	CISH	0.105666	4	3	0.06143	Adipose_Visceral_Omentum	0.385029	Cells_Cultured_fibroblasts	1.18423	0.785908	0.785908	-0.972899	1.87039	0.039883	1.31785	3	0
ENSG00000119616.11	FCF1	0.105793	6	6	0.00567693	Skin_Sun_Exposed_Lower_leg	0.784533	Brain_Cortex	2.15987	0.520455	0.520455	-2.76588	0.819701	-1.05066	1.22667	6	0
ENSG00000105341.18	ATP5SL	0.105804	28	5	0.0372622	Esophagus_Muscularis	0.9506	Adipose_Subcutaneous	15.6763	0.00542041	0.656688	-1.87878	2.08288	0.900258	0.964437	5	0
ENSG00000234722.3	LINC01287	0.105806	4	4	0.0194483	Ovary	0.67584	Adipose_Subcutaneous	2.34878	0.194325	0.194325	-0.569839	2.33682	0.679834	1.21065	4	0
ENSG00000104970.10	KIR3DX1	0.105822	9	9	0.103323	Brain_Nucleus_accumbens_basal_ganglia	0.946176	Lung	3.25562	0.109312	0.109312	-0.266418	1.62895	0.296796	0.656624	9	0
ENSG00000260778.5	RP11-304L19.13	0.105869	38	2	0.000539858	Spleen	0.455094	Liver	27.9375	0.000833197	1.31163	0.74695	3.46016	1.83755	0.571122	2	0
ENSG00000204969.6	PCDHA2	0.105895	9	6	0.0626814	Brain_Putamen_basal_ganglia	0.865462	Brain_Cerebellar_Hemisphere	5.88248	0.0386708	0.200784	-1.15175	1.86144	0.051702	0.99361	6	0
ENSG00000280953.2	LINC01163	0.106001	3	3	0.025307	Spleen	0.49987	Whole_Blood	1.51669	0.447458	0.447458	-2.23668	1.30412	-0.535753	1.77449	3	0
ENSG00000119599.16	DCAF4	0.106014	38	4	0.0234911	Colon_Sigmoid	0.880688	Skin_Not_Sun_Exposed_Suprapubic	26.8041	0.0148607	1.15536	-2.26535	1.87928	-1.11257	0.956714	4	0
ENSG00000173598.13	NUDT4	0.106033	18	9	0.0040108	Skin_Sun_Exposed_Lower_leg	0.73368	Thyroid	9.71962	0.00723513	0.325198	-2.87731	-0.340235	-1.57433	0.675109	9	0
ENSG00000132510.10	KDM6B	0.10607	12	6	0.00366717	Small_Intestine_Terminal_Ileum	0.824995	Artery_Tibial	7.85184	0.0243273	0.263986	-2.90546	0.783262	-0.538062	0.951038	6	0
ENSG00000141642.8	ELAC1	0.106228	5	5	0.0137148	Whole_Blood	0.894048	Colon_Sigmoid	1.54792	0.678791	0.678791	-0.766553	2.46465	0.5864	1.33791	5	0
ENSG00000180233.10	ZNRF2	0.10631	5	5	0.0463367	Skin_Not_Sun_Exposed_Suprapubic	0.73698	Cells_Cultured_fibroblasts	1.87031	0.530434	0.530434	-0.355335	1.99231	0.805243	1.13328	5	0
ENSG00000113719.15	ERGIC1	0.10633	14	6	0.00593518	Nerve_Tibial	0.360194	Muscle_Skeletal	9.17895	0.0246196	0.362533	0.914995	2.75134	2.12148	0.489219	6	0
ENSG00000169213.6	RAB3B	0.106385	6	6	0.00818763	Cells_Cultured_fibroblasts	0.963889	Minor_Salivary_Gland	2.64616	0.103127	0.103127	-2.64423	-0.045274	-1.28516	1.05568	6	0
ENSG00000142920.16	AZIN2	0.106399	10	7	0.0697118	Small_Intestine_Terminal_Ileum	0.95334	Colon_Sigmoid	5.68692	0.0663926	0.245169	-1.81378	-0.0585129	-0.919767	0.619038	7	0
ENSG00000178222.12	RNF212	0.106424	37	5	0.0296113	Thyroid	0.98758	Brain_Anterior_cingulate_cortex_BA24	23.5616	0.00208207	0.830738	-2.17525	1.14966	-0.14142	0.883479	5	0
ENSG00000170456.15	DENND5B	0.106515	10	10	0.0165352	Brain_Frontal_Cortex_BA9	0.735751	Thyroid	4.0125	0.159246	0.159246	-1.10397	2.39688	0.942374	1.07927	10	0
ENSG00000149591.16	TAGLN	0.106522	13	8	0.00200332	Brain_Frontal_Cortex_BA9	0.993399	Esophagus_Muscularis	5.74537	0.0167608	0.272435	-3.08974	1.3498	-0.890895	1.22376	8	0
ENSG00000166797.10	FAM96A	0.106525	6	4	0.0219185	Adipose_Visceral_Omentum	0.833586	Cells_EBV-transformed_lymphocytes	2.04216	0.0156972	0.661102	-1.74332	2.29178	0.366844	1.3003	4	0
ENSG00000167173.18	C15orf39	0.106534	4	3	0.0419045	Testis	0.930766	Nerve_Tibial	1.11303	0.910502	0.910502	-2.03447	1.2495	-0.615669	1.5605	3	0
ENSG00000156150.6	ALX3	0.106542	1	1	0.106542	Brain_Putamen_basal_ganglia	0.106542	Brain_Putamen_basal_ganglia	1	1	1	1.61393	1.61393	1.61393	NA	1	0
ENSG00000165507.8	C10orf10	0.106586	9	5	0.0475294	Skin_Not_Sun_Exposed_Suprapubic	0.837775	Skin_Sun_Exposed_Lower_leg	5.77041	0.00765125	0.398175	-1.98155	1.8003	-0.537236	1.14137	5	0
ENSG00000109171.14	SLAIN2	0.106591	11	9	0.023628	Adipose_Subcutaneous	0.635961	Nerve_Tibial	4.37558	0.0299268	0.146571	-2.26313	-0.473354	-1.10821	0.589811	9	0
ENSG00000107957.16	SH3PXD2A	0.106617	5	5	0.0365213	Skin_Sun_Exposed_Lower_leg	0.163088	Muscle_Skeletal	2.42661	0.248214	0.248214	-2.00349	2.09108	0.291882	2.06555	5	0
ENSG00000173805.15	HAP1	0.106713	15	9	0.00357005	Spleen	0.936897	Testis	5.90518	0.00723071	0.266833	-2.07071	2.91385	-0.27547	1.50617	9	0
ENSG00000153066.12	TXNDC11	0.106727	18	9	0.08743	Brain_Caudate_basal_ganglia	0.987798	Lung	9.70275	0.00962891	0.391277	-1.43322	1.70911	0.129241	0.894919	9	0
ENSG00000125815.8	CST8	0.106778	1	1	0.106778	Testis	0.106778	Testis	1	1	1	-1.61285	-1.61285	-1.61285	NA	1	0
ENSG00000154639.18	CXADR	0.106798	10	9	0.0110938	Thyroid	0.949368	Brain_Cerebellum	3.49364	0.0413983	0.173794	-2.53973	1.22755	-0.342103	1.09833	9	0
ENSG00000158201.9	ABHD3	0.1069	12	10	0.0132315	Cells_Cultured_fibroblasts	0.91909	Adipose_Visceral_Omentum	4.83518	0.0572483	0.18681	-1.03928	2.47748	0.485037	1.02677	10	0
ENSG00000183508.4	FAM46C	0.106914	7	6	0.01495	Colon_Sigmoid	0.824701	Heart_Left_Ventricle	2.41238	0.103853	0.103853	-0.221502	2.43359	0.998221	0.802436	6	0
ENSG00000135541.20	AHI1	0.106937	48	2	0.00573947	Brain_Substantia_nigra	0.850712	Kidney_Cortex	37.9354	0.00182553	3.64554	0.188211	2.76231	1.84576	0.376183	2	0
ENSG00000204420.8	MPIG6B	0.107002	6	6	0.106751	Thyroid	0.8224	Brain_Caudate_basal_ganglia	2.78929	0.115929	0.115929	-1.61297	1.44394	-0.0916642	1.19054	6	0
ENSG00000090554.12	FLT3LG	0.107104	3	2	0.0452793	Artery_Aorta	0.400803	Thyroid	1.08215	0.917855	0.917855	-2.00205	2.93441	0.590849	2.47766	2	0
ENSG00000135446.16	CDK4	0.107111	5	4	0.021618	Nerve_Tibial	0.586502	Stomach	1.06425	0.916068	0.916068	0.25943	2.29701	0.975507	0.813043	4	0
ENSG00000120262.9	CCDC170	0.107218	30	10	0.000286188	Thyroid	0.637204	Testis	14.321	0.012335	0.520543	-0.816234	3.62749	1.96736	1.13792	10	0
ENSG00000085871.8	MGST2	0.10726	21	13	0.036158	Ovary	0.90581	Heart_Left_Ventricle	5.67434	0.0144091	0.247444	-1.95859	2.09515	-0.0790558	1.20311	13	0
ENSG00000122490.18	PQLC1	0.107291	30	12	0.00066437	Nerve_Tibial	0.964188	Brain_Putamen_basal_ganglia	10.136	0.0100513	0.363026	-3.40388	1.19188	-1.38907	1.29511	12	0
ENSG00000180155.19	LYNX1	0.107363	43	2	0.0160632	Brain_Putamen_basal_ganglia	0.940806	Esophagus_Gastroesophageal_Junction	32.8842	0.000351296	4.77055	-2.40748	0.944766	0.0442545	0.881422	2	0
ENSG00000259097.1	RP11-61O1.1	0.10747	1	1	0.10747	Testis	0.10747	Testis	1	1	1	-1.60967	-1.60967	-1.60967	NA	1	0
ENSG00000183793.13	NPIPA5	0.107478	48	1	0.0109697	Liver	0.607847	Pancreas	40.1644	0.00317851	40.1644	0.51315	2.54366	1.50742	0.420136	1	0
ENSG00000073150.13	PANX2	0.107489	15	14	0.0645105	Pituitary	0.981055	Whole_Blood	4.49379	0.105191	0.163457	-1.41035	1.84864	0.0235675	0.983404	14	0
ENSG00000110697.12	PITPNM1	0.107549	5	5	0.0434746	Colon_Sigmoid	0.486932	Skin_Sun_Exposed_Lower_leg	1.51345	0.534219	0.534219	-1.59461	2.01912	0.818517	1.45836	5	0
ENSG00000152213.3	ARL11	0.107629	7	7	0.0377978	Adipose_Subcutaneous	0.892957	Lung	2.48799	0.0967054	0.0967054	-2.07704	1.01208	-0.674161	1.30261	7	0
ENSG00000138942.15	RNF185	0.107714	18	5	0.0061006	Artery_Tibial	0.84343	Thyroid	11.3433	0.0057208	0.533204	-0.217143	2.74232	1.0233	0.647521	5	0
ENSG00000070915.9	SLC12A3	0.107876	1	1	0.107876	Spleen	0.107876	Spleen	1	1	1	-1.60782	-1.60782	-1.60782	NA	1	0
ENSG00000185917.13	SETD4	0.107938	38	3	0.0145038	Esophagus_Muscularis	0.969762	Pituitary	24.7613	4.05165e-05	1.94396	-2.44454	0.883463	-1.01226	0.700984	3	0
ENSG00000112144.15	ICK	0.107938	12	9	0.00130407	Artery_Aorta	0.99562	Brain_Caudate_basal_ganglia	3.77717	0.106	0.317764	-1.5114	3.21508	0.0883715	1.16494	9	0
ENSG00000213903.8	LTB4R	0.107954	36	2	0.00438397	Spleen	0.70018	Brain_Cortex	28.6572	0.000733857	1.05932	-0.385077	2.84912	1.64671	0.621733	2	0
ENSG00000234265.1	LINC01723	0.107993	1	1	0.107993	Testis	0.107993	Testis	1	1	1	1.60728	1.60728	1.60728	NA	1	0
ENSG00000275691.1	RP11-249C24.12	0.108029	1	1	0.108029	Brain_Nucleus_accumbens_basal_ganglia	0.108029	Brain_Nucleus_accumbens_basal_ganglia	1	1	1	-1.60711	-1.60711	-1.60711	NA	1	0
ENSG00000134287.9	ARF3	0.108153	20	8	0.0309319	Brain_Caudate_basal_ganglia	0.947596	Spleen	10.0065	0.00782671	0.345255	-2.15795	1.33446	-0.122763	0.797919	8	0
ENSG00000176125.4	UFSP1	0.108199	34	3	0.053839	Small_Intestine_Terminal_Ileum	0.932944	Muscle_Skeletal	25.7106	0.000597747	0.96564	-1.92813	0.417849	-0.851136	0.69525	3	0
ENSG00000142871.16	CYR61	0.108312	3	3	0.0740996	Prostate	0.494224	Vagina	1.19253	0.830382	0.830382	-1.786	-0.683606	-1.33341	0.577053	3	0
ENSG00000183780.12	SLC35F3	0.108333	12	7	0.02724	Minor_Salivary_Gland	0.855827	Spleen	5.95794	0.0375908	0.269186	-1.2752	2.20806	0.567317	1.18918	7	0
ENSG00000135740.16	SLC9A5	0.108403	3	3	0.08797	Cells_Cultured_fibroblasts	0.961952	Lung	1.37263	0.66978	0.66978	-1.7062	0.0477043	-1.09391	0.989535	3	0
ENSG00000188157.14	AGRN	0.108586	18	7	0.0602311	Artery_Tibial	0.967603	Heart_Atrial_Appendage	10.8485	0.018624	0.511959	-1.8791	1.04765	-0.363274	0.876175	7	0
ENSG00000075945.12	KIFAP3	0.108589	12	7	0.180151	Testis	0.997331	Skin_Not_Sun_Exposed_Suprapubic	7.28501	0.0102683	0.287407	-1.27561	1.34029	-0.0699276	0.895616	7	0
ENSG00000081248.10	CACNA1S	0.108638	4	4	0.011612	Testis	0.693237	Spleen	1.92865	0.216372	0.216372	-2.52372	1.10293	-0.625703	1.48862	4	0
ENSG00000234492.4	RPL34-AS1	0.108693	17	6	0.0491624	Lung	0.885538	Brain_Cerebellum	10.8618	0.01321	0.406204	-0.935727	1.96718	0.377147	0.734668	6	0
ENSG00000163958.13	ZDHHC19	0.108794	7	6	0.0411094	Whole_Blood	0.853413	Nerve_Tibial	1.70665	0.302748	0.302748	-2.04242	1.11098	-0.521912	1.31683	6	0
ENSG00000266573.5	RP11-449D8.5	0.108879	2	2	0.0409984	Brain_Cortex	0.732532	Heart_Atrial_Appendage	1.08096	0.919044	0.919044	-2.04355	-0.341759	-1.19265	1.20335	2	0
ENSG00000186193.8	SAPCD2	0.108977	9	6	0.0964	Artery_Aorta	0.958063	Brain_Caudate_basal_ganglia	4.2456	0.000341563	0.429765	-0.603667	1.66256	0.68945	0.735689	6	0
ENSG00000100226.15	GTPBP1	0.109006	6	6	0.315053	Cells_Cultured_fibroblasts	0.892197	Esophagus_Muscularis	2.5284	0.134531	0.134531	-0.911938	1.00468	0.0333095	0.716	6	0
ENSG00000127948.15	POR	0.109047	28	7	0.000165105	Artery_Tibial	0.820849	Brain_Caudate_basal_ganglia	15.5824	0.0191107	0.538757	-0.340235	3.76718	1.92273	1.05724	7	0
ENSG00000236511.1	LINC01231	0.109048	3	3	0.0472952	Testis	0.626012	Brain_Hypothalamus	1.07735	0.920969	0.920969	-1.98365	1.23026	-0.413577	1.60822	3	0
ENSG00000138650.8	PCDH10	0.109098	10	10	0.00674918	Nerve_Tibial	0.959116	Vagina	2.36887	0.27892	0.27892	-2.70897	1.10588	-0.0838657	1.0821	10	0
ENSG00000132740.8	IGHMBP2	0.109151	49	2	0.0166974	Uterus	0.355869	Brain_Frontal_Cortex_BA9	40.9213	0.000149049	1.56569	-2.3933	-0.923265	-1.80765	0.268867	2	0
ENSG00000180828.2	BHLHE22	0.109195	5	5	0.0275127	Liver	0.880546	Esophagus_Mucosa	1.52945	0.418403	0.418403	-2.20417	1.84961	0.0498325	1.56179	5	0
ENSG00000170647.3	TMEM133	0.10938	16	12	0.00512228	Pancreas	0.93393	Artery_Tibial	6.97257	0.0327476	0.302523	-2.79924	1.65965	-0.800328	1.00985	12	0
ENSG00000145839.1	IL9	0.109386	1	1	0.109386	Nerve_Tibial	0.109386	Nerve_Tibial	1	1	1	-1.60096	-1.60096	-1.60096	NA	1	0
ENSG00000205084.10	TMEM231	0.109444	35	6	0.000879465	Pituitary	0.77007	Brain_Anterior_cingulate_cortex_BA24	21.546	0.00245632	0.740861	-3.32649	0.292283	-1.49273	0.788619	6	0
ENSG00000256771.3	ZNF253	0.109502	33	4	0.00545542	Pancreas	0.991122	Cells_Cultured_fibroblasts	23.6401	0.00273221	1.08725	-2.46014	2.77884	0.824207	1.04074	4	0
ENSG00000006747.14	SCIN	0.109554	21	8	0.00457349	Thyroid	0.879982	Prostate	11.0462	0.0132951	0.488153	-2.78287	2.83563	-0.40107	1.8592	8	0
ENSG00000125149.11	C16orf70	0.109599	5	4	0.0506165	Adipose_Visceral_Omentum	0.8683	Brain_Cortex	1.21807	0.768633	0.768633	-0.656659	1.95472	0.852395	1.17827	4	0
ENSG00000153443.12	UBALD1	0.109749	3	3	0.0205017	Prostate	0.785722	Testis	1.17882	0.816031	0.816031	-2.31704	-0.27187	-1.21079	1.0328	3	0
ENSG00000157224.15	CLDN12	0.109766	8	8	0.0461756	Skin_Not_Sun_Exposed_Suprapubic	0.767223	Thyroid	2.00325	0.177795	0.177795	-1.99378	0.97072	-0.264756	1.21192	8	0
ENSG00000136383.6	ALPK3	0.109851	16	8	0.00358006	Thyroid	0.915733	Whole_Blood	7.59109	0.0133013	0.303099	-2.91297	0.173837	-1.06104	0.927993	8	0
ENSG00000136697.12	IL1F10	0.109853	3	3	0.0289509	Skin_Not_Sun_Exposed_Suprapubic	0.59149	Skin_Sun_Exposed_Lower_leg	1.70035	0.356931	0.356931	0.536678	2.18415	1.16872	0.88814	3	0
ENSG00000204315.3	FKBPL	0.109872	11	10	0.0156485	Skin_Not_Sun_Exposed_Suprapubic	0.790304	Prostate	3.46355	0.0530636	0.117566	-2.41701	1.74619	-0.289784	1.22388	10	0
ENSG00000273759.1	RP4-563E14.1	0.109874	8	6	0.0370448	Esophagus_Mucosa	0.948989	Skin_Not_Sun_Exposed_Suprapubic	3.553	0.0675083	0.135756	-1.19312	2.08527	0.339356	1.02748	6	0
ENSG00000164296.6	TIGD6	0.109912	25	6	0.00208557	Nerve_Tibial	0.841335	Brain_Nucleus_accumbens_basal_ganglia	14.8284	0.0100416	0.55249	-0.621396	3.07777	1.05122	0.97216	6	0
ENSG00000213967.10	ZNF726	0.110021	21	7	0.00216713	Thyroid	0.63254	Small_Intestine_Terminal_Ileum	9.83303	0.00103661	0.366558	-3.06632	0.478156	-1.67956	0.865114	7	0
ENSG00000012504.13	NR1H4	0.110063	2	2	0.0470878	Pituitary	0.291657	Nerve_Tibial	1.19181	0.808192	0.808192	1.05449	1.98551	1.52	0.658328	2	0
ENSG00000118246.13	FASTKD2	0.110139	7	4	0.108824	Esophagus_Gastroesophageal_Junction	0.709831	Muscle_Skeletal	5.61562	0.00257547	0.295362	-1.6035	0.83987	-0.49026	0.736575	4	0
ENSG00000163125.15	RPRD2	0.110183	30	7	0.0167944	Adipose_Subcutaneous	0.964567	Brain_Cerebellum	18.9026	0.00366274	0.663868	-0.906489	2.39118	0.924581	0.835111	7	0
ENSG00000251209.7	LINC00923	0.110202	12	8	0.103298	Esophagus_Mucosa	0.912586	Heart_Atrial_Appendage	5.06364	0.0706491	0.181881	-1.0015	1.62907	0.241692	0.691595	8	0
ENSG00000272428.1	RP11-704J17.5	0.110214	2	2	0.0921599	Heart_Left_Ventricle	0.197342	Brain_Anterior_cingulate_cortex_BA24	1.02058	0.979416	0.979416	1.28916	1.68411	1.48664	0.279273	2	0
ENSG00000196843.15	ARID5A	0.110234	8	6	0.0368639	Cells_Cultured_fibroblasts	0.924545	Pancreas	3.75453	0.0963048	0.184693	-2.08727	0.722443	-0.21918	1.01634	6	0
ENSG00000111817.16	DSE	0.11028	13	13	0.00148637	Nerve_Tibial	0.907111	Brain_Substantia_nigra	3.63997	0.181146	0.181146	-3.17733	1.63579	-0.600399	1.48879	13	0
ENSG00000221970.1	OR2A1	0.110308	1	1	0.110308	Adipose_Visceral_Omentum	0.110308	Adipose_Visceral_Omentum	1	1	1	1.59681	1.59681	1.59681	NA	1	0
ENSG00000223403.3	MEG9	0.110374	8	7	0.0157808	Cells_Cultured_fibroblasts	0.997337	Testis	3.59233	0.144411	0.144411	-0.0782862	2.41395	1.36845	0.91183	7	0
ENSG00000180901.10	KCTD2	0.110395	12	8	0.0759334	Thyroid	0.999459	Skin_Not_Sun_Exposed_Suprapubic	5.74571	0.00110513	0.199926	-1.62616	1.77479	-0.145786	0.964314	8	0
ENSG00000146574.15	CCZ1B	0.11052	49	1	0.0464425	Prostate	0.509099	Kidney_Cortex	41.9958	0.0064751	41.9958	-1.99135	-0.660241	-1.50384	0.317109	1	0
ENSG00000095637.21	SORBS1	0.11056	10	10	0.0796204	Brain_Cerebellum	0.996538	Brain_Cortex	2.88789	0.100048	0.100048	-1.75289	0.848297	-0.111293	0.773087	10	0
ENSG00000092621.11	PHGDH	0.110605	13	10	0.0411674	Artery_Tibial	0.695051	Thyroid	4.41901	0.0190029	0.174741	-1.37631	2.04184	0.0415723	1.19846	10	0
ENSG00000273983.1	HIST1H3G	0.110781	1	1	0.110781	Thyroid	0.110781	Thyroid	1	1	1	1.59469	1.59469	1.59469	NA	1	0
ENSG00000163209.14	SPRR3	0.110819	3	3	0.0410346	Esophagus_Mucosa	0.538824	Brain_Anterior_cingulate_cortex_BA24	1.12816	0.88927	0.88927	-0.614592	2.04318	0.79151	1.3356	3	0
ENSG00000149488.12	TMC2	0.110926	27	8	0.00831404	Thyroid	0.808214	Brain_Spinal_cord_cervical_c-1	14.5378	0.00288576	0.56196	-2.63904	1.52196	-1.38809	1.00354	8	0
ENSG00000219626.8	FAM228B	0.110997	47	2	0.0125682	Colon_Transverse	0.822874	Esophagus_Mucosa	38.9481	9.25852e-05	2.14885	-2.49578	-0.22385	-1.79146	0.522245	2	0
ENSG00000181029.8	TRAPPC5	0.111106	14	12	0.00314885	Thyroid	0.805058	Brain_Cerebellum	3.81168	0.0568352	0.188399	-2.95282	0.963261	-0.292265	1.01284	12	0
ENSG00000176014.12	TUBB6	0.111115	16	8	0.00540639	Esophagus_Muscularis	0.987112	Pancreas	7.84988	0.00984122	0.264343	-1.75859	2.78177	-0.120684	1.32544	8	0
ENSG00000266967.6	AARSD1	0.111162	5	4	0.0314944	Small_Intestine_Terminal_Ileum	0.834467	Cells_Cultured_fibroblasts	2.50594	0.0374375	0.529536	-1.40331	2.15077	0.330359	1.25904	4	0
ENSG00000171791.12	BCL2	0.111167	11	10	0.0318065	Artery_Tibial	0.69955	Adipose_Subcutaneous	2.718	0.167077	0.167077	-1.81243	2.14683	0.33477	1.21689	10	0
ENSG00000160767.20	FAM189B	0.111195	8	4	0.198583	Colon_Sigmoid	0.997	Esophagus_Muscularis	6.11395	0.00675199	0.229822	-0.530687	1.2856	0.494909	0.570332	4	0
ENSG00000226159.1	LINC01375	0.111286	1	1	0.111286	Testis	0.111286	Testis	1	1	1	-1.59244	-1.59244	-1.59244	NA	1	0
ENSG00000039650.11	PNKP	0.111295	35	3	0.00695753	Heart_Left_Ventricle	0.776696	Small_Intestine_Terminal_Ileum	21.4993	2.54861e-05	1.04272	-2.69887	-0.283627	-1.70174	0.668426	3	0
ENSG00000167945.1	PRR25	0.11131	2	2	0.0375978	Breast_Mammary_Tissue	0.130014	Stomach	1.63108	0.368918	0.368918	1.51405	2.07921	1.79663	0.399632	2	0
ENSG00000141527.16	CARD14	0.111324	34	11	0.00241669	Brain_Hippocampus	0.964911	Brain_Anterior_cingulate_cortex_BA24	16.6023	0.00482095	0.572334	-1.6143	3.03358	0.479103	1.0132	11	0
ENSG00000142546.13	NOSIP	0.111353	6	5	0.0284227	Esophagus_Mucosa	0.648804	Liver	2.50516	0.078423	0.203784	-2.13146	2.1914	0.553236	1.60408	5	0
ENSG00000117602.11	RCAN3	0.11137	11	7	0.0656101	Adipose_Subcutaneous	0.880592	Liver	5.9983	0.0178338	0.246785	-1.84108	0.718022	-0.492439	0.974918	7	0
ENSG00000225968.7	ELFN1	0.111387	4	4	0.0273756	Heart_Left_Ventricle	0.687508	Pituitary	1.26524	0.766579	0.766579	0.402239	2.20612	1.17088	0.756215	4	0
ENSG00000236990.1	RP11-433J20.1	0.111394	5	5	0.0412154	Testis	0.750524	Artery_Aorta	2.80277	0.236037	0.236037	-2.04136	1.29234	0.113949	1.35336	5	0
ENSG00000260979.1	RP11-77H9.8	0.111459	2	2	0.0721008	Muscle_Skeletal	0.291965	Skin_Not_Sun_Exposed_Suprapubic	1.01123	0.98877	0.98877	-1.79848	1.05382	-0.37233	2.01688	2	0
ENSG00000136504.11	KAT7	0.111495	2	2	0.0460649	Thyroid	0.445921	Cells_EBV-transformed_lymphocytes	1.06239	0.937606	0.937606	0.762232	1.9948	1.37851	0.871556	2	0
ENSG00000145075.11	CCDC39	0.11156	9	9	0.109517	Brain_Putamen_basal_ganglia	0.888943	Cells_Cultured_fibroblasts	1.91107	0.423827	0.423827	-1.4849	1.60037	-0.0173435	1.18272	9	0
ENSG00000153162.8	BMP6	0.111614	3	3	0.0750291	Prostate	0.269471	Whole_Blood	1.06682	0.943602	0.943602	-1.78029	1.39253	0.238842	1.75455	3	0
ENSG00000146802.12	TMEM168	0.111619	6	4	0.0471316	Brain_Cerebellum	0.703797	Pancreas	3.16325	0.0498627	0.136673	-1.85732	1.98512	-0.256715	1.34093	4	0
ENSG00000196860.7	TOMM20L	0.111632	1	1	0.111632	Testis	0.111632	Testis	1	1	1	1.5909	1.5909	1.5909	NA	1	0
ENSG00000176155.18	CCDC57	0.111645	43	2	0.00175065	Esophagus_Muscularis	0.733638	Ovary	34.9249	0.000156626	4.0269	-3.12957	0.340291	-1.62567	0.613918	2	0
ENSG00000267462.1	RP11-866E20.3	0.111738	1	1	0.111738	Testis	0.111738	Testis	1	1	1	-1.59043	-1.59043	-1.59043	NA	1	0
ENSG00000042753.11	AP2S1	0.111759	23	4	0.0600577	Cells_Cultured_fibroblasts	0.792499	Skin_Sun_Exposed_Lower_leg	14.2876	5.30592e-18	0.786463	-1.47366	1.88037	0.683153	1.11538	4	0
ENSG00000248483.6	POU5F2	0.111798	3	3	0.0159316	Ovary	0.955155	Artery_Coronary	1.19283	0.804021	0.804021	-2.41048	0.0562349	-1.04306	1.25503	3	0
ENSG00000113141.17	IK	0.111809	24	5	0.0355998	Artery_Aorta	0.995489	Colon_Sigmoid	16.9589	0.0134899	0.608631	-0.878517	2.10147	0.688911	0.797617	5	0
ENSG00000272716.1	RP11-563N4.1	0.111845	15	7	0.0303481	Pituitary	0.754335	Skin_Sun_Exposed_Lower_leg	9.33541	0.0512253	0.333487	-2.16552	0.508587	-1.11648	0.709756	7	0
ENSG00000100167.19	2003-09-01	0.111856	8	8	0.0351072	Brain_Hypothalamus	0.961867	Brain_Cortex	2.66228	0.091889	0.091889	-1.18387	2.10712	0.409045	1.00147	8	0
ENSG00000231204.5	AC011752.1	0.111871	1	1	0.111871	Testis	0.111871	Testis	1	1	1	-1.58984	-1.58984	-1.58984	NA	1	0
ENSG00000121318.2	TAS2R10	0.111886	18	6	0.033132	Esophagus_Mucosa	0.980189	Thyroid	12.0627	0.0143283	0.469066	-0.74091	2.13048	0.732984	0.946307	6	0
ENSG00000250056.5	LINC01018	0.111934	19	13	0.0350327	Skin_Not_Sun_Exposed_Suprapubic	0.892608	Liver	7.6341	0.00483054	0.286902	-2.10798	1.38412	-0.277717	1.16607	13	0
ENSG00000108055.9	SMC3	0.112013	5	5	0.070979	Muscle_Skeletal	0.396712	Pancreas	1.4291	0.675941	0.675941	-1.35922	1.80561	0.288758	1.39642	5	0
ENSG00000230269.6	RP1-40E16.9	0.112073	2	2	0.0423801	Brain_Nucleus_accumbens_basal_ganglia	0.54136	Brain_Cortex	1.05135	0.948655	0.948655	0.610758	2.02977	1.32026	1.00339	2	0
ENSG00000162267.12	ITIH3	0.112218	4	4	0.0352203	Whole_Blood	0.539128	Minor_Salivary_Gland	1.65848	0.453155	0.453155	-1.04774	2.10582	0.79621	1.37376	4	0
ENSG00000089009.15	RPL6	0.112248	1	1	0.112248	Brain_Cerebellum	0.112248	Brain_Cerebellum	1	1	1	1.58817	1.58817	1.58817	NA	1	0
ENSG00000149554.12	CHEK1	0.112262	31	7	0.0107095	Artery_Coronary	0.961614	Nerve_Tibial	16.5101	0.0147135	0.660061	-2.55204	2.00822	-0.466224	0.871464	7	0
ENSG00000197465.13	GYPE	0.112269	23	4	0.0560163	Thyroid	0.992262	Small_Intestine_Terminal_Ileum	17.407	0.00123957	0.815717	-1.91091	1.48147	0.0667068	0.635981	4	0
ENSG00000250501.2	RP11-98O2.1	0.112269	1	1	0.112269	Brain_Nucleus_accumbens_basal_ganglia	0.112269	Brain_Nucleus_accumbens_basal_ganglia	1	1	1	-1.58808	-1.58808	-1.58808	NA	1	0
ENSG00000185015.7	CA13	0.112306	14	4	0.0221525	Pancreas	0.925185	Nerve_Tibial	10.7453	0.00530567	0.382804	-0.519553	2.28774	0.656725	0.83057	4	0
ENSG00000138378.17	STAT4	0.112318	25	4	0.00536121	Thyroid	0.850062	Cells_EBV-transformed_lymphocytes	18.1352	0.00389012	0.764949	-0.189039	2.78449	1.97382	0.639703	4	0
ENSG00000153064.11	BANK1	0.112386	7	7	0.0556851	Adipose_Visceral_Omentum	0.598528	Testis	2.01562	0.427833	0.427833	-0.93616	1.91349	0.644469	1.07878	7	0
ENSG00000109072.13	VTN	0.112637	12	4	0.0221798	Colon_Sigmoid	0.966371	Cells_Cultured_fibroblasts	8.51832	0.0199107	0.394214	-2.28727	2.00446	-1.0804	1.18681	4	0
ENSG00000237353.6	PATE4	0.11276	1	1	0.11276	Testis	0.11276	Testis	1	1	1	1.58591	1.58591	1.58591	NA	1	0
ENSG00000253138.5	LINC00967	0.112765	2	2	0.0446103	Testis	0.142622	Brain_Putamen_basal_ganglia	1.87092	0.129081	0.129081	-2.00831	-1.4661	-1.7372	0.383403	2	0
ENSG00000231768.1	LINC01354	0.112783	26	4	0.000583254	Heart_Atrial_Appendage	0.646854	Skin_Sun_Exposed_Lower_leg	19.3998	0.00127386	0.720005	-0.765455	3.43928	1.52768	0.968533	4	0
ENSG00000181915.4	ADO	0.112787	17	8	0.00359289	Vagina	0.963673	Cells_Cultured_fibroblasts	9.53864	0.0300323	0.345391	-2.91186	1.73772	0.349829	1.08219	8	0
ENSG00000119421.6	NDUFA8	0.112806	4	4	0.0108871	Cells_Cultured_fibroblasts	0.656743	Ovary	1.88705	0.116025	0.116025	-2.5463	-0.444414	-1.49709	1.07783	4	0
ENSG00000154975.13	CA10	0.112814	2	2	0.0639628	Ovary	0.397344	Prostate	1.06335	0.936652	0.936652	0.846375	1.85244	1.34941	0.711395	2	0
ENSG00000092200.12	RPGRIP1	0.112821	17	11	0.117454	Stomach	0.966582	Breast_Mammary_Tissue	8.13331	0.0163139	0.283884	-1.56555	1.14463	-0.558195	0.776119	11	0
ENSG00000243444.7	PALM2	0.112849	16	9	0.0538392	Skin_Not_Sun_Exposed_Suprapubic	0.983396	Skin_Sun_Exposed_Lower_leg	7.0657	0.0318908	0.265111	-1.48728	1.92813	-0.302997	0.917685	9	0
ENSG00000136878.12	USP20	0.112911	21	8	0.00618131	Breast_Mammary_Tissue	0.999053	Artery_Coronary	10.9716	0.00874298	0.584988	-2.73801	1.26695	-1.42328	1.22845	8	0
ENSG00000271327.1	RP11-1109F11.3	0.11294	2	2	0.0392535	Pituitary	0.149222	Colon_Transverse	1.79753	0.202472	0.202472	-2.06152	1.44229	-0.309617	2.47756	2	0
ENSG00000180176.14	TH	0.113009	7	5	0.0259423	Skin_Not_Sun_Exposed_Suprapubic	0.891434	Thyroid	3.7059	0.0107985	0.311125	-1.32157	2.22707	1.15491	1.40378	5	0
ENSG00000156011.16	PSD3	0.113052	16	13	0.0174518	Esophagus_Mucosa	0.988172	Uterus	3.01491	0.0401208	0.163442	-2.37705	0.831586	-0.635717	0.812559	13	0
ENSG00000138892.11	TTLL8	0.113069	1	1	0.113069	Testis	0.113069	Testis	1	1	1	1.58455	1.58455	1.58455	NA	1	0
ENSG00000107779.13	BMPR1A	0.113168	38	3	0.0168954	Pancreas	0.866551	Skin_Not_Sun_Exposed_Suprapubic	28.4727	0.000777106	1.15589	-0.264004	2.38898	1.56648	0.601747	3	0
ENSG00000111684.10	LPCAT3	0.11318	7	7	0.0180783	Esophagus_Muscularis	0.755605	Artery_Coronary	2.36224	0.132884	0.132884	-2.36401	1.25454	-0.298358	1.22278	7	0
ENSG00000227733.9	RP4-565E6.1	0.113313	12	3	0.0250277	Brain_Anterior_cingulate_cortex_BA24	0.633826	Brain_Spinal_cord_cervical_c-1	8.9274	0.0130855	0.639528	0.476349	2.29088	1.71825	0.63553	3	0
ENSG00000196172.9	ZNF681	0.113396	30	8	0.034009	Brain_Hippocampus	0.993792	Brain_Frontal_Cortex_BA9	17.1368	0.01869	0.576144	-2.11996	1.34921	-0.481787	0.794914	8	0
ENSG00000100320.22	RBFOX2	0.113507	7	7	0.0213407	Adipose_Subcutaneous	0.523105	Artery_Coronary	2.77305	0.184628	0.184628	-2.3019	1.44699	-0.661001	1.52948	7	0
ENSG00000105639.18	JAK3	0.113595	8	8	0.015878	Skin_Not_Sun_Exposed_Suprapubic	0.716099	Cells_Cultured_fibroblasts	2.47393	0.0977867	0.0977867	-0.929417	2.41171	0.670175	1.11582	8	0
ENSG00000078579.8	FGF20	0.113658	14	8	0.0210636	Lung	0.907257	Stomach	9.27888	0.0128344	0.326264	-0.801252	2.30684	0.715956	0.79375	8	0
ENSG00000255284.1	AP006621.5	0.113755	49	1	0.0562052	Small_Intestine_Terminal_Ileum	0.246943	Brain_Spinal_cord_cervical_c-1	43.418	0.000304398	43.418	-1.90944	-1.15781	-1.52619	0.177475	1	0
ENSG00000163154.5	TNFAIP8L2	0.113774	2	2	0.0682105	Esophagus_Gastroesophageal_Junction	0.294878	Uterus	1.02029	0.979715	0.979715	-1.82361	1.04748	-0.388067	2.03017	2	0
ENSG00000154764.5	WNT7A	0.11379	8	8	0.0518482	Brain_Anterior_cingulate_cortex_BA24	0.941138	Brain_Cortex	1.89421	0.254369	0.254369	-0.645937	1.94439	0.430205	1.09463	8	0
ENSG00000272473.1	AC006273.4	0.113794	5	4	0.0552693	Minor_Salivary_Gland	0.72071	Skin_Sun_Exposed_Lower_leg	1.20075	0.802942	0.802942	-0.35751	1.91675	1.1381	0.869682	4	0
ENSG00000105664.10	COMP	0.113798	7	6	0.0912187	Skin_Sun_Exposed_Lower_leg	0.977523	Small_Intestine_Terminal_Ileum	2.2823	0.112974	0.112974	-1.44734	1.689	0.206335	1.15764	6	0
ENSG00000272426.1	RP11-108M9.6	0.114104	18	14	0.0173826	Artery_Aorta	0.937312	Brain_Cerebellar_Hemisphere	7.31271	0.0870044	0.25851	-2.37851	0.567483	-0.741558	0.93069	14	0
ENSG00000158764.6	ITLN2	0.114111	7	7	0.0346557	Whole_Blood	0.658331	Skin_Not_Sun_Exposed_Suprapubic	2.66268	0.168349	0.168349	-2.11236	1.46122	-0.361721	1.22505	7	0
ENSG00000251388.1	RP11-427M20.1	0.114127	1	1	0.114127	Thyroid	0.114127	Thyroid	1	1	1	1.57991	1.57991	1.57991	NA	1	0
ENSG00000248485.1	PCP4L1	0.114144	14	12	0.0038056	Lung	0.955175	Cells_Cultured_fibroblasts	4.45891	0.0676175	0.158538	-1.10751	2.89384	0.011985	0.936092	12	0
ENSG00000236464.1	CTA-796E4.3	0.114222	1	1	0.114222	Testis	0.114222	Testis	1	1	1	-1.5795	-1.5795	-1.5795	NA	1	0
ENSG00000172016.15	REG3A	0.114258	1	1	0.114258	Thyroid	0.114258	Thyroid	1	1	1	1.57934	1.57934	1.57934	NA	1	0
ENSG00000183615.5	FAM167B	0.114397	5	5	0.0647826	Adipose_Subcutaneous	0.910929	Artery_Coronary	2.22615	0.228446	0.228446	-1.84676	-0.111866	-1.06818	0.758168	5	0
ENSG00000164967.9	RPP25L	0.114635	27	5	0.0926881	Colon_Sigmoid	0.930114	Brain_Frontal_Cortex_BA9	17.9651	0.0100998	0.77063	-1.68139	0.847742	-0.611059	0.784411	5	0
ENSG00000120705.12	ETF1	0.114725	4	4	0.0423112	Brain_Nucleus_accumbens_basal_ganglia	0.665247	Whole_Blood	1.8869	0.431295	0.431295	-2.03045	1.67849	0.0456095	1.63851	4	0
ENSG00000177963.14	RIC8A	0.114735	42	4	0.0165159	Vagina	0.982048	Heart_Left_Ventricle	26.0421	0.00300816	1.12661	-0.383337	2.50317	1.58563	0.729782	4	0
ENSG00000151835.14	SACS	0.114921	11	10	0.0202444	Brain_Cerebellum	0.92986	Esophagus_Muscularis	3.59108	0.101265	0.265244	-2.32179	1.77201	-0.883094	1.12923	10	0
ENSG00000094975.13	SUCO	0.114925	35	7	0.00744524	Liver	0.943944	Colon_Transverse	19.8913	0.000762935	0.790102	-2.67624	1.19834	-0.4781	1.04596	7	0
ENSG00000283654.1	RP11-244E17.1	0.114976	1	1	0.114976	Brain_Substantia_nigra	0.114976	Brain_Substantia_nigra	1	1	1	-1.57622	-1.57622	-1.57622	NA	1	0
ENSG00000231826.5	LINC01819	0.115115	5	5	0.0419373	Skin_Sun_Exposed_Lower_leg	0.891245	Esophagus_Gastroesophageal_Junction	1.47058	0.552348	0.552348	-0.136729	2.03414	1.07291	0.92125	5	0
ENSG00000180613.10	GSX2	0.115221	3	2	0.107831	Skin_Sun_Exposed_Lower_leg	0.856472	Testis	2.55471	0.0455078	0.399787	0.180867	1.60802	1.12956	0.821599	2	0
ENSG00000121350.15	PYROXD1	0.115284	44	1	0.0386204	Brain_Cerebellar_Hemisphere	0.746621	Uterus	37.5856	0.00012439	37.5856	-0.495284	2.06821	1.45993	0.46653	1	0
ENSG00000184500.14	PROS1	0.115303	17	8	0.048363	Brain_Cortex	0.985404	Esophagus_Mucosa	9.43454	0.0308131	0.327435	-1.97416	1.03453	-0.0463828	0.757888	8	0
ENSG00000160789.19	LMNA	0.115381	3	3	0.0188897	Whole_Blood	0.950452	Pancreas	1.07501	0.855476	0.855476	-2.3477	0.778254	-0.502436	1.63767	3	0
ENSG00000172752.14	COL6A5	0.115422	1	1	0.115422	Testis	0.115422	Testis	1	1	1	1.57428	1.57428	1.57428	NA	1	0
ENSG00000164181.13	ELOVL7	0.115449	22	11	0.00302871	Whole_Blood	0.888013	Nerve_Tibial	8.83879	0.0243869	0.302559	-2.46652	2.96481	-0.720519	1.40435	11	0
ENSG00000166444.18	ST5	0.115467	9	8	0.0852614	Nerve_Tibial	0.86795	Esophagus_Mucosa	3.9669	0.119646	0.205721	-1.72094	1.0612	-0.630702	0.979984	8	0
ENSG00000120690.15	ELF1	0.115477	4	4	0.0110106	Nerve_Tibial	0.902034	Artery_Coronary	1.1967	0.792679	0.792679	-0.837401	2.54236	0.434554	1.46618	4	0
ENSG00000205212.3	CCDC144NL	0.115478	29	2	0.00708067	Heart_Atrial_Appendage	0.487411	Brain_Cerebellum	23.2233	0.000143817	1.33708	0.694432	2.69303	1.81918	0.486438	2	0
ENSG00000104863.11	LIN7B	0.115514	23	7	0.00633597	Brain_Anterior_cingulate_cortex_BA24	0.417699	Lung	13.9636	0.0214681	0.536649	-2.72987	-0.673138	-1.55804	0.515294	7	0
ENSG00000120860.10	WASHC3	0.115516	41	2	0.0227308	Liver	0.974201	Brain_Hippocampus	30.3031	0.00129933	3.86421	-2.27793	0.399863	-1.56748	0.625934	2	0
ENSG00000228426.1	RP11-402L1.11	0.115671	1	1	0.115671	Testis	0.115671	Testis	1	1	1	1.57321	1.57321	1.57321	NA	1	0
ENSG00000166012.16	TAF1D	0.1157	7	7	0.0173709	Pancreas	0.961119	Spleen	1.71241	0.411735	0.411735	-0.223248	2.37876	1.00744	0.948999	7	0
ENSG00000148334.14	PTGES2	0.115737	7	7	0.062491	Brain_Spinal_cord_cervical_c-1	0.574234	Brain_Caudate_basal_ganglia	2.4753	0.104996	0.104996	-1.8628	1.79956	-0.284306	1.50009	7	0
ENSG00000148297.15	MED22	0.11574	10	8	0.000454121	Lung	0.933939	Heart_Atrial_Appendage	4.25629	0.0795606	0.15512	-0.291528	3.50645	1.56688	1.38748	8	0
ENSG00000154864.11	PIEZO2	0.115741	5	4	0.00914906	Muscle_Skeletal	0.882327	Small_Intestine_Terminal_Ileum	1.09624	0.900322	0.900322	-0.14802	2.60643	0.767241	1.0756	4	0
ENSG00000261353.1	CTA-14H9.5	0.11579	12	8	0.0224374	Muscle_Skeletal	0.906888	Testis	6.38457	0.0318485	0.270548	-1.07119	2.28288	0.614861	0.920082	8	0
ENSG00000171303.6	KCNK3	0.115845	13	10	0.00853986	Esophagus_Muscularis	0.953099	Brain_Cerebellum	5.1744	0.0976755	0.185625	-1.92342	2.62995	0.628652	1.29768	10	0
ENSG00000260903.2	XKR7	0.115876	1	1	0.115876	Testis	0.115876	Testis	1	1	1	1.57232	1.57232	1.57232	NA	1	0
ENSG00000182919.14	C11orf54	0.115893	47	1	0.02638	Ovary	0.754259	Brain_Cerebellar_Hemisphere	42.7069	2.14898e-12	42.7069	-0.313029	2.22057	1.51079	0.367089	1	0
ENSG00000188581.8	KRTAP1-1	0.115933	1	1	0.115933	Cells_Cultured_fibroblasts	0.115933	Cells_Cultured_fibroblasts	1	1	1	1.57208	1.57208	1.57208	NA	1	0
ENSG00000264451.1	RP11-433M22.2	0.116212	1	1	0.116212	Testis	0.116212	Testis	1	1	1	1.57087	1.57087	1.57087	NA	1	0
ENSG00000115109.13	EPB41L5	0.116243	21	6	0.0391938	Lung	0.882657	Brain_Putamen_basal_ganglia	11.6508	0.021745	0.603179	-1.8808	2.06215	-0.479262	1.07054	6	0
ENSG00000205250.8	E2F4	0.116287	5	5	0.0268388	Breast_Mammary_Tissue	0.845183	Small_Intestine_Terminal_Ileum	2.07738	0.254	0.254	-2.21385	0.195268	-0.825153	0.891196	5	0
ENSG00000115738.9	ID2	0.116311	4	4	0.124101	Whole_Blood	0.632269	Brain_Spinal_cord_cervical_c-1	1.15219	0.83793	0.83793	-1.5369	1.53779	-0.253807	1.52011	4	0
ENSG00000152078.9	TMEM56	0.116357	15	8	0.118403	Lung	0.931198	Artery_Aorta	7.17779	0.0273965	0.262001	-1.02686	1.56151	0.213876	0.675834	8	0
ENSG00000165970.11	SLC6A5	0.11643	1	1	0.11643	Testis	0.11643	Testis	1	1	1	1.56994	1.56994	1.56994	NA	1	0
ENSG00000274029.1	RP11-340F14.6	0.116452	8	8	0.0429217	Spleen	0.760335	Skin_Not_Sun_Exposed_Suprapubic	2.43725	0.18472	0.18472	-2.02447	1.54643	0.120685	1.1974	8	0
ENSG00000131650.13	KREMEN2	0.116482	4	4	0.0602308	Brain_Cortex	0.578495	Esophagus_Mucosa	1.96293	0.277874	0.277874	-1.8791	0.798417	-0.64994	1.11292	4	0
ENSG00000073969.18	NSF	0.116516	24	9	0.00170582	Esophagus_Mucosa	0.977065	Muscle_Skeletal	13.4286	0.0152589	0.49721	-3.13718	2.28057	-0.794844	1.47474	9	0
ENSG00000185507.19	IRF7	0.116524	12	10	0.134754	Testis	0.8566	Artery_Tibial	5.34988	0.0806107	0.193028	-1.4254	1.49562	-0.0204868	1.01819	10	0
ENSG00000174796.12	THAP6	0.116527	3	3	0.0325779	Muscle_Skeletal	0.355428	Colon_Sigmoid	1.47985	0.522268	0.522268	-2.13725	0.924112	-0.807243	1.56965	3	0
ENSG00000135045.6	C9orf40	0.116633	7	7	0.112672	Colon_Transverse	0.912943	Brain_Cerebellar_Hemisphere	3.02195	0.251413	0.251413	-1.5863	0.876134	0.183276	0.847537	7	0
ENSG00000273015.2	RP11-352M15.2	0.116714	4	3	0.0910997	Testis	0.743778	Vagina	1.39356	0.57955	0.57955	-1.87481	1.68963	0.153055	1.59654	3	0
ENSG00000175395.15	ZNF25	0.116803	44	3	0.0349162	Muscle_Skeletal	0.98941	Stomach	30.7628	0.00118944	1.49316	-2.10933	0.285831	-0.456717	0.607811	3	0
ENSG00000163424.8	C3orf30	0.116894	1	1	0.116894	Testis	0.116894	Testis	1	1	1	1.56795	1.56795	1.56795	NA	1	0
ENSG00000132481.6	TRIM47	0.116996	22	8	0.00176466	Testis	0.794412	Cells_Cultured_fibroblasts	11.6995	0.00307274	0.409807	-3.12722	2.93584	1.03974	1.57503	8	0
ENSG00000156171.14	DRAM2	0.116996	48	2	0.00958973	Thyroid	0.305617	Cells_EBV-transformed_lymphocytes	40.8348	0.000179996	1.40596	-1.02446	2.59028	1.874	0.532317	2	0
ENSG00000085982.13	USP40	0.117018	39	4	0.0410193	Brain_Spinal_cord_cervical_c-1	0.97839	Stomach	25.3366	0.0027639	0.856452	-0.92129	2.04333	0.301194	0.522554	4	0
ENSG00000171467.15	ZNF318	0.117053	13	11	0.103011	Lung	0.927007	Cells_Cultured_fibroblasts	5.46357	0.108612	0.186685	-1.63043	0.527762	-0.360688	0.669852	11	0
ENSG00000174564.12	IL20RB	0.11712	20	6	0.047293	Adipose_Visceral_Omentum	0.988965	Cells_Cultured_fibroblasts	12.0665	0.0133449	0.429613	-1.98367	1.96155	-0.448409	0.963034	6	0
ENSG00000089157.15	RPLP0	0.117146	8	4	0.407148	Esophagus_Gastroesophageal_Junction	0.766387	Cells_Cultured_fibroblasts	5.93222	0.0412802	0.24699	-0.745741	0.828923	-0.0529828	0.602801	4	0
ENSG00000260151.1	RP11-748L13.6	0.117153	2	2	0.0430251	Thyroid	0.12756	Testis	1.86305	0.13695	0.13695	1.5238	2.02347	1.77363	0.353321	2	0
ENSG00000106992.17	AK1	0.11716	13	9	0.00286822	Skin_Sun_Exposed_Lower_leg	0.899241	Thyroid	5.45562	0.0169167	0.210872	-1.7334	2.98152	-0.274516	1.28546	9	0
ENSG00000179841.8	AKAP5	0.117179	4	3	0.236236	Esophagus_Gastroesophageal_Junction	0.899629	Artery_Aorta	2.54335	0.0610439	0.515697	-1.18445	1.11884	-0.189163	1.03203	3	0
ENSG00000115020.16	PIKFYVE	0.117187	20	9	0.0609606	Skin_Not_Sun_Exposed_Suprapubic	0.972082	Esophagus_Muscularis	10.504	0.0123941	0.382349	-1.3915	1.87378	-0.317722	0.886496	9	0
ENSG00000228105.1	LINC01757	0.117318	1	1	0.117318	Testis	0.117318	Testis	1	1	1	-1.56613	-1.56613	-1.56613	NA	1	0
ENSG00000111860.13	CEP85L	0.11736	18	9	0.00697507	Stomach	0.986504	Spleen	8.46253	0.0173395	0.381471	-2.08206	2.69803	0.770034	1.50874	9	0
ENSG00000105323.16	HNRNPUL1	0.117454	6	4	0.0338089	Heart_Atrial_Appendage	0.807966	Lung	4.13902	0.0561677	0.152734	-2.12234	0.24305	-0.884704	0.773585	4	0
ENSG00000226751.2	AF127936.5	0.117551	3	3	0.110752	Brain_Frontal_Cortex_BA9	0.348376	Lung	1.41962	0.636456	0.636456	-1.59482	1.50545	0.282789	1.65065	3	0
ENSG00000160917.14	CPSF4	0.117574	8	6	0.0364239	Vagina	0.942286	Brain_Cortex	4.21167	0.0439651	0.19411	-2.09216	1.88171	0.00521264	1.16616	6	0
ENSG00000104427.11	ZC2HC1A	0.117625	12	5	0.043854	Artery_Coronary	0.986127	Cells_EBV-transformed_lymphocytes	6.49134	0.00759424	0.244232	-2.01548	0.549832	-0.39661	0.79001	5	0
ENSG00000177156.10	TALDO1	0.11776	10	10	0.043376	Pituitary	0.851009	Artery_Aorta	2.33811	0.153611	0.153611	-2.02007	1.7726	-0.145252	1.24728	10	0
ENSG00000272971.1	RP11-284F21.11	0.117766	3	3	0.136207	Nerve_Tibial	0.428607	Brain_Nucleus_accumbens_basal_ganglia	1.31779	0.679258	0.679258	-1.49007	1.37002	0.223844	1.5122	3	0
ENSG00000124785.8	NRN1	0.117768	14	10	0.0173985	Testis	0.981043	Adipose_Subcutaneous	4.37859	0.0659662	0.251341	-2.37818	1.94393	0.244108	1.09993	10	0
ENSG00000103550.13	KNOP1	0.117875	49	1	0.0477761	Minor_Salivary_Gland	0.74616	Brain_Spinal_cord_cervical_c-1	45.1466	0.000123646	45.1466	-1.97935	-0.323707	-1.52019	0.270905	1	0
ENSG00000120071.13	KANSL1	0.118066	47	2	0.0116775	Skin_Not_Sun_Exposed_Suprapubic	0.999655	Brain_Nucleus_accumbens_basal_ganglia	34.0265	0.00612511	2.92914	-0.788898	2.52174	1.1198	0.75495	2	0
ENSG00000001626.14	CFTR	0.118078	8	7	0.0229561	Testis	0.932321	Brain_Caudate_basal_ganglia	2.86488	0.250045	0.250045	-2.91763	1.13299	-0.988966	1.32004	7	0
ENSG00000260517.2	RP11-426C22.5	0.118246	26	5	0.00220299	Pituitary	0.937447	Vagina	16.7724	0.00477392	0.781499	-1.65081	3.06141	0.692106	0.938856	5	0
ENSG00000226251.5	RP11-15I11.3	0.118263	23	4	0.0216104	Testis	0.642771	Muscle_Skeletal	16.771	0.00134032	0.610922	-2.29715	0.463828	-1.62509	0.540259	4	0
ENSG00000157999.5	ANKRD61	0.118264	15	11	0.0133236	Heart_Atrial_Appendage	0.92663	Skin_Not_Sun_Exposed_Suprapubic	7.08309	0.00537707	0.270042	-2.475	2.20009	-0.280486	1.10973	11	0
ENSG00000157851.16	DPYSL5	0.118285	11	4	0.00245311	Brain_Cortex	0.292245	Esophagus_Muscularis	7.58503	0.01686	0.254064	-3.02907	-1.05321	-2.24413	0.634017	4	0
ENSG00000167969.12	ECI1	0.118318	27	3	0.0737646	Spleen	0.993	Breast_Mammary_Tissue	20.4128	0.000283992	0.887333	-1.59087	1.78807	-0.18292	0.79208	3	0
ENSG00000204344.14	STK19	0.118369	31	6	0.00258837	Cells_Cultured_fibroblasts	0.793313	Heart_Atrial_Appendage	19.3337	0.023274	0.739229	-3.39354	3.01281	-0.759377	1.55556	6	0
ENSG00000059588.9	TARBP1	0.11837	11	11	0.0451459	Skin_Not_Sun_Exposed_Suprapubic	0.935194	Muscle_Skeletal	3.18426	0.186734	0.186734	-1.45049	2.00329	0.298715	1.17376	11	0
ENSG00000086506.2	HBQ1	0.118534	9	8	0.229303	Brain_Cerebellar_Hemisphere	0.630015	Brain_Cerebellum	4.12932	0.058941	0.169627	-1.07555	1.20216	0.604165	0.671963	8	0
ENSG00000126368.5	NR1D1	0.118557	1	1	0.118557	Vagina	0.118557	Vagina	1	1	1	1.56086	1.56086	1.56086	NA	1	0
ENSG00000136717.14	BIN1	0.118574	29	8	0.00829444	Heart_Atrial_Appendage	0.972768	Spleen	12.3339	0.014104	0.647427	-0.664855	2.63984	0.923766	0.876591	8	0
ENSG00000150337.13	FCGR1A	0.11866	5	5	0.01174	Testis	0.6679	Brain_Substantia_nigra	2.49073	0.192786	0.192786	-2.51986	1.9178	-0.184317	1.72583	5	0
ENSG00000143641.9	GALNT2	0.118671	15	13	0.078847	Thyroid	0.991635	Whole_Blood	3.52193	0.102941	0.215321	-1.67225	1.75742	0.239371	1.01463	13	0
ENSG00000229206.3	RP11-397O4.1	0.118688	2	2	0.078978	Brain_Caudate_basal_ganglia	0.564426	Brain_Cerebellar_Hemisphere	1.74202	0.257976	0.257976	-1.75665	-0.57628	-1.16646	0.834646	2	0
ENSG00000108106.13	UBE2S	0.118709	4	4	0.0442641	Esophagus_Mucosa	0.593428	Brain_Substantia_nigra	1.20634	0.826955	0.826955	-1.40349	2.01158	0.532924	1.43118	4	0
ENSG00000230107.1	CTA-126B4.7	0.118777	1	1	0.118777	Cells_EBV-transformed_lymphocytes	0.118777	Cells_EBV-transformed_lymphocytes	1	1	1	-1.55993	-1.55993	-1.55993	NA	1	0
ENSG00000120254.15	MTHFD1L	0.118818	13	13	0.00839055	Artery_Aorta	0.762724	Skin_Sun_Exposed_Lower_leg	3.71411	0.135772	0.135772	-2.63594	2.45809	0.242591	1.45492	13	0
ENSG00000228262.8	LINC01320	0.118848	4	4	0.0184728	Pancreas	0.240211	Liver	2.14835	0.119709	0.119709	1.17446	2.356	1.76848	0.482406	4	0
ENSG00000180929.5	GPR62	0.118893	4	4	0.127532	Brain_Caudate_basal_ganglia	0.159595	Minor_Salivary_Gland	1.62774	0.342606	0.342606	-1.52391	-1.40643	-1.44793	0.052944	4	0
ENSG00000196189.12	SEMA4A	0.119094	33	2	0.00649386	Muscle_Skeletal	0.8743	Uterus	24.3623	0.00291486	2.91874	-2.72174	0.509033	-0.970899	0.712551	2	0
ENSG00000143369.14	ECM1	0.119098	23	9	0.0245748	Brain_Putamen_basal_ganglia	0.982887	Brain_Caudate_basal_ganglia	9.59583	0.00649263	0.381714	-1.85002	2.24802	-0.430052	1.18876	9	0
ENSG00000120265.16	PCMT1	0.11912	12	6	0.0237072	Stomach	0.835384	Prostate	8.56123	0.0140337	0.307026	-1.02492	2.26184	0.73006	0.94182	6	0
ENSG00000163009.8	C2orf48	0.119142	2	2	0.0425821	Colon_Transverse	0.787671	Vagina	1.05338	0.946621	0.946621	0.269336	2.02779	1.14856	1.24341	2	0
ENSG00000183718.5	TRIM52	0.119215	7	7	0.0503409	Artery_Aorta	0.869878	Minor_Salivary_Gland	1.72497	0.447742	0.447742	-1.95706	1.80676	-0.0312335	1.29135	7	0
ENSG00000105325.13	FZR1	0.119339	16	7	0.174601	Brain_Cerebellar_Hemisphere	0.989466	Artery_Tibial	10.3079	0.0284135	0.39309	-1.35757	1.33643	0.0320114	0.838396	7	0
ENSG00000234215.2	RP5-942I16.1	0.119363	1	1	0.119363	Testis	0.119363	Testis	1	1	1	1.55745	1.55745	1.55745	NA	1	0
ENSG00000149636.15	DSN1	0.119402	7	7	0.0291932	Pancreas	0.688894	Brain_Cortex	3.09385	0.168028	0.168028	-1.89105	2.18087	-0.152493	1.41972	7	0
ENSG00000260673.1	RP4-529N6.2	0.119467	2	2	0.22889	Skin_Sun_Exposed_Lower_leg	0.903518	Skin_Not_Sun_Exposed_Suprapubic	1.8449	0.155104	0.155104	-1.20322	-0.121218	-0.66222	0.765092	2	0
ENSG00000110455.13	ACCS	0.11957	49	2	0.0226489	Stomach	0.271629	Brain_Substantia_nigra	42.4672	0.00168419	1.6252	-2.27931	-1.09932	-1.92422	0.254936	2	0
ENSG00000244411.3	KRTAP5-7	0.119643	11	7	0.0314056	Brain_Cortex	0.568595	Esophagus_Gastroesophageal_Junction	6.34832	0.00890668	0.217328	-1.63199	2.15189	1.03418	1.188	7	0
ENSG00000062716.12	VMP1	0.119657	1	1	0.119657	Thyroid	0.119657	Thyroid	1	1	1	-1.55622	-1.55622	-1.55622	NA	1	0
ENSG00000243710.7	CFAP57	0.119664	25	3	0.113426	Skin_Not_Sun_Exposed_Suprapubic	0.871957	Skin_Sun_Exposed_Lower_leg	19.4429	0.000834477	0.787516	-1.58298	1.0227	0.384426	0.668505	3	0
ENSG00000102580.14	DNAJC3	0.119679	21	4	0.0666166	Nerve_Tibial	0.678636	Lung	15.2522	0.00893912	0.582069	-0.993869	1.83425	1.24165	0.629611	4	0
ENSG00000185219.16	ZNF445	0.11969	6	6	0.056708	Brain_Cortex	0.74977	Lung	1.58345	0.448125	0.448125	-1.90555	1.37234	0.114478	1.39469	6	0
ENSG00000165650.11	PDZD8	0.119728	46	2	0.0417905	Brain_Hippocampus	0.996571	Brain_Hypothalamus	35.9906	0.000610619	2.36633	-0.305095	2.0356	0.679038	0.510383	2	0
ENSG00000140545.14	MFGE8	0.119748	29	12	0.00464148	Colon_Sigmoid	0.999619	Brain_Spinal_cord_cervical_c-1	10.2908	0.0142705	0.36445	-1.76651	2.83092	0.632448	1.07803	12	0
ENSG00000184925.11	LCN12	0.119817	31	5	0.00401957	Heart_Atrial_Appendage	0.8973	Artery_Aorta	19.7997	0.00110043	0.7254	-2.87662	0.129073	-2.18546	0.731901	5	0
ENSG00000141469.16	SLC14A1	0.119827	27	12	0.0514745	Cells_Cultured_fibroblasts	0.986938	Esophagus_Gastroesophageal_Junction	12.4171	0.0219099	0.43885	-1.9475	1.60817	-0.567216	0.803196	12	0
ENSG00000136834.3	OR1J1	0.119877	1	1	0.119877	Cells_Cultured_fibroblasts	0.119877	Cells_Cultured_fibroblasts	1	1	1	1.55529	1.55529	1.55529	NA	1	0
ENSG00000127412.6	TRPV5	0.119967	4	4	0.07031	Minor_Salivary_Gland	0.547626	Prostate	2.02324	0.0718549	0.0718549	-1.80991	1.80139	0.314013	1.51963	4	0
ENSG00000138028.15	CGREF1	0.120133	10	5	0.0013163	Ovary	0.500384	Pituitary	7.23288	0.0244325	0.307186	0.673886	3.2124	2.02907	0.769365	5	0
ENSG00000080845.17	DLGAP4	0.120256	11	6	0.033747	Brain_Caudate_basal_ganglia	0.948885	Artery_Tibial	6.75979	0.0112155	0.230839	-2.12308	2.27203	-0.150214	1.18934	6	0
ENSG00000203985.10	LDLRAD1	0.120335	3	3	0.0579085	Skin_Sun_Exposed_Lower_leg	0.688253	Skin_Not_Sun_Exposed_Suprapubic	2.4817	0.132877	0.132877	0.401227	1.89639	1.3768	0.845473	3	0
ENSG00000005020.12	SKAP2	0.120438	16	12	0.0248609	Esophagus_Gastroesophageal_Junction	0.829117	Liver	5.46753	0.039617	0.222116	-2.24356	1.19644	-0.385333	1.04223	12	0
ENSG00000254235.5	RP11-115J16.1	0.120439	2	2	0.0412672	Testis	0.660294	Minor_Salivary_Gland	1.08788	0.912119	0.912119	-0.439507	2.04084	0.800664	1.75387	2	0
ENSG00000069712.12	KIAA1107	0.120584	11	5	0.0442075	Esophagus_Muscularis	0.653292	Brain_Cerebellum	6.80844	0.0101341	0.408935	-2.01212	1.77874	-0.834929	1.17837	5	0
ENSG00000143258.15	USP21	0.120608	4	4	0.0186437	Small_Intestine_Terminal_Ileum	0.964739	Heart_Atrial_Appendage	1.35486	0.685093	0.685093	-0.810242	2.35258	0.278774	1.42647	4	0
ENSG00000152760.9	TCTEX1D1	0.120631	38	3	0.00988577	Brain_Cerebellum	0.937743	Brain_Putamen_basal_ganglia	25.2746	0.00270897	1.141	0.0781074	2.5798	1.68627	0.630615	3	0
ENSG00000277901.1	RP5-851M4.1	0.120779	2	2	0.0776493	Testis	0.715565	Skin_Not_Sun_Exposed_Suprapubic	1.65733	0.342671	0.342671	-0.364392	1.76449	0.700049	1.50535	2	0
ENSG00000234279.1	LINC01937	0.12079	2	2	0.0716802	Testis	0.120676	Cells_Cultured_fibroblasts	1.34488	0.655123	0.655123	-1.80114	1.55194	-0.1246	2.37099	2	0
ENSG00000166987.14	MBD6	0.120805	7	6	0.0317099	Brain_Anterior_cingulate_cortex_BA24	0.931832	Brain_Hippocampus	3.80844	0.045493	0.317523	-2.14805	0.302307	-1.06021	0.964869	6	0
ENSG00000276547.1	PCDHGB5	0.120901	5	5	0.0290573	Esophagus_Gastroesophageal_Junction	0.701506	Skin_Sun_Exposed_Lower_leg	2.85379	0.162716	0.162716	-0.383289	2.18271	0.928679	0.961729	5	0
ENSG00000236682.1	AC068282.3	0.120906	49	1	0.0815344	Brain_Cortex	0.250101	Artery_Coronary	45.753	9.71983e-06	45.753	-1.74185	-1.15011	-1.53239	0.105133	1	0
ENSG00000229457.1	LINC01789	0.120945	1	1	0.120945	Thyroid	0.120945	Thyroid	1	1	1	-1.55082	-1.55082	-1.55082	NA	1	0
ENSG00000108799.12	EZH1	0.121107	16	7	0.00635488	Brain_Cortex	0.693155	Vagina	10.9606	0.000715803	0.393832	-2.72889	0.394576	-2.00434	0.824795	7	0
ENSG00000255587.7	RAB44	0.121253	7	6	0.0782761	Nerve_Tibial	0.98948	Colon_Transverse	3.62457	0.0977572	0.195708	-0.662829	1.76078	0.288126	0.798587	6	0
ENSG00000008283.15	CYB561	0.121278	23	4	0.0257112	Lung	0.989702	Brain_Nucleus_accumbens_basal_ganglia	16.3234	0.00154396	0.759871	-2.23055	1.36296	-0.417902	0.730778	4	0
ENSG00000116604.17	MEF2D	0.121298	6	6	0.00596589	Colon_Transverse	0.740419	Muscle_Skeletal	3.39134	0.15084	0.15084	-2.74965	0.964069	0.0349524	1.38494	6	0
ENSG00000197437.3	OR13G1	0.1213	1	1	0.1213	Testis	0.1213	Testis	1	1	1	1.54934	1.54934	1.54934	NA	1	0
ENSG00000159763.3	PIP	0.121331	1	1	0.121331	Brain_Substantia_nigra	0.121331	Brain_Substantia_nigra	1	1	1	-1.54921	-1.54921	-1.54921	NA	1	0
ENSG00000205356.9	TECPR1	0.121504	15	10	0.00393348	Thyroid	0.964498	Brain_Nucleus_accumbens_basal_ganglia	5.9688	0.0264654	0.21722	-2.88345	1.31856	-1.23968	1.26071	10	0
ENSG00000112282.17	MED23	0.121579	5	4	0.0286205	Whole_Blood	0.803387	Pituitary	3.54325	0.0246015	0.138229	-0.248966	2.18867	1.53298	1.01437	4	0
ENSG00000270332.1	SMC2-AS1	0.121613	12	7	0.148513	Artery_Tibial	0.963987	Nerve_Tibial	6.64735	0.0459629	0.273171	-0.960429	1.44481	0.00464911	0.844648	7	0
ENSG00000105750.14	ZNF85	0.121621	36	7	0.00327935	Stomach	0.991892	Esophagus_Mucosa	18.9778	0.00126742	0.87814	-0.719441	2.94026	1.21022	0.78168	7	0
ENSG00000170502.12	NUDT9	0.12174	24	7	0.00407125	Skin_Sun_Exposed_Lower_leg	0.906508	Artery_Aorta	13.6164	0.00463618	0.458913	-2.87259	1.6188	-0.869509	0.931961	7	0
ENSG00000020129.15	NCDN	0.121766	1	1	0.121766	Pituitary	0.121766	Pituitary	1	1	1	-1.5474	-1.5474	-1.5474	NA	1	0
ENSG00000120314.18	WDR55	0.121821	30	3	0.0931017	Muscle_Skeletal	0.998562	Stomach	23.0506	0.00929373	1.01044	-1.37823	1.67926	0.231898	0.762363	3	0
ENSG00000275180.1	RP11-631N16.4	0.121895	4	4	0.0110091	Breast_Mammary_Tissue	0.79423	Thyroid	1.15732	0.837049	0.837049	-0.44525	2.54241	0.574587	1.36906	4	0
ENSG00000274827.4	LINC01297	0.121906	1	1	0.121906	Testis	0.121906	Testis	1	1	1	-1.54682	-1.54682	-1.54682	NA	1	0
ENSG00000142207.6	URB1	0.12191	36	4	0.00466221	Lung	0.949448	Brain_Putamen_basal_ganglia	22.0451	0.00558931	0.940652	-1.23539	2.82949	1.40164	1.22855	4	0
ENSG00000167670.15	CHAF1A	0.121934	46	2	0.0325433	Cells_Cultured_fibroblasts	0.99027	Testis	38.0032	0.000424662	1.84798	-0.430832	2.13767	1.03289	0.504413	2	0
ENSG00000085978.21	ATG16L1	0.122057	19	8	0.0369041	Brain_Putamen_basal_ganglia	0.981275	Cells_Cultured_fibroblasts	10.8844	0.000618474	0.496028	-2.08682	0.620062	-0.457793	0.824167	8	0
ENSG00000164855.15	TMEM184A	0.122094	23	6	0.0133	Pancreas	0.811133	Cells_EBV-transformed_lymphocytes	14.4246	0.0106554	0.566255	-2.47563	2.4155	0.725024	1.5431	6	0
ENSG00000283413.1	CTB-76P12.1	0.122158	1	1	0.122158	Heart_Left_Ventricle	0.122158	Heart_Left_Ventricle	1	1	1	1.54578	1.54578	1.54578	NA	1	0
ENSG00000135454.13	B4GALNT1	0.122252	18	8	0.0378423	Esophagus_Muscularis	0.956657	Heart_Atrial_Appendage	10.9311	0.000646241	0.396761	-1.24338	2.07656	0.0910194	0.907649	8	0
ENSG00000203498.2	RP11-556O15.1	0.122259	1	1	0.122259	Testis	0.122259	Testis	1	1	1	1.54536	1.54536	1.54536	NA	1	0
ENSG00000231394.1	RP11-310H4.3	0.1223	1	1	0.1223	Pituitary	0.1223	Pituitary	1	1	1	-1.54519	-1.54519	-1.54519	NA	1	0
ENSG00000187902.11	SHISA7	0.122344	4	4	0.0497722	Artery_Aorta	0.982942	Nerve_Tibial	2.14543	0.350401	0.350401	-1.96192	1.2379	-0.410644	1.36516	4	0
ENSG00000166183.15	ASPG	0.122405	28	8	0.0101956	Artery_Tibial	0.731928	Brain_Putamen_basal_ganglia	15.1378	0.00600485	0.512188	-2.56912	0.369846	-1.49742	0.619598	8	0
ENSG00000132821.11	VSTM2L	0.12243	14	11	0.0275608	Esophagus_Muscularis	0.495126	Cells_Cultured_fibroblasts	3.8822	0.0743929	0.131854	-0.741162	2.20348	1.0554	0.947506	11	0
ENSG00000148356.13	LRSAM1	0.122435	9	8	0.0304503	Brain_Hippocampus	0.995864	Esophagus_Gastroesophageal_Junction	3.89982	0.10628	0.181811	-2.16418	1.40394	-0.309317	1.01155	8	0
ENSG00000134240.11	HMGCS2	0.122506	7	4	0.0327254	Muscle_Skeletal	0.619525	Thyroid	3.90037	0.0461378	0.260362	-0.496524	2.13544	1.12331	0.842174	4	0
ENSG00000166881.9	NEMP1	0.122507	30	5	0.0399798	Spleen	0.994856	Artery_Tibial	19.6886	0.0126746	0.851729	-2.05396	1.26523	-0.476597	0.873258	5	0
ENSG00000166971.16	AKTIP	0.12253	31	8	0.0174538	Skin_Sun_Exposed_Lower_leg	0.997312	Nerve_Tibial	15.8077	0.0058405	0.551709	-2.37701	1.63962	-0.650233	1.13325	8	0
ENSG00000136487.17	GH2	0.122535	1	1	0.122535	Pituitary	0.122535	Pituitary	1	1	1	-1.54422	-1.54422	-1.54422	NA	1	0
ENSG00000108604.15	SMARCD2	0.122561	9	7	0.198594	Whole_Blood	0.931969	Nerve_Tibial	5.72654	0.0516537	0.191167	-1.28557	1.10525	0.0700841	0.674117	7	0
ENSG00000158373.8	HIST1H2BD	0.122564	7	5	0.0962251	Brain_Cortex	0.939672	Brain_Hippocampus	4.30887	0.0792438	0.277674	-1.66344	0.582494	-0.235846	0.788655	5	0
ENSG00000174799.10	CEP135	0.122575	9	6	0.00897701	Artery_Tibial	0.995727	Brain_Caudate_basal_ganglia	4.47495	0.0173232	0.482447	-1.42288	2.61293	0.974934	1.39084	6	0
ENSG00000116863.10	ADPRHL2	0.122589	6	6	0.00378751	Brain_Caudate_basal_ganglia	0.9311	Kidney_Cortex	1.31931	0.711491	0.711491	-2.89534	1.14596	0.00142219	1.47845	6	0
ENSG00000152894.14	PTPRK	0.122669	6	6	0.024563	Skin_Sun_Exposed_Lower_leg	0.907929	Brain_Caudate_basal_ganglia	1.50828	0.45159	0.45159	-2.24821	-0.115651	-0.978629	0.994928	6	0
ENSG00000249584.1	RP11-478P10.1	0.122683	1	1	0.122683	Testis	0.122683	Testis	1	1	1	-1.54361	-1.54361	-1.54361	NA	1	0
ENSG00000007545.15	CRAMP1	0.12272	10	5	0.026944	Brain_Cortex	0.967863	Minor_Salivary_Gland	6.05842	0.0217923	0.318212	-0.841478	2.21233	0.212134	0.880211	5	0
ENSG00000178342.4	KCNG2	0.122728	14	10	0.0108868	Testis	0.996478	Cells_Cultured_fibroblasts	6.07812	0.044208	0.210554	-2.54631	0.822699	-0.793894	0.994484	10	0
ENSG00000105856.13	HBP1	0.12279	10	9	0.0023255	Testis	0.972517	Spleen	4.35131	0.068881	0.179674	-3.04517	0.0344523	-1.58126	1.13822	9	0
ENSG00000118298.10	CA14	0.122825	7	7	0.104453	Small_Intestine_Terminal_Ileum	0.562157	Brain_Caudate_basal_ganglia	3.82641	0.139255	0.139255	-1.4598	1.62364	-0.104763	1.25092	7	0
ENSG00000141854.9	MISP3	0.122831	24	5	0.003942	Brain_Hippocampus	0.837012	Lung	14.4851	0.00296519	0.515445	-2.88277	0.887911	-1.46574	1.22365	5	0
ENSG00000104897.9	SF3A2	0.122841	7	7	0.0387419	Esophagus_Muscularis	0.512635	Brain_Putamen_basal_ganglia	1.589	0.478506	0.478506	-2.06692	1.30161	0.0248192	1.38144	7	0
ENSG00000072310.16	SREBF1	0.122906	7	5	0.0110348	Vagina	0.91841	Muscle_Skeletal	4.05798	0.0268921	0.385875	-1.02268	2.5416	0.596529	1.14755	5	0
ENSG00000151806.13	GUF1	0.122999	47	2	0.0435667	Muscle_Skeletal	0.989978	Pituitary	35.7292	0.000318088	5.61338	-0.832436	2.01824	0.468588	0.738623	2	0
ENSG00000081923.11	ATP8B1	0.123013	12	10	0.0195298	Artery_Tibial	0.752681	Liver	4.17969	0.0724835	0.277298	-1.19321	2.33526	0.91368	1.15566	10	0
ENSG00000134644.15	PUM1	0.123145	3	3	0.0190401	Artery_Tibial	0.857689	Cells_Cultured_fibroblasts	1.15523	0.809163	0.809163	-2.34475	0.57481	-0.649751	1.51556	3	0
ENSG00000213593.9	TMX2	0.1232	7	7	0.0170063	Colon_Transverse	0.872481	Whole_Blood	2.72811	0.209771	0.209771	-2.38657	0.719641	-0.532551	1.09844	7	0
ENSG00000178397.12	FAM220A	0.123235	18	7	0.162443	Skin_Sun_Exposed_Lower_leg	0.986268	Breast_Mammary_Tissue	8.74636	0.00864787	0.345798	-0.985818	1.3969	0.0194321	0.823652	7	0
ENSG00000168301.12	KCTD6	0.123262	9	8	0.0804059	Brain_Cortex	0.990114	Skin_Sun_Exposed_Lower_leg	3.75792	0.00434237	0.166343	-0.55605	1.74834	0.490888	0.96666	8	0
ENSG00000171747.8	LGALS4	0.123268	20	7	0.01349	Testis	0.96783	Spleen	12.4557	0.0140194	0.44749	-1.19938	2.47056	-0.128761	0.854813	7	0
ENSG00000080224.17	EPHA6	0.123427	5	4	0.220023	Artery_Aorta	0.76092	Brain_Spinal_cord_cervical_c-1	2.51015	0.0515778	0.437856	-0.966975	1.22647	0.0962136	0.995093	4	0
ENSG00000268945.1	CTD-2192J16.26	0.123454	5	5	0.00432693	Brain_Hypothalamus	0.894017	Minor_Salivary_Gland	1.1498	0.859357	0.859357	0.133224	2.85329	0.745697	1.18089	5	0
ENSG00000186866.16	POFUT2	0.123482	12	8	0.0822228	Spleen	0.987572	Nerve_Tibial	6.61183	0.0191505	0.240394	-0.591058	1.73793	0.134171	0.662913	8	0
ENSG00000035141.7	FAM136A	0.123524	18	6	0.00658554	Brain_Nucleus_accumbens_basal_ganglia	0.985704	Thyroid	11.0454	0.00497957	0.448932	-2.71711	1.4653	-1.3479	1.11977	6	0
ENSG00000163050.16	COQ8A	0.123595	19	12	0.158339	Adipose_Subcutaneous	0.90253	Whole_Blood	7.03097	0.0613246	0.26334	-1.41068	1.37635	-0.188425	0.876024	12	0
ENSG00000163466.15	ARPC2	0.123621	22	2	0.0215927	Heart_Atrial_Appendage	0.403345	Colon_Transverse	18.4173	0.000351305	0.662835	-2.29746	-0.835663	-1.86229	0.39239	2	0
ENSG00000257137.6	C12orf80	0.123702	1	1	0.123702	Skin_Sun_Exposed_Lower_leg	0.123702	Skin_Sun_Exposed_Lower_leg	1	1	1	1.53942	1.53942	1.53942	NA	1	0
ENSG00000183166.10	CALN1	0.123739	3	3	0.0348571	Skin_Sun_Exposed_Lower_leg	0.246945	Brain_Caudate_basal_ganglia	1.60669	0.248631	0.248631	1.1578	2.11001	1.6759	0.481632	3	0
ENSG00000090612.20	ZNF268	0.123773	31	11	0.0121343	Artery_Tibial	0.967995	Colon_Sigmoid	11.7323	0.00168447	0.418267	-1.01331	2.50821	0.546519	0.833739	11	0
ENSG00000244063.1	AC024704.2	0.123837	17	5	0.00988933	Brain_Cortex	0.644323	Brain_Hypothalamus	11.493	0.0143219	0.441358	-2.57968	-0.461663	-1.18567	0.452173	5	0
ENSG00000103227.18	LMF1	0.123845	44	3	0.00512676	Esophagus_Gastroesophageal_Junction	0.993451	Whole_Blood	27.4622	0.00171648	1.94755	-1.16343	2.79896	0.166306	0.798075	3	0
ENSG00000132677.12	RHBG	0.123865	5	4	0.0112187	Liver	0.975508	Testis	1.85564	0.09899	0.09899	-0.433576	2.53581	1.01038	1.3568	4	0
ENSG00000152433.14	ZNF547	0.123873	13	10	0.0674651	Nerve_Tibial	0.953204	Adipose_Subcutaneous	6.44929	0.0258448	0.232339	-1.76846	1.82856	0.450291	1.18811	10	0
ENSG00000268713.1	CTC-444N24.8	0.123943	5	5	0.0641257	Heart_Atrial_Appendage	0.874851	Nerve_Tibial	2.63391	0.270162	0.270162	-0.253139	1.8513	0.649133	0.885947	5	0
ENSG00000186188.10	FFAR4	0.123951	13	8	0.0308474	Brain_Cortex	0.72471	Colon_Transverse	6.55233	0.0647869	0.293984	-2.15904	0.905627	-0.65123	1.00612	8	0
ENSG00000122203.14	KIAA1191	0.124039	9	8	0.0293637	Esophagus_Mucosa	0.999199	Esophagus_Muscularis	3.48334	0.00555458	0.169329	-1.40192	2.17857	0.0968569	1.1168	8	0
ENSG00000101751.10	POLI	0.124042	49	2	0.201355	Whole_Blood	0.931876	Brain_Frontal_Cortex_BA9	41.3005	0.000196856	1.6908	-1.23613	1.2777	0.594153	0.48633	2	0
ENSG00000169618.6	PROKR1	0.124136	4	3	0.0457075	Breast_Mammary_Tissue	0.775783	Prostate	1.90918	0.0961699	0.0961699	-0.284819	2.05074	1.25717	1.08881	3	0
ENSG00000260300.5	RP11-505K9.4	0.124174	27	5	0.0743636	Testis	0.833188	Esophagus_Gastroesophageal_Junction	15.8436	0.0122136	0.604582	-1.78437	1.46994	-0.173469	1.01814	5	0
ENSG00000259863.1	SH3RF3-AS1	0.124187	14	10	0.00604814	Adipose_Subcutaneous	0.983098	Artery_Coronary	5.13555	0.0274153	0.244042	-2.74516	1.23326	-0.16048	1.05301	10	0
ENSG00000169507.9	SLC38A11	0.124193	29	9	0.000246286	Colon_Sigmoid	0.998246	Brain_Frontal_Cortex_BA9	15.5021	0.007475	0.533946	-3.66609	1.12894	-0.819675	1.08678	9	0
ENSG00000101197.12	BIRC7	0.12423	26	6	0.0863131	Brain_Spinal_cord_cervical_c-1	0.984152	Breast_Mammary_Tissue	14.4892	0.00682542	0.522661	-1.33855	1.71518	0.0532325	0.783593	6	0
ENSG00000258100.1	RP11-121E16.1	0.124333	11	4	0.0739922	Adipose_Subcutaneous	0.613243	Adipose_Visceral_Omentum	8.0725	0.0242586	0.335229	-1.78666	0.900196	-0.891821	0.753496	4	0
ENSG00000127884.4	ECHS1	0.124353	12	7	0.0137718	Artery_Tibial	0.837861	Esophagus_Gastroesophageal_Junction	7.2274	0.0192881	0.302175	0.204631	2.46316	1.33207	0.620223	7	0
ENSG00000003402.19	CFLAR	0.124368	4	4	0.0297278	Cells_Cultured_fibroblasts	0.472357	Brain_Cerebellar_Hemisphere	2.42174	0.111375	0.111375	-1.03484	2.1737	0.470274	1.58764	4	0
ENSG00000149716.12	ORAOV1	0.124369	8	8	0.0939342	Skin_Sun_Exposed_Lower_leg	0.764379	Vagina	3.06957	0.361076	0.361076	-1.675	1.42626	-0.307304	1.03038	8	0
ENSG00000137343.17	ATAT1	0.124554	3	3	0.0316809	Nerve_Tibial	0.560947	Esophagus_Mucosa	1.59945	0.391427	0.391427	-2.14841	0.840025	-0.629942	1.49481	3	0
ENSG00000123405.13	NFE2	0.124602	1	1	0.124602	Whole_Blood	0.124602	Whole_Blood	1	1	1	1.53574	1.53574	1.53574	NA	1	0
ENSG00000135837.15	CEP350	0.124728	3	3	0.0334103	Stomach	0.200009	Cells_Cultured_fibroblasts	1.67067	0.397127	0.397127	-1.60547	2.12712	0.60106	1.95712	3	0
ENSG00000228221.5	LINC00578	0.124775	16	6	0.0933873	Brain_Cortex	0.993912	Esophagus_Muscularis	9.41143	0.0213678	0.486253	-1.59142	1.67779	0.450982	0.823291	6	0
ENSG00000167654.17	ATCAY	0.124777	1	1	0.124777	Colon_Sigmoid	0.124777	Colon_Sigmoid	1	1	1	-1.53503	-1.53503	-1.53503	NA	1	0
ENSG00000166321.13	NUDT13	0.124829	47	1	0.0729025	Ovary	0.480576	Brain_Frontal_Cortex_BA9	42.2716	0.000101225	42.2716	0.705377	1.79344	1.46875	0.222916	1	0
ENSG00000143867.6	OSR1	0.124918	4	4	0.0508968	Stomach	0.563537	Cells_Cultured_fibroblasts	1.1792	0.821243	0.821243	-1.95235	1.39479	0.183721	1.46819	4	0
ENSG00000179922.5	ZNF784	0.124926	4	4	0.0354295	Breast_Mammary_Tissue	0.866307	Brain_Cerebellar_Hemisphere	1.19832	0.849546	0.849546	-0.168351	2.10342	0.99424	1.11901	4	0
ENSG00000250334.5	LINC00989	0.124949	24	2	0.0522647	Colon_Transverse	0.990673	Prostate	20.4932	0.00019649	0.75053	-0.568394	1.94095	0.187652	0.460614	2	0
ENSG00000066084.12	DIP2B	0.125012	13	6	0.0496922	Brain_Putamen_basal_ganglia	0.51099	Thyroid	6.95458	0.0105566	0.264204	-1.9626	1.66405	0.0518346	1.42279	6	0
ENSG00000172613.7	RAD9A	0.125044	43	2	0.00833122	Artery_Aorta	0.976495	Brain_Cortex	32.8453	0.00205782	2.76424	-1.92371	2.63834	0.522585	1.1394	2	0
ENSG00000185989.10	RASA3	0.12516	27	7	0.00502752	Brain_Hippocampus	0.954125	Cells_Cultured_fibroblasts	13.5374	0.00389559	0.510128	-1.29733	2.80527	0.641157	1.03927	7	0
ENSG00000169371.13	SNUPN	0.125169	46	2	0.0250922	Brain_Caudate_basal_ganglia	0.956594	Skin_Sun_Exposed_Lower_leg	34.4822	0.000226157	4.51378	-2.23998	1.30749	-0.589127	0.863534	2	0
ENSG00000088827.12	SIGLEC1	0.125187	3	3	0.0427314	Brain_Cerebellar_Hemisphere	0.950994	Whole_Blood	1.24294	0.757074	0.757074	-0.061459	2.02633	1.07478	1.05607	3	0
ENSG00000114446.4	IFT57	0.125212	16	11	0.0361154	Brain_Frontal_Cortex_BA9	0.556189	Brain_Cerebellum	5.02004	0.0231983	0.18375	-1.53039	2.09563	0.146061	1.20477	11	0
ENSG00000168906.12	MAT2A	0.125297	6	6	0.0541901	Brain_Cerebellum	0.786945	Brain_Cerebellar_Hemisphere	2.54154	0.195795	0.195795	-1.46646	1.92531	0.109633	1.29292	6	0
ENSG00000025800.13	KPNA6	0.125371	13	7	0.0723507	Brain_Substantia_nigra	0.718484	Breast_Mammary_Tissue	6.01501	0.0502564	0.529209	-1.79691	1.79396	-0.618716	1.05819	7	0
ENSG00000158104.11	HPD	0.125556	16	8	0.0532026	Spleen	0.991218	Artery_Aorta	8.22431	0.0141951	0.344982	-1.93327	1.56508	-0.271575	1.02066	8	0
ENSG00000162892.15	IL24	0.12556	2	2	0.148632	Thyroid	0.343125	Skin_Not_Sun_Exposed_Suprapubic	1.29422	0.705779	0.705779	-1.44438	0.948008	-0.248186	1.69167	2	0
ENSG00000271978.1	RP11-428J1.4	0.125569	8	7	0.0892605	Brain_Cerebellar_Hemisphere	0.788771	Testis	4.02029	0.0960601	0.213402	-1.6722	1.69931	-0.579962	1.11492	7	0
ENSG00000161551.14	ZNF577	0.125575	35	6	0.00181759	Pituitary	0.820471	Artery_Tibial	20.6175	0.00226835	0.766601	-1.69513	3.11852	1.61421	0.956514	6	0
ENSG00000117592.8	PRDX6	0.125644	9	6	0.0693647	Adipose_Subcutaneous	0.950493	Esophagus_Mucosa	4.3545	0.0420007	0.3653	-1.81604	1.75315	-0.690107	1.11641	6	0
ENSG00000234900.1	RP1-278O22.2	0.125765	1	1	0.125765	Colon_Transverse	0.125765	Colon_Transverse	1	1	1	-1.53102	-1.53102	-1.53102	NA	1	0
ENSG00000227885.1	RP11-79N23.1	0.125809	6	4	0.150376	Esophagus_Muscularis	0.833953	Thyroid	3.76485	0.0291977	0.19982	-1.4382	-0.209634	-0.956785	0.443769	4	0
ENSG00000258909.1	RP11-164C12.2	0.125825	1	1	0.125825	Testis	0.125825	Testis	1	1	1	-1.53078	-1.53078	-1.53078	NA	1	0
ENSG00000185522.8	LMNTD2	0.125936	33	10	0.00456413	Esophagus_Gastroesophageal_Junction	0.814176	Testis	15.8833	0.0103563	0.613036	-1.84881	2.83629	1.1417	1.0727	10	0
ENSG00000109805.9	NCAPG	0.125989	6	6	0.0118649	Uterus	0.935057	Testis	2.01677	0.189317	0.189317	-1.00716	2.51614	0.265696	1.30196	6	0
ENSG00000164332.7	UBLCP1	0.126049	16	8	0.0274934	Esophagus_Muscularis	0.968349	Esophagus_Mucosa	9.75406	0.00649669	0.401761	-1.54066	2.20444	0.824516	1.03499	8	0
ENSG00000237166.1	LINC01792	0.126052	8	4	0.110931	Brain_Caudate_basal_ganglia	0.674862	Brain_Hippocampus	5.51523	0.0416421	0.186602	-0.606478	1.59402	0.82775	0.722021	4	0
ENSG00000138152.8	BTBD16	0.126058	33	4	0.043583	Brain_Cerebellum	0.979638	Lung	24.5024	0.00280464	0.911082	-2.01808	1.98086	0.0324698	0.64849	4	0
ENSG00000230649.2	AC024084.1	0.126157	1	1	0.126157	Testis	0.126157	Testis	1	1	1	-1.52943	-1.52943	-1.52943	NA	1	0
ENSG00000114391.12	RPL24	0.126212	1	1	0.126212	Vagina	0.126212	Vagina	1	1	1	-1.52921	-1.52921	-1.52921	NA	1	0
ENSG00000104524.13	PYCRL	0.126276	31	8	0.00709368	Brain_Spinal_cord_cervical_c-1	0.933104	Brain_Hippocampus	15.5244	0.00372714	0.576016	-2.69241	1.25703	0.0619254	0.904156	8	0
ENSG00000184761.7	AC013269.5	0.12641	1	1	0.12641	Testis	0.12641	Testis	1	1	1	-1.52841	-1.52841	-1.52841	NA	1	0
ENSG00000173988.12	LRRC63	0.12644	10	9	0.038774	Testis	0.673344	Liver	4.50693	0.0893065	0.221785	-1.79075	2.06658	-0.0544362	1.46483	9	0
ENSG00000032444.15	PNPLA6	0.126456	17	12	0.0253268	Muscle_Skeletal	0.965809	Cells_Cultured_fibroblasts	6.82686	0.0290971	0.24337	0.0428647	2.23638	1.22648	0.62828	12	0
ENSG00000260910.1	LINC00565	0.126478	14	9	0.00133236	Lung	0.999349	Breast_Mammary_Tissue	7.09705	0.0439766	0.246613	-3.20892	1.1268	-0.952008	1.21324	9	0
ENSG00000134744.13	ZCCHC11	0.126482	45	1	0.0599318	Brain_Hypothalamus	0.53514	Liver	39.8558	0.000131816	39.8558	-1.8813	-0.620179	-1.46947	0.250979	1	0
ENSG00000226690.7	AC005281.1	0.126492	3	3	0.0392167	Testis	0.228422	Brain_Hypothalamus	1.79989	0.207022	0.207022	-2.06191	-1.20443	-1.74244	0.468654	3	0
ENSG00000256684.1	RP11-49K4.2	0.126516	1	1	0.126516	Testis	0.126516	Testis	1	1	1	1.52799	1.52799	1.52799	NA	1	0
ENSG00000111186.12	WNT5B	0.126531	12	11	0.0775958	Artery_Tibial	0.987771	Lung	3.82251	0.0663846	0.182029	-1.76481	1.69025	-0.219756	0.966138	11	0
ENSG00000172771.11	EFCAB12	0.126563	10	8	0.00219551	Whole_Blood	0.946322	Brain_Spinal_cord_cervical_c-1	5.01324	0.0563626	0.253158	-1.51569	3.06243	1.11474	1.81554	8	0
ENSG00000104756.15	KCTD9	0.126593	5	4	0.0193233	Artery_Tibial	0.357505	Nerve_Tibial	2.29709	0.213783	0.213783	-2.33923	1.86459	0.376953	1.90733	4	0
ENSG00000112996.10	MRPS30	0.126619	8	6	0.0350828	Muscle_Skeletal	0.415882	Esophagus_Mucosa	4.45013	0.0685445	0.218236	-2.1074	1.50075	-0.413648	1.4678	6	0
ENSG00000232259.1	RP11-4C20.3	0.126655	2	2	0.149339	Esophagus_Muscularis	0.164527	Testis	1.02941	0.970587	0.970587	-1.39001	1.44187	0.0259314	2.00244	2	0
ENSG00000175170.14	FAM182B	0.126667	44	5	0.0103251	Brain_Frontal_Cortex_BA9	0.985575	Pancreas	28.8686	0.00224197	1.06709	-1.03274	2.63033	1.0202	0.928126	5	0
ENSG00000183145.8	RIPPLY3	0.12682	3	2	0.329217	Esophagus_Mucosa	0.768802	Vagina	2.68472	0.0728843	0.2424	-0.293942	0.975693	0.506312	0.696492	2	0
ENSG00000164404.8	GDF9	0.126878	32	3	0.0500001	Colon_Sigmoid	0.950082	Colon_Transverse	24.4195	0.00170471	1.07783	-1.95996	-0.0626036	-1.46778	0.415527	3	0
ENSG00000278737.1	RP11-325L12.7	0.126971	8	7	0.0954094	Brain_Spinal_cord_cervical_c-1	0.889689	Muscle_Skeletal	2.46602	0.0674642	0.353771	-1.66753	1.62797	0.157426	1.10667	7	0
ENSG00000116151.13	MORN1	0.126994	39	3	0.0178497	Brain_Caudate_basal_ganglia	0.970021	Brain_Frontal_Cortex_BA9	29.1147	0.000740522	1.21023	-0.96546	2.36872	1.34013	0.678661	3	0
ENSG00000198258.10	UBL5	0.127009	2	2	0.0424985	Ovary	0.845543	Artery_Coronary	1.04265	0.957351	0.957351	-2.02861	0.194809	-0.916898	1.57219	2	0
ENSG00000023909.9	GCLM	0.127028	21	4	0.0378622	Pancreas	0.995038	Brain_Caudate_basal_ganglia	14.114	0.0127317	0.662243	-2.07634	0.705755	-0.835464	0.713408	4	0
ENSG00000135778.11	NTPCR	0.127077	49	2	0.0234339	Stomach	0.746358	Brain_Hippocampus	27.5468	0.000587637	15.8369	-2.26629	1.06086	-1.06024	1.16226	2	0
ENSG00000130517.13	PGPEP1	0.127081	42	3	0.00188429	Artery_Tibial	0.913643	Brain_Spinal_cord_cervical_c-1	32.3413	0.00241643	1.1447	-3.10789	0.108444	-1.86347	0.725127	3	0
ENSG00000100156.10	SLC16A8	0.127104	19	11	0.036773	Skin_Not_Sun_Exposed_Suprapubic	0.871016	Brain_Putamen_basal_ganglia	9.24843	0.00331267	0.311321	-2.08827	1.86442	-1.01698	1.05363	11	0
ENSG00000196712.17	NF1	0.127129	14	7	0.00211059	Thyroid	0.488841	Pituitary	9.03476	0.00497735	0.317523	-3.07421	-0.692153	-1.86096	0.725163	7	0
ENSG00000126821.7	SGPP1	0.127142	2	2	0.0532187	Small_Intestine_Terminal_Ileum	0.41231	Artery_Tibial	1.10367	0.896331	0.896331	0.819835	1.93314	1.37649	0.787227	2	0
ENSG00000255595.2	RP4-809F18.1	0.127152	14	6	0.0115863	Pancreas	0.604	Brain_Substantia_nigra	9.23443	0.00655113	0.375405	-2.5245	-0.518657	-1.78083	0.698423	6	0
ENSG00000173456.4	RNF26	0.12719	11	7	0.0347517	Cells_Cultured_fibroblasts	0.591103	Brain_Hippocampus	6.30331	0.00368027	0.231678	-2.11124	1.89019	1.00919	1.10475	7	0
ENSG00000089775.11	ZBTB25	0.1272	13	7	0.00551057	Skin_Sun_Exposed_Lower_leg	0.71031	Heart_Left_Ventricle	6.75755	0.0118793	0.228003	-2.77557	0.672401	-0.698046	0.769922	7	0
ENSG00000181830.8	SLC35C1	0.127217	21	10	0.0549257	Pituitary	0.972695	Cells_Cultured_fibroblasts	10.4143	0.0355636	0.394591	-1.91946	1.56377	-0.75513	0.859454	10	0
ENSG00000173905.8	GOLIM4	0.127242	22	14	0.121285	Spleen	0.938629	Colon_Transverse	8.38653	0.0656591	0.295911	-1.5494	1.43624	0.0623876	0.808034	14	0
ENSG00000249808.2	LINC01377	0.127252	3	2	0.0481276	Brain_Cerebellum	0.13257	Brain_Spinal_cord_cervical_c-1	2.47067	0.0455637	0.483765	-1.70381	1.97624	0.592159	2.00233	2	0
ENSG00000179921.14	GPBAR1	0.127309	8	4	0.0205503	Whole_Blood	0.916388	Liver	5.30768	0.00580319	0.217201	-2.21097	2.31615	-0.479245	1.63072	4	0
ENSG00000267898.1	CTD-2639E6.9	0.127394	2	2	0.04455	Esophagus_Mucosa	0.844085	Brain_Substantia_nigra	1.04737	0.952633	0.952633	-2.00888	-0.196671	-1.10277	1.28142	2	0
ENSG00000053438.8	NNAT	0.127537	3	3	0.037747	Esophagus_Muscularis	0.8209	Stomach	1.14793	0.851662	0.851662	0.226388	2.07759	1.14157	0.925778	3	0
ENSG00000163166.14	IWS1	0.127611	8	5	0.111326	Whole_Blood	0.97863	Skin_Sun_Exposed_Lower_leg	4.00834	0.0204239	0.272275	-0.639619	1.59226	0.389477	0.909082	5	0
ENSG00000198569.9	SLC34A3	0.127633	8	8	0.0540854	Brain_Cortex	0.967965	Testis	4.08861	0.164477	0.164477	-1.92615	0.632994	-0.515689	0.887046	8	0
ENSG00000273142.1	RP11-458F8.4	0.127807	49	1	0.0328622	Lung	0.479692	Testis	41.7482	0.000842738	41.7482	-0.706798	2.13376	1.37418	0.428378	1	0
ENSG00000179715.12	PCED1B	0.127856	16	14	0.0609527	Esophagus_Mucosa	0.975726	Skin_Not_Sun_Exposed_Suprapubic	4.49411	0.0789967	0.181472	-1.55799	1.87384	-0.167593	0.886884	14	0
ENSG00000137822.12	TUBGCP4	0.127884	14	9	0.0765454	Brain_Cortex	0.960303	Adipose_Subcutaneous	6.87655	0.0421367	0.280794	-1.77109	1.44124	0.4419	0.931038	9	0
ENSG00000266472.5	MRPS21	0.127896	38	3	0.01594	Uterus	0.817978	Heart_Left_Ventricle	27.4181	0.000480892	1.50153	-2.41029	0.939576	-1.01643	0.809992	3	0
ENSG00000055163.19	CYFIP2	0.127918	19	13	0.00628997	Cells_Cultured_fibroblasts	0.991062	Esophagus_Gastroesophageal_Junction	5.89197	0.0259491	0.231214	-0.880276	2.73227	0.401662	0.810988	13	0
ENSG00000180720.7	CHRM4	0.12801	3	3	0.0819946	Skin_Sun_Exposed_Lower_leg	0.207461	Brain_Spinal_cord_cervical_c-1	1.33163	0.69441	0.69441	-1.26058	1.73923	0.726098	1.72062	3	0
ENSG00000105829.11	BET1	0.128054	8	7	0.1022	Brain_Cortex	0.779385	Cells_EBV-transformed_lymphocytes	3.68947	0.0246716	0.173414	-1.47923	1.63428	0.0697936	1.02925	7	0
ENSG00000143476.17	DTL	0.128125	2	2	0.0508182	Spleen	0.20983	Testis	1.38537	0.614626	0.614626	-1.25403	1.95301	0.34949	2.26772	2	0
ENSG00000272070.1	AC005618.6	0.128168	8	8	0.0591786	Brain_Frontal_Cortex_BA9	0.960596	Uterus	3.28396	0.171642	0.171642	-1.88686	1.08418	-0.573501	1.04598	8	0
ENSG00000148331.11	ASB6	0.128188	1	1	0.128188	Nerve_Tibial	0.128188	Nerve_Tibial	1	1	1	-1.52129	-1.52129	-1.52129	NA	1	0
ENSG00000117984.13	CTSD	0.128242	9	8	0.114471	Skin_Not_Sun_Exposed_Suprapubic	0.918516	Artery_Tibial	3.51493	0.115194	0.367082	-1.57841	0.80729	-0.436449	0.831685	8	0
ENSG00000153094.22	BCL2L11	0.128374	18	13	0.00498782	Prostate	0.767203	Brain_Cerebellum	5.94304	0.0682921	0.287718	-1.42583	2.80782	0.0668684	0.999905	13	0
ENSG00000249782.1	RP11-417J1.1	0.128385	1	1	0.128385	Testis	0.128385	Testis	1	1	1	1.5205	1.5205	1.5205	NA	1	0
ENSG00000166037.10	CEP57	0.12844	32	3	0.0462412	Skin_Not_Sun_Exposed_Suprapubic	0.781433	Liver	25.1316	0.000809018	0.911015	-1.99318	0.277452	-1.4977	0.461913	3	0
ENSG00000109667.11	SLC2A9	0.128459	30	5	0.0431456	Esophagus_Mucosa	0.965457	Brain_Caudate_basal_ganglia	13.5739	0.00255708	0.685426	-0.481688	2.0223	1.03067	0.877594	5	0
ENSG00000112877.7	CEP72	0.128473	32	6	0.00411781	Heart_Atrial_Appendage	0.850085	Whole_Blood	18.6909	0.00322023	0.762379	-2.86899	1.54655	-1.13671	1.12483	6	0
ENSG00000222046.2	DCDC2B	0.128603	1	1	0.128603	Adipose_Visceral_Omentum	0.128603	Adipose_Visceral_Omentum	1	1	1	1.51964	1.51964	1.51964	NA	1	0
ENSG00000198610.10	AKR1C4	0.128622	1	1	0.128622	Lung	0.128622	Lung	1	1	1	-1.51956	-1.51956	-1.51956	NA	1	0
ENSG00000189079.15	ARID2	0.128758	11	9	0.00439857	Artery_Tibial	0.767553	Whole_Blood	5.73617	0.0424737	0.224197	-2.84807	-0.295578	-1.89136	0.746236	9	0
ENSG00000251027.1	LINC01950	0.128767	4	4	0.0397252	Muscle_Skeletal	0.947737	Skin_Sun_Exposed_Lower_leg	2.23506	0.155107	0.155107	-2.0566	1.08479	-0.270383	1.31008	4	0
ENSG00000109654.14	TRIM2	0.128812	23	8	0.022886	Liver	0.764165	Artery_Aorta	12.5832	0.000502469	0.424402	-1.10721	2.27533	0.801569	0.871793	8	0
ENSG00000233987.1	AC106706.1	0.128826	1	1	0.128826	Muscle_Skeletal	0.128826	Muscle_Skeletal	1	1	1	1.51875	1.51875	1.51875	NA	1	0
ENSG00000127022.14	CANX	0.12885	37	2	0.0402154	Stomach	0.945089	Artery_Tibial	30.1899	0.000973374	1.50654	-2.05153	1.14781	-0.596009	0.667907	2	0
ENSG00000118894.14	EEF2KMT	0.128887	16	8	0.0183833	Prostate	0.966696	Colon_Transverse	9.65107	0.00517535	0.355181	-2.35781	1.00906	-0.478494	0.961487	8	0
ENSG00000137672.12	TRPC6	0.12889	16	11	0.0652528	Muscle_Skeletal	0.981737	Uterus	6.24284	0.0222946	0.209658	-1.84352	1.76175	-0.417281	1.01269	11	0
ENSG00000212864.3	RNF208	0.128934	12	10	0.065747	Skin_Sun_Exposed_Lower_leg	0.951674	Stomach	4.89997	0.089999	0.229293	-1.84014	1.82204	0.241922	1.07053	10	0
ENSG00000158270.11	COLEC12	0.128969	22	13	0.0530569	Spleen	0.978988	Breast_Mammary_Tissue	10.0615	0.0469572	0.363898	-1.41319	1.93446	0.183864	0.918294	13	0
ENSG00000103121.8	CMC2	0.128986	13	12	0.0963977	Lung	0.935718	Artery_Tibial	3.801	0.0554607	0.149682	-1.66257	1.63054	0.0897912	0.896272	12	0
ENSG00000127419.16	TMEM175	0.129027	26	7	0.0359147	Uterus	0.857086	Heart_Left_Ventricle	16.7828	0.00119386	0.617647	-2.09789	1.59971	0.702381	0.763865	7	0
ENSG00000173110.7	HSPA6	0.129047	7	7	0.0185989	Nerve_Tibial	0.918563	Brain_Anterior_cingulate_cortex_BA24	1.38708	0.575697	0.575697	-1.10813	2.35347	0.522787	1.35864	7	0
ENSG00000166579.15	NDEL1	0.129321	5	5	0.257383	Pancreas	0.902174	Thyroid	2.92089	0.108118	0.108118	-0.959229	1.1326	0.203645	0.903483	5	0
ENSG00000166783.21	KIAA0430	0.129332	4	4	0.131997	Liver	0.803358	Esophagus_Muscularis	1.58129	0.416729	0.416729	-0.249004	1.50627	0.756901	0.77912	4	0
ENSG00000261222.2	CTD-2006K23.1	0.129383	12	8	0.130952	Heart_Atrial_Appendage	0.926183	Artery_Coronary	6.32634	0.0562225	0.225144	-1.51036	0.547552	-0.596631	0.708084	8	0
ENSG00000104938.16	CLEC4M	0.129458	14	6	0.0142083	Breast_Mammary_Tissue	0.903901	Liver	7.01605	0.036687	0.306649	-2.45195	-0.120734	-1.01953	0.80206	6	0
ENSG00000267334.1	CTD-2534I21.8	0.129481	2	2	0.0576672	Brain_Anterior_cingulate_cortex_BA24	0.427137	Brain_Substantia_nigra	1.05188	0.948123	0.948123	0.7941	1.89822	1.34616	0.78073	2	0
ENSG00000196151.10	WDSUB1	0.129558	48	2	0.0247233	Prostate	0.717078	Brain_Substantia_nigra	38.6261	0.00122378	1.88133	0.207013	2.2457	0.88969	0.38944	2	0
ENSG00000124256.14	ZBP1	0.129654	3	3	0.0575806	Whole_Blood	0.956832	Heart_Left_Ventricle	1.12645	0.873203	0.873203	-1.89888	1.42298	-0.140589	1.66947	3	0
ENSG00000272071.1	RP11-332J15.4	0.129678	1	1	0.129678	Brain_Frontal_Cortex_BA9	0.129678	Brain_Frontal_Cortex_BA9	1	1	1	-1.51537	-1.51537	-1.51537	NA	1	0
ENSG00000227143.1	LINC01153	0.129688	1	1	0.129688	Testis	0.129688	Testis	1	1	1	-1.51533	-1.51533	-1.51533	NA	1	0
ENSG00000249667.1	LINC01259	0.129695	1	1	0.129695	Spleen	0.129695	Spleen	1	1	1	1.51531	1.51531	1.51531	NA	1	0
ENSG00000185721.12	DRG1	0.129711	4	4	0.083137	Heart_Atrial_Appendage	0.631461	Esophagus_Muscularis	1.38115	0.654687	0.654687	-1.6027	1.73277	0.375571	1.41817	4	0
ENSG00000090861.15	AARS	0.129836	17	5	0.0200789	Stomach	0.669183	Kidney_Cortex	12.3251	0.000525079	0.506313	-1.4983	2.32487	1.13006	0.923694	5	0
ENSG00000203812.2	HIST2H2AA3	0.130215	1	1	0.130215	Skin_Not_Sun_Exposed_Suprapubic	0.130215	Skin_Not_Sun_Exposed_Suprapubic	1	1	1	1.51325	1.51325	1.51325	NA	1	0
ENSG00000177239.14	MAN1B1	0.130276	40	2	0.00732314	Brain_Putamen_basal_ganglia	0.938109	Skin_Not_Sun_Exposed_Suprapubic	27.1812	0.00432902	4.00537	-2.68178	0.658796	-0.910758	0.667439	2	0
ENSG00000197119.12	SLC25A29	0.13047	20	10	0.0521639	Nerve_Tibial	0.852154	Esophagus_Muscularis	9.55995	0.0193544	0.323063	-0.990279	1.94178	0.762424	0.756491	10	0
ENSG00000185899.1	TAS2R60	0.130559	1	1	0.130559	Whole_Blood	0.130559	Whole_Blood	1	1	1	-1.5119	-1.5119	-1.5119	NA	1	0
ENSG00000198842.9	DUSP27	0.130666	3	3	0.0735508	Artery_Aorta	0.189119	Heart_Atrial_Appendage	1.47358	0.530058	0.530058	-1.7894	1.43773	-0.554954	1.74206	3	0
ENSG00000111665.11	CDCA3	0.130717	37	3	0.00188996	Skin_Not_Sun_Exposed_Suprapubic	0.90146	Ovary	28.8476	0.00141261	0.973123	-3.107	1.36471	-1.48348	0.965469	3	0
ENSG00000132005.8	RFX1	0.130895	4	4	0.0281361	Vagina	0.805353	Brain_Hippocampus	1.7327	0.269614	0.269614	-2.19538	-0.246426	-1.16416	0.841416	4	0
ENSG00000135502.17	SLC26A10	0.13091	19	12	0.026549	Brain_Putamen_basal_ganglia	0.907817	Cells_Cultured_fibroblasts	7.16626	0.0261056	0.258766	-2.21809	1.68561	-0.311231	0.997056	12	0
ENSG00000112234.8	FBXL4	0.130912	16	10	0.0435376	Cells_EBV-transformed_lymphocytes	0.906734	Nerve_Tibial	7.5483	0.0540742	0.307272	-2.01852	1.54922	-0.0124822	0.977949	10	0
ENSG00000273493.1	RP11-80H18.4	0.130924	4	4	0.0167874	Brain_Putamen_basal_ganglia	0.501562	Brain_Cerebellar_Hemisphere	2.45983	0.149944	0.149944	-2.39133	-0.672034	-1.47541	0.907495	4	0
ENSG00000284237.1	RP11-328D5.4	0.130974	35	2	0.0739737	Testis	0.672989	Liver	28.2773	0.00075133	1.01842	-1.46249	1.78678	1.20202	0.557386	2	0
ENSG00000255455.2	RP11-890B15.3	0.131015	42	3	0.00691826	Heart_Left_Ventricle	0.92845	Brain_Spinal_cord_cervical_c-1	22.1975	0.00404598	0.787218	-2.70075	-0.0897947	-1.59339	0.589635	3	0
ENSG00000138271.5	GPR87	0.131037	4	4	0.166194	Prostate	0.960221	Spleen	2.22814	0.0854778	0.0854778	0.0498764	1.38454	1.02643	0.652076	4	0
ENSG00000150783.9	TEX12	0.131052	6	6	0.00856641	Muscle_Skeletal	0.787554	Minor_Salivary_Gland	3.97695	0.14047	0.14047	0.269489	2.62889	1.76739	0.896464	6	0
ENSG00000162494.5	LRRC38	0.131053	7	7	0.243671	Adipose_Visceral_Omentum	0.758357	Muscle_Skeletal	2.59745	0.0883866	0.0883866	-1.02646	1.16586	0.222394	0.860081	7	0
ENSG00000284395.1	LA16c-312E8.5	0.1311	9	8	0.0173799	Brain_Frontal_Cortex_BA9	0.773572	Brain_Cerebellum	4.98553	0.0236908	0.176839	-0.463804	2.37857	0.725196	0.835021	8	0
ENSG00000269978.1	RP11-338N10.3	0.131269	18	10	0.00770883	Artery_Aorta	0.908725	Minor_Salivary_Gland	9.787	0.000294231	0.341106	-2.66456	0.441231	-0.480794	0.779262	10	0
ENSG00000079931.14	MOXD1	0.131283	20	12	0.0144413	Thyroid	0.92637	Brain_Hippocampus	8.27809	0.0278167	0.348302	-2.4461	1.93529	0.189731	1.10722	12	0
ENSG00000170234.12	PWWP2A	0.131401	5	2	0.0328938	Skin_Not_Sun_Exposed_Suprapubic	0.105768	Thyroid	3.52802	0.0155638	0.352308	-2.13338	1.27497	-1.20919	1.40331	2	0
ENSG00000228067.1	LINC01740	0.13146	5	2	0.0601815	Brain_Hippocampus	0.099924	Artery_Tibial	3.22345	0.0342145	0.659258	-1.64522	1.87946	1.05428	1.51756	2	0
ENSG00000164171.10	ITGA2	0.131488	23	10	0.0635466	Pancreas	0.939344	Colon_Sigmoid	11.0913	0.00426536	0.370652	-1.85535	1.4331	-0.281324	0.908482	10	0
ENSG00000237062.1	RP11-308N19.3	0.131541	1	1	0.131541	Testis	0.131541	Testis	1	1	1	-1.50805	-1.50805	-1.50805	NA	1	0
ENSG00000143294.14	PRCC	0.131683	5	4	0.0476686	Skin_Not_Sun_Exposed_Suprapubic	0.948556	Brain_Cerebellum	1.19316	0.862572	0.862572	0.0645206	1.98031	1.07179	0.850119	4	0
ENSG00000149925.17	ALDOA	0.131693	3	3	0.1009	Breast_Mammary_Tissue	0.279167	Brain_Cerebellum	1.03515	0.962366	0.962366	-1.6405	1.28414	-0.479521	1.55267	3	0
ENSG00000253710.2	ALG11	0.131767	32	2	0.0872905	Testis	0.992721	Uterus	24.7003	0.00192536	2.5195	-1.70987	0.745976	-0.277237	0.640856	2	0
ENSG00000004776.12	HSPB6	0.131807	2	2	0.118009	Artery_Tibial	0.307405	Testis	1.14946	0.850535	0.850535	-1.56319	-1.02068	-1.29193	0.383609	2	0
ENSG00000145545.11	SRD5A1	0.131809	18	11	0.0815502	Artery_Coronary	0.987008	Brain_Anterior_cingulate_cortex_BA24	7.1037	0.0527618	0.243035	-0.959814	1.74176	0.142953	0.723128	11	0
ENSG00000249861.3	LGALS16	0.131858	1	1	0.131858	Brain_Cerebellum	0.131858	Brain_Cerebellum	1	1	1	-1.50682	-1.50682	-1.50682	NA	1	0
ENSG00000079459.12	FDFT1	0.131974	23	11	0.0107859	Nerve_Tibial	0.958925	Vagina	11.0669	0.0297076	0.408626	-1.71978	2.54956	0.238468	0.962167	11	0
ENSG00000278259.4	MYO19	0.132077	33	2	0.0135359	Artery_Tibial	0.544064	Prostate	26.444	0.00058043	0.94244	0.606679	2.46935	1.8114	0.437558	2	0
ENSG00000001167.14	NFYA	0.132202	32	3	0.0955366	Brain_Cerebellum	0.958872	Adipose_Visceral_Omentum	23.582	0.000733613	0.852426	-1.66689	1.04579	-0.0763883	0.635605	3	0
ENSG00000261803.1	LINC02140	0.132263	1	1	0.132263	Testis	0.132263	Testis	1	1	1	1.50524	1.50524	1.50524	NA	1	0
ENSG00000230600.1	RP11-73B2.2	0.132274	1	1	0.132274	Testis	0.132274	Testis	1	1	1	-1.5052	-1.5052	-1.5052	NA	1	0
ENSG00000125166.12	GOT2	0.132285	28	3	0.0264996	Colon_Sigmoid	0.796792	Brain_Caudate_basal_ganglia	21.1899	0.00158754	0.989128	-0.558897	2.21881	1.60151	0.593418	3	0
ENSG00000167791.12	CABP2	0.132461	1	1	0.132461	Testis	0.132461	Testis	1	1	1	-1.50447	-1.50447	-1.50447	NA	1	0
ENSG00000143753.12	DEGS1	0.132523	19	7	0.00255617	Heart_Atrial_Appendage	0.223283	Artery_Tibial	10.4979	0.017111	0.436352	-3.01661	1.30554	-1.86	0.91851	7	0
ENSG00000278311.4	GGNBP2	0.132534	36	3	0.00850165	Artery_Aorta	0.953908	Brain_Cortex	28.1464	0.00210069	1.00998	-2.63147	-0.0577996	-1.65101	0.55923	3	0
ENSG00000131067.16	GGT7	0.132544	15	6	0.0256062	Whole_Blood	0.906075	Artery_Aorta	6.07424	0.00228679	0.29091	-0.783825	2.23213	0.600646	0.79968	6	0
ENSG00000162433.14	AK4	0.132557	16	11	0.00948273	Thyroid	0.809229	Heart_Left_Ventricle	5.70961	0.0112435	0.190846	-2.59414	1.40013	-0.502878	1.36658	11	0
ENSG00000250620.1	RP11-91J3.3	0.13265	5	1	0.0864573	Artery_Tibial	0.185833	Adipose_Visceral_Omentum	4.8487	0.00255423	4.8487	1.32301	1.71439	1.48071	0.144599	1	0
ENSG00000161692.17	DBF4B	0.132651	48	1	0.0290212	Pancreas	0.735333	Kidney_Cortex	42.1556	0.000337315	42.1556	0.33804	2.56827	1.46377	0.36444	1	0
ENSG00000187800.13	PEAR1	0.132674	6	6	0.042587	Minor_Salivary_Gland	0.818585	Liver	1.75352	0.247978	0.247978	-1.48315	2.02774	0.656774	1.22419	6	0
ENSG00000105755.7	ETHE1	0.132674	29	5	0.020348	Esophagus_Gastroesophageal_Junction	0.992778	Nerve_Tibial	19.453	0.000646952	0.736531	-2.31987	0.59795	-0.873912	0.829739	5	0
ENSG00000079337.15	RAPGEF3	0.132675	45	3	0.0629561	Cells_Cultured_fibroblasts	0.995961	Heart_Atrial_Appendage	33.1889	0.00158339	1.29698	-1.31805	1.8595	0.139606	0.585139	3	0
ENSG00000110628.13	SLC22A18	0.132677	40	3	0.12461	Colon_Transverse	0.983063	Pituitary	28.475	0.0040391	1.64928	-1.13928	1.53571	0.377011	0.63085	3	0
ENSG00000257103.8	LSM14A	0.1327	3	3	0.0534671	Brain_Putamen_basal_ganglia	0.566553	Nerve_Tibial	1.06847	0.902473	0.902473	-1.24253	1.93113	0.420578	1.59232	3	0
ENSG00000256591.5	RP11-286N22.8	0.132825	3	3	0.0299052	Adipose_Subcutaneous	0.0976322	Esophagus_Muscularis	2.33932	0.170742	0.170742	1.65644	2.17134	1.88454	0.262423	3	0
ENSG00000138395.14	CDK15	0.132848	2	2	0.0484738	Breast_Mammary_Tissue	0.550356	Cells_Cultured_fibroblasts	1.11182	0.888184	0.888184	-1.97319	-0.597226	-1.28521	0.972954	2	0
ENSG00000168569.7	TMEM223	0.13287	19	7	0.120846	Brain_Putamen_basal_ganglia	0.991775	Pituitary	10.4564	0.0318533	0.388394	-1.01089	1.55123	0.167716	0.82154	7	0
ENSG00000269387.1	RP11-298J23.8	0.132883	1	1	0.132883	Brain_Cortex	0.132883	Brain_Cortex	1	1	1	-1.50283	-1.50283	-1.50283	NA	1	0
ENSG00000272832.1	RP11-91K8.5	0.132984	1	1	0.132984	Pituitary	0.132984	Pituitary	1	1	1	1.50244	1.50244	1.50244	NA	1	0
ENSG00000258135.5	RP11-70F11.11	0.133055	2	2	0.133559	Brain_Cerebellum	0.445038	Testis	1.33093	0.669073	0.669073	-0.763713	1.50022	0.368251	1.60084	2	0
ENSG00000180891.12	CUEDC1	0.133081	7	6	0.0697006	Skin_Not_Sun_Exposed_Suprapubic	0.978721	Whole_Blood	2.29829	0.294489	0.294489	-1.81385	1.5427	-0.737533	1.14941	6	0
ENSG00000116191.17	RALGPS2	0.133082	23	9	0.084757	Skin_Not_Sun_Exposed_Suprapubic	0.881758	Brain_Frontal_Cortex_BA9	11.8547	0.000735469	0.456019	-0.699045	1.72373	0.755108	0.650055	9	0
ENSG00000130449.5	ZSWIM6	0.133084	5	5	0.0113384	Heart_Left_Ventricle	0.646714	Brain_Cortex	1.45665	0.642099	0.642099	-2.53209	1.20477	-0.17695	1.60877	5	0
ENSG00000176387.6	HSD11B2	0.133101	3	3	0.230504	Small_Intestine_Terminal_Ileum	0.653524	Thyroid	1.87705	0.255298	0.255298	-1.19906	0.841849	-0.268694	1.03232	3	0
ENSG00000124688.13	MAD2L1BP	0.133103	4	4	0.0420968	Stomach	0.978827	Artery_Coronary	1.30171	0.705966	0.705966	-2.03256	1.41556	-0.285299	1.42102	4	0
ENSG00000165661.16	QSOX2	0.13311	24	3	0.0815512	Brain_Cerebellum	0.893941	Artery_Aorta	18.5044	0.00267326	0.863666	-1.74176	1.10472	-0.93209	0.643328	3	0
ENSG00000182223.7	ZAR1	0.133113	4	4	0.0837394	Brain_Caudate_basal_ganglia	0.960317	Testis	2.26571	0.141316	0.141316	-1.72939	1.39878	-0.188643	1.2842	4	0
ENSG00000249574.1	AC226118.1	0.1332	1	1	0.1332	Adipose_Visceral_Omentum	0.1332	Adipose_Visceral_Omentum	1	1	1	-1.5016	-1.5016	-1.5016	NA	1	0
ENSG00000172828.12	CES3	0.133261	4	3	0.080017	Esophagus_Mucosa	0.367147	Heart_Atrial_Appendage	2.00417	0.0518398	0.890332	-1.75059	-0.901831	-1.39523	0.371902	3	0
ENSG00000141506.13	PIK3R5	0.133271	4	4	0.00984807	Vagina	0.870103	Whole_Blood	1.94595	0.326582	0.326582	-0.749062	2.58112	0.563548	1.41969	4	0
ENSG00000274372.4	RP11-94I2.4	0.133313	5	5	0.0759885	Nerve_Tibial	0.807484	Heart_Left_Ventricle	1.82906	0.362241	0.362241	0.243673	1.77445	1.01741	0.704859	5	0
ENSG00000140854.12	KATNB1	0.133369	4	4	0.0181623	Skin_Sun_Exposed_Lower_leg	0.786592	Whole_Blood	1.36712	0.751015	0.751015	-2.36229	0.756983	-0.739848	1.31794	4	0
ENSG00000168497.4	SDPR	0.133419	6	6	0.00827867	Muscle_Skeletal	0.890075	Esophagus_Muscularis	2.31253	0.101293	0.101293	0.138209	2.64049	0.986707	0.93296	6	0
ENSG00000146409.10	SLC18B1	0.13347	27	3	0.00775949	Heart_Left_Ventricle	0.935167	Thyroid	19.5846	0.00354271	0.904179	-2.66236	1.62342	-0.22512	0.970118	3	0
ENSG00000197702.11	PARVA	0.133476	8	5	0.0325538	Heart_Atrial_Appendage	0.951537	Brain_Frontal_Cortex_BA9	3.71776	0.0530447	0.148934	-0.287146	2.13754	0.632574	0.894417	5	0
ENSG00000139637.13	C12orf10	0.133495	5	5	0.0545894	Skin_Sun_Exposed_Lower_leg	0.974162	Colon_Transverse	1.44976	0.631201	0.631201	-1.92213	-0.032389	-1.05261	0.702245	5	0
ENSG00000141404.15	GNAL	0.133552	29	6	0.0341225	Brain_Cerebellum	0.859791	Kidney_Cortex	19.0432	0.00881308	0.828159	-2.11862	1.66523	0.950803	0.83962	6	0
ENSG00000229694.6	LINC00484	0.133644	24	8	0.014398	Muscle_Skeletal	0.901609	Kidney_Cortex	11.0705	0.00181543	0.404115	-1.18399	2.44718	0.260868	1.0193	8	0
ENSG00000187773.8	FAM69C	0.133664	11	7	0.00852317	Muscle_Skeletal	0.995085	Skin_Not_Sun_Exposed_Suprapubic	5.70963	0.0442402	0.252884	-2.63061	0.501244	-0.491417	1.0257	7	0
ENSG00000186452.10	TMPRSS12	0.133681	1	1	0.133681	Testis	0.133681	Testis	1	1	1	-1.49974	-1.49974	-1.49974	NA	1	0
ENSG00000172543.7	CTSW	0.133695	39	1	0.00408543	Brain_Nucleus_accumbens_basal_ganglia	0.960071	Stomach	34.2722	1.64237e-05	34.2722	-2.87149	0.208106	-1.44667	0.61038	1	0
ENSG00000145348.16	TBCK	0.133717	16	6	0.0185829	Skin_Sun_Exposed_Lower_leg	0.704725	Brain_Cerebellar_Hemisphere	9.66456	0.00421124	0.547737	-0.37895	2.35379	1.18156	0.685438	6	0
ENSG00000022567.9	SLC45A4	0.133734	24	13	0.0257968	Adipose_Visceral_Omentum	0.980493	Prostate	9.50844	0.0199538	0.343127	-1.53778	2.22926	0.576365	0.983428	13	0
ENSG00000184900.15	SUMO3	0.133759	8	8	0.0058173	Skin_Not_Sun_Exposed_Suprapubic	0.916988	Cells_Cultured_fibroblasts	1.92328	0.337767	0.337767	-1.87481	2.75791	0.434829	1.43607	8	0
ENSG00000272485.1	RP11-284J1.1	0.133774	1	1	0.133774	Testis	0.133774	Testis	1	1	1	-1.49939	-1.49939	-1.49939	NA	1	0
ENSG00000133328.3	HRASLS2	0.133798	9	9	0.0381283	Testis	0.992953	Colon_Transverse	2.72917	0.193273	0.193273	-2.07347	0.797738	-0.458535	1.04255	9	0
ENSG00000144810.15	COL8A1	0.133845	14	11	0.00302076	Artery_Tibial	0.955012	Adipose_Subcutaneous	4.96744	0.0600804	0.167754	-0.984097	2.96562	0.530292	0.968435	11	0
ENSG00000237753.1	AC079922.3	0.133853	47	1	0.0693424	Brain_Cerebellum	0.43029	Whole_Blood	41.8769	1.08198e-05	41.8769	-1.09621	2.08875	1.4521	0.430806	1	0
ENSG00000261039.2	RP11-417E7.2	0.133934	14	2	0.00953686	Heart_Atrial_Appendage	0.255855	Breast_Mammary_Tissue	11.8697	0.00300465	0.899969	-2.59218	-1.13624	-1.81228	0.435772	2	0
ENSG00000188177.13	ZC3H6	0.133947	12	9	0.0181235	Brain_Hippocampus	0.924996	Brain_Hypothalamus	5.27079	0.093031	0.259801	-0.44144	2.36309	1.02673	0.966951	9	0
ENSG00000258773.1	RP11-255M2.2	0.134027	2	2	0.143319	Cells_Cultured_fibroblasts	0.672365	Testis	1.51408	0.48592	0.48592	-1.46354	-0.422904	-0.943224	0.735843	2	0
ENSG00000234296.1	RP13-16H11.7	0.134112	1	1	0.134112	Brain_Nucleus_accumbens_basal_ganglia	0.134112	Brain_Nucleus_accumbens_basal_ganglia	1	1	1	-1.49808	-1.49808	-1.49808	NA	1	0
ENSG00000214510.9	SPINK13	0.134176	2	2	0.0568926	Thyroid	0.849098	Colon_Sigmoid	1.22057	0.779425	0.779425	0.190269	1.90413	1.0472	1.21189	2	0
ENSG00000165899.10	OTOGL	0.134205	18	10	0.00615501	Nerve_Tibial	0.846903	Artery_Tibial	6.69687	0.0248394	0.253435	-2.73941	1.17532	-0.451227	1.34779	10	0
ENSG00000107651.12	SEC23IP	0.134215	10	9	0.0870616	Colon_Sigmoid	0.661865	Artery_Tibial	5.11748	0.130371	0.177234	-1.71111	0.754674	-0.499222	0.86262	9	0
ENSG00000157869.14	RAB28	0.134223	4	4	0.154273	Adipose_Subcutaneous	0.960281	Skin_Sun_Exposed_Lower_leg	2.32421	0.278417	0.278417	-1.4246	0.793831	-0.166277	0.923511	4	0
ENSG00000144559.10	TAMM41	0.134253	49	2	0.069466	Kidney_Cortex	0.962186	Whole_Blood	39.4176	0.000471233	3.80277	-1.72951	1.81538	0.742528	0.679135	2	0
ENSG00000086300.15	SNX10	0.134268	12	7	0.0371067	Esophagus_Mucosa	0.883892	Breast_Mammary_Tissue	4.98671	0.0348095	0.183478	-0.547207	2.08459	0.617873	0.77832	7	0
ENSG00000182257.6	PRR34	0.13432	13	11	0.0423488	Uterus	0.944226	Esophagus_Gastroesophageal_Junction	5.05404	0.0344726	0.208613	-2.03008	0.86177	-0.631319	0.854675	11	0
ENSG00000188234.13	AGAP4	0.134337	49	16	0.0279046	Cells_EBV-transformed_lymphocytes	0.912742	Muscle_Skeletal	18.7148	0.0168399	0.627958	-2.19862	2.13145	-0.280144	0.92952	16	0
ENSG00000221978.11	CCNL2	0.13436	1	1	0.13436	Brain_Substantia_nigra	0.13436	Brain_Substantia_nigra	1	1	1	-1.49713	-1.49713	-1.49713	NA	1	0
ENSG00000275479.1	RP11-334C17.6	0.134384	8	6	0.0509664	Esophagus_Mucosa	0.940888	Nerve_Tibial	5.03786	0.143372	0.186333	-0.986598	1.95176	0.622327	1.05853	6	0
ENSG00000116741.7	RGS2	0.134485	13	7	0.0287616	Cells_EBV-transformed_lymphocytes	0.805825	Brain_Caudate_basal_ganglia	5.91432	0.0138749	0.279945	-1.17887	2.18674	0.79515	1.24887	7	0
ENSG00000270522.1	RP11-168P13.1	0.134487	2	2	0.431927	Esophagus_Muscularis	0.593259	Colon_Sigmoid	1.78191	0.21809	0.21809	-0.785899	0.53412	-0.12589	0.933394	2	0
ENSG00000114646.9	CSPG5	0.134524	9	7	0.0378398	Esophagus_Mucosa	0.88241	Artery_Aorta	3.21202	0.0780245	0.170555	-0.587899	2.07659	0.711332	1.03854	7	0
ENSG00000184602.5	SNN	0.134529	20	12	0.010577	Adipose_Subcutaneous	0.984183	Brain_Cortex	8.88183	0.048913	0.312364	-1.48232	2.55637	-0.102514	0.904581	12	0
ENSG00000188585.7	CLEC20A	0.134596	2	2	0.0653284	Nerve_Tibial	0.13761	Testis	1.4196	0.580402	0.580402	-1.843	-1.48475	-1.66388	0.253324	2	0
ENSG00000120332.15	TNN	0.134783	19	7	0.103462	Liver	0.924657	Thyroid	9.06622	0.00407528	0.391117	-0.515364	1.6283	0.562912	0.505875	7	0
ENSG00000226447.1	RP11-393J16.4	0.134814	1	1	0.134814	Testis	0.134814	Testis	1	1	1	1.49538	1.49538	1.49538	NA	1	0
ENSG00000144331.18	ZNF385B	0.134921	13	11	0.0112011	Cells_Cultured_fibroblasts	0.775951	Esophagus_Mucosa	4.15234	0.0795982	0.21792	-2.53636	1.73851	0.301368	1.18506	11	0
ENSG00000156234.7	CXCL13	0.134933	4	4	0.0390948	Stomach	0.410072	Brain_Cerebellum	1.90666	0.0973578	0.0973578	-2.06319	1.36355	-0.595209	1.42744	4	0
ENSG00000260916.7	CCPG1	0.134952	7	7	0.050135	Artery_Aorta	0.885282	Adipose_Subcutaneous	3.59773	0.154027	0.154027	-1.95881	0.144276	-1.06021	0.739285	7	0
ENSG00000179941.6	BBS10	0.135005	11	9	0.0232217	Brain_Nucleus_accumbens_basal_ganglia	0.614492	Artery_Aorta	4.42371	0.0476127	0.153927	-0.943661	2.26977	0.788446	1.0884	9	0
ENSG00000130592.15	LSP1	0.13509	10	9	0.00951184	Whole_Blood	0.603121	Nerve_Tibial	3.57684	0.0831603	0.151959	-1.9828	2.59309	0.14747	1.43612	9	0
ENSG00000198125.12	MB	0.135114	2	2	0.05019	Brain_Nucleus_accumbens_basal_ganglia	0.819439	Thyroid	1.09196	0.908039	0.908039	-0.228266	1.95834	0.865038	1.54616	2	0
ENSG00000233922.2	LINC01694	0.135144	7	5	0.0210177	Pancreas	0.892057	Minor_Salivary_Gland	3.53004	0.0544865	0.368682	-2.30767	2.0188	-0.387557	1.8835	5	0
ENSG00000112494.9	UNC93A	0.135154	4	3	0.138625	Skin_Sun_Exposed_Lower_leg	0.988057	Small_Intestine_Terminal_Ileum	2.47057	0.0348193	0.424376	-0.500834	1.48093	0.57852	0.987445	3	0
ENSG00000111371.15	SLC38A1	0.135176	6	6	0.0692965	Esophagus_Mucosa	0.731746	Cells_Cultured_fibroblasts	1.71632	0.253901	0.253901	-0.342804	1.81648	0.855388	0.719429	6	0
ENSG00000168496.3	FEN1	0.135196	2	2	0.060442	Whole_Blood	0.582737	Brain_Cerebellar_Hemisphere	1.07416	0.925837	0.925837	-1.87756	0.549391	-0.664083	1.71611	2	0
ENSG00000157570.11	TSPAN18	0.135288	15	12	0.143896	Uterus	0.881481	Skin_Sun_Exposed_Lower_leg	4.09196	0.0826335	0.213007	-1.46144	1.43252	0.243628	0.970084	12	0
ENSG00000153208.16	MERTK	0.135356	42	3	0.0608585	Spleen	0.972524	Uterus	31.1994	0.00169409	1.25014	-1.2317	1.87452	0.522577	0.630833	3	0
ENSG00000234692.1	RP11-445L6.3	0.135546	1	1	0.135546	Artery_Tibial	0.135546	Artery_Tibial	1	1	1	-1.49259	-1.49259	-1.49259	NA	1	0
ENSG00000242265.5	PEG10	0.135591	10	10	0.026804	Skin_Sun_Exposed_Lower_leg	0.845344	Brain_Hippocampus	3.02345	0.19159	0.19159	-1.01081	2.21436	0.408032	1.0557	10	0
ENSG00000224843.6	LINC00240	0.135625	32	6	0.00177381	Brain_Spinal_cord_cervical_c-1	0.993863	Artery_Tibial	17.4132	0.00629334	0.661329	-1.09633	3.1257	0.671702	0.894642	6	0
ENSG00000270761.1	RP11-385F7.1	0.135632	23	4	0.0466796	Adipose_Visceral_Omentum	0.986046	Esophagus_Gastroesophageal_Junction	17.8031	0.00286691	0.852756	-1.9892	1.49247	0.173933	0.631352	4	0
ENSG00000116132.11	PRRX1	0.135641	15	13	0.0153979	Stomach	0.94946	Brain_Anterior_cingulate_cortex_BA24	3.95106	0.0367527	0.150626	-1.87397	2.42288	-0.606203	1.19483	13	0
ENSG00000127334.10	DYRK2	0.13573	2	2	0.108994	Uterus	0.211628	Esophagus_Mucosa	1.03489	0.965113	0.965113	-1.60273	1.2491	-0.176815	2.01655	2	0
ENSG00000111671.9	SPSB2	0.135854	48	1	0.0235613	Pituitary	0.926308	Adipose_Subcutaneous	42.9921	0.000111449	42.9921	0.0924907	2.26421	1.44471	0.619049	1	0
ENSG00000120278.15	PLEKHG1	0.135905	11	10	0.010365	Cells_Cultured_fibroblasts	0.930202	Brain_Putamen_basal_ganglia	5.6425	0.000759757	0.188668	-2.56341	1.11859	-0.339174	0.947369	10	0
ENSG00000185250.15	PPIL6	0.135914	13	10	0.0142065	Brain_Nucleus_accumbens_basal_ganglia	0.919759	Brain_Cerebellum	5.21466	0.0729982	0.176943	-1.95365	2.452	0.683172	1.39784	10	0
ENSG00000099942.12	CRKL	0.136048	6	6	0.146052	Esophagus_Gastroesophageal_Junction	0.95918	Testis	2.1267	0.211881	0.211881	-1.11428	1.45362	-0.28259	1.00074	6	0
ENSG00000131848.9	ZSCAN5A	0.13607	7	7	0.047015	Brain_Nucleus_accumbens_basal_ganglia	0.994013	Muscle_Skeletal	1.93024	0.249523	0.249523	-1.37996	1.98617	0.424184	1.16969	7	0
ENSG00000170417.15	TMEM182	0.136126	6	6	0.016413	Thyroid	0.845713	Muscle_Skeletal	1.85573	0.184467	0.184467	-1.50226	2.3996	0.335151	1.28528	6	0
ENSG00000107077.18	KDM4C	0.136132	11	11	0.0249918	Muscle_Skeletal	0.874118	Thyroid	4.41353	0.184481	0.184481	-0.734325	2.24153	0.60766	0.967024	11	0
ENSG00000135750.14	KCNK1	0.136163	22	15	0.0124064	Heart_Left_Ventricle	0.804372	Skin_Sun_Exposed_Lower_leg	7.87644	0.0292897	0.307198	-1.46015	2.50037	0.989781	0.931606	15	0
ENSG00000247095.2	MIR210HG	0.136177	5	5	0.0181415	Colon_Sigmoid	0.917875	Brain_Nucleus_accumbens_basal_ganglia	1.93482	0.357363	0.357363	-1.39324	2.36272	0.119306	1.37685	5	0
ENSG00000126464.13	PRR12	0.136246	35	3	0.00136962	Stomach	0.552454	Brain_Hippocampus	27.1998	0.000583324	0.912158	0.594087	3.20098	2.03525	0.522501	3	0
ENSG00000167895.14	TMC8	0.136273	25	7	0.0359004	Nerve_Tibial	0.899784	Esophagus_Gastroesophageal_Junction	13.7601	0.0334188	0.523725	-2.09805	1.90033	-0.565509	0.897605	7	0
ENSG00000162496.8	DHRS3	0.136401	3	3	0.0196204	Brain_Caudate_basal_ganglia	0.673268	Breast_Mammary_Tissue	1.38096	0.615014	0.615014	0.421667	2.33353	1.24674	0.982432	3	0
ENSG00000177868.11	SVBP	0.136429	46	1	0.0431956	Brain_Hypothalamus	0.660934	Prostate	38.8733	4.70698e-05	38.8733	0.438624	2.02181	1.39701	0.310161	1	0
ENSG00000129194.7	SOX15	0.136434	7	7	0.0580059	Brain_Nucleus_accumbens_basal_ganglia	0.916403	Cells_Cultured_fibroblasts	3.41765	0.277941	0.277941	-1.8003	1.89565	0.697596	1.26623	7	0
ENSG00000185963.13	BICD2	0.136501	19	4	0.0382514	Colon_Transverse	0.966502	Adipose_Subcutaneous	11.3638	0.000105522	0.695871	-1.16241	2.07215	0.408251	0.837031	4	0
ENSG00000158022.6	TRIM63	0.136573	12	3	0.0378255	Brain_Substantia_nigra	0.997822	Colon_Transverse	9.87891	0.0028958	0.585032	-2.07674	1.30582	-0.85074	0.880453	3	0
ENSG00000166004.14	CEP295	0.136624	10	9	0.0368106	Skin_Sun_Exposed_Lower_leg	0.995096	Nerve_Tibial	4.10595	0.160022	0.160022	-2.08786	1.32806	-0.274849	0.979583	9	0
ENSG00000136696.10	IL36B	0.136742	3	2	0.0163959	Skin_Not_Sun_Exposed_Suprapubic	0.137676	Skin_Sun_Exposed_Lower_leg	2.87302	0.0293536	0.0976289	1.4845	2.39998	1.94771	0.457839	2	0
ENSG00000183570.16	PCBP3	0.136758	37	4	0.0150196	Esophagus_Muscularis	0.835489	Small_Intestine_Terminal_Ileum	25.8447	0.0047962	0.878648	-2.43191	1.06632	-1.89088	0.672906	4	0
ENSG00000188428.19	BLOC1S5	0.136786	13	9	0.0109423	Whole_Blood	0.997707	Brain_Nucleus_accumbens_basal_ganglia	5.5527	0.0222012	0.217387	-2.54454	1.78076	-0.313335	1.1709	9	0
ENSG00000223496.2	EXOSC6	0.136843	48	1	0.10052	Testis	0.243028	Liver	45.3446	9.76427e-07	45.3446	-1.64234	-1.16745	-1.47794	0.0727266	1	0
ENSG00000213928.8	IRF9	0.136881	3	3	0.0288439	Adipose_Visceral_Omentum	0.910362	Muscle_Skeletal	1.05925	0.943199	0.943199	-0.964435	2.18561	0.369532	1.62943	3	0
ENSG00000237452.2	BHMG1	0.136927	1	1	0.136927	Heart_Atrial_Appendage	0.136927	Heart_Atrial_Appendage	1	1	1	1.48733	1.48733	1.48733	NA	1	0
ENSG00000131096.10	PYY	0.137086	2	2	0.0744935	Brain_Hypothalamus	0.582293	Cells_Cultured_fibroblasts	1.18255	0.817447	0.817447	-1.78357	0.550038	-0.616766	1.65011	2	0
ENSG00000105373.18	GLTSCR2	0.1371	21	6	0.0314641	Artery_Tibial	0.889637	Esophagus_Muscularis	12.5663	0.00529588	0.477315	-0.857331	2.15115	0.813542	1.03732	6	0
ENSG00000151881.14	TMEM267	0.137159	5	5	0.0663677	Adipose_Subcutaneous	0.859311	Cells_Cultured_fibroblasts	2.12523	0.236445	0.236445	-0.992442	1.83593	0.49934	1.26933	5	0
ENSG00000006704.10	GTF2IRD1	0.137159	3	3	0.027006	Artery_Aorta	0.345167	Cells_Cultured_fibroblasts	2.5596	0.114281	0.114281	-2.21143	-0.944005	-1.64589	0.64462	3	0
ENSG00000270638.1	RP3-466P17.1	0.137227	23	4	0.00792721	Testis	0.660444	Colon_Sigmoid	16.1853	0.0108391	0.579273	0.4393	2.65515	1.60778	0.587514	4	0
ENSG00000274251.1	CTC-1337H24.3	0.137241	3	3	0.0763014	Uterus	0.267958	Colon_Sigmoid	1.51784	0.550584	0.550584	-1.10778	1.77256	0.672041	1.55569	3	0
ENSG00000128815.19	WDFY4	0.137278	21	11	0.00601406	Esophagus_Gastroesophageal_Junction	0.969547	Colon_Sigmoid	10.9543	0.046395	0.38957	-2.74701	0.833601	-0.349446	0.799463	11	0
ENSG00000099849.14	RASSF7	0.137329	3	3	0.0605668	Muscle_Skeletal	0.33526	Brain_Cerebellum	1.22601	0.690252	0.690252	-1.03312	1.87664	-0.0400155	1.66024	3	0
ENSG00000166529.14	ZSCAN21	0.137348	42	2	0.0884297	Artery_Aorta	0.998094	Thyroid	34.8109	0.00016181	1.99261	-0.688781	1.70374	0.206651	0.577258	2	0
ENSG00000278925.1	AC005753.1	0.13741	7	7	0.091508	Adipose_Visceral_Omentum	0.906704	Brain_Cerebellar_Hemisphere	2.90018	0.263769	0.263769	-0.705284	1.6875	0.489231	0.782768	7	0
ENSG00000165280.15	VCP	0.137465	22	6	0.132934	Ovary	0.889429	Artery_Aorta	15.4478	0.000343911	0.555504	-1.50263	1.43185	0.708029	0.794281	6	0
ENSG00000189129.13	PLAC9	0.137512	38	5	0.0880864	Brain_Frontal_Cortex_BA9	0.995598	Skin_Sun_Exposed_Lower_leg	20.6568	0.00673212	0.769678	-1.34062	1.70558	0.446279	0.875315	5	0
ENSG00000140396.12	NCOA2	0.13755	2	2	0.093268	Nerve_Tibial	0.138807	Pancreas	1.26587	0.734127	0.734127	-1.67841	-1.48025	-1.57933	0.140119	2	0
ENSG00000128342.4	LIF	0.137589	8	8	0.00877274	Artery_Aorta	0.930687	Brain_Substantia_nigra	2.12989	0.350104	0.350104	-2.62079	1.21955	-0.0959499	1.18209	8	0
ENSG00000242441.7	GTF2A1L	0.13761	47	1	0.0618917	Pancreas	0.783003	Testis	41.5459	0.000109126	41.5459	-1.86707	-0.275408	-1.40714	0.311576	1	0
ENSG00000143546.9	S100A8	0.137743	4	4	0.0140826	Whole_Blood	0.849742	Esophagus_Mucosa	1.52046	0.532118	0.532118	0.189447	2.45515	1.15785	0.980115	4	0
ENSG00000255618.1	RP11-357K6.1	0.137828	5	2	0.133867	Brain_Cortex	0.64332	Brain_Putamen_basal_ganglia	4.56729	0.0372641	0.213452	-1.49903	-0.463061	-0.700748	0.447981	2	0
ENSG00000139266.5	2009-03-01	0.137945	1	1	0.137945	Thyroid	0.137945	Thyroid	1	1	1	-1.48349	-1.48349	-1.48349	NA	1	0
ENSG00000167614.13	TTYH1	0.137951	5	5	0.0153893	Adipose_Visceral_Omentum	0.699332	Brain_Putamen_basal_ganglia	1.88532	0.121701	0.121701	-2.42309	1.22762	-0.975279	1.5284	5	0
ENSG00000197619.13	ZNF615	0.13796	9	9	0.0176121	Esophagus_Gastroesophageal_Junction	0.991379	Brain_Spinal_cord_cervical_c-1	3.8179	0.165967	0.165967	-0.20996	2.37367	1.14264	0.962377	9	0
ENSG00000268318.5	LINC01872	0.137987	1	1	0.137987	Testis	0.137987	Testis	1	1	1	-1.48333	-1.48333	-1.48333	NA	1	0
ENSG00000160207.8	HSF2BP	0.13799	12	4	0.0522172	Muscle_Skeletal	0.987748	Brain_Nucleus_accumbens_basal_ganglia	9.90293	0.0100219	0.361219	-1.37364	1.94134	1.15993	0.987399	4	0
ENSG00000144136.10	SLC20A1	0.138004	18	7	0.00986378	Breast_Mammary_Tissue	0.950691	Brain_Cerebellar_Hemisphere	10.9788	0.0213656	0.367777	-2.58057	-0.0618388	-1.25626	0.616417	7	0
ENSG00000266913.1	LINC01841	0.138008	1	1	0.138008	Testis	0.138008	Testis	1	1	1	-1.48325	-1.48325	-1.48325	NA	1	0
ENSG00000123360.11	PDE1B	0.138095	20	10	0.00990284	Esophagus_Mucosa	0.994271	Thyroid	11.0159	0.00644748	0.424497	-1.88052	2.5792	0.016545	1.15835	10	0
ENSG00000235159.1	RP6-109B7.4	0.138141	2	2	0.139852	Nerve_Tibial	0.98191	Testis	1.66191	0.338086	0.338086	-0.0226743	1.47634	0.726835	1.05997	2	0
ENSG00000078487.17	ZCWPW1	0.138185	24	5	0.0557156	Whole_Blood	0.983025	Brain_Nucleus_accumbens_basal_ganglia	15.6684	0.00376303	0.580272	-0.847139	1.91325	0.127159	0.814877	5	0
ENSG00000273409.2	RP11-480C22.1	0.138239	3	3	0.0707214	Brain_Hypothalamus	0.289721	Brain_Hippocampus	1.37321	0.627394	0.627394	-1.80726	1.43837	-0.475874	1.69951	3	0
ENSG00000100591.7	AHSA1	0.138242	15	5	0.0204699	Esophagus_Mucosa	0.817605	Cells_EBV-transformed_lymphocytes	10.801	0.0150021	0.365693	-2.31762	0.230626	-1.06931	0.640253	5	0
ENSG00000120913.23	PDLIM2	0.138285	5	4	0.14545	Skin_Sun_Exposed_Lower_leg	0.919171	Esophagus_Mucosa	1.89218	0.160377	0.160377	-1.03741	2.21096	0.623474	1.25499	4	0
ENSG00000231213.6	PLSCR5	0.138359	1	1	0.138359	Pituitary	0.138359	Pituitary	1	1	1	-1.48193	-1.48193	-1.48193	NA	1	0
ENSG00000115425.13	PECR	0.138376	13	13	0.0152738	Brain_Cortex	0.836717	Lung	3.59923	0.201407	0.201407	-0.76471	2.42582	0.524861	0.8619	13	0
ENSG00000059378.12	PARP12	0.138463	14	10	0.0838895	Whole_Blood	0.98273	Ovary	5.01475	0.0429047	0.205337	-1.23226	1.72855	0.16451	0.898833	10	0
ENSG00000231236.2	AP001604.3	0.138511	9	6	0.0536092	Artery_Coronary	0.977827	Nerve_Tibial	5.13608	0.00454	0.257944	-1.92998	1.02303	-0.114811	0.900884	6	0
ENSG00000254731.1	CTD-2005H7.1	0.138553	10	8	0.0147158	Breast_Mammary_Tissue	0.841596	Adipose_Subcutaneous	5.91544	0.0917241	0.209299	-2.4393	-0.199853	-1.22589	0.710692	8	0
ENSG00000172201.11	ID4	0.138619	10	10	0.00583484	Muscle_Skeletal	0.904814	Nerve_Tibial	2.38695	0.142889	0.142889	-2.75692	0.758333	-0.80906	0.968784	10	0
ENSG00000254123.1	RP11-99H20.1	0.138655	1	1	0.138655	Testis	0.138655	Testis	1	1	1	1.48082	1.48082	1.48082	NA	1	0
ENSG00000068028.17	RASSF1	0.138721	9	6	0.0302641	Brain_Cerebellum	0.789608	Nerve_Tibial	5.08599	0.0742986	0.178383	-2.16662	1.4429	-1.13106	1.19613	6	0
ENSG00000152784.15	PRDM8	0.138903	17	13	0.0113013	Artery_Tibial	0.635431	Artery_Aorta	5.55906	0.0603812	0.190422	-2.53324	2.31609	-0.0762658	1.386	13	0
ENSG00000182621.17	PLCB1	0.138947	10	10	0.00275376	Esophagus_Mucosa	0.933124	Brain_Hippocampus	2.3249	0.270605	0.270605	-0.41226	2.99397	0.684694	1.07431	10	0
ENSG00000139112.10	GABARAPL1	0.139015	9	9	0.0510674	Artery_Tibial	0.991882	Adipose_Subcutaneous	3.64644	0.151961	0.151961	-1.95091	0.635137	-0.629475	0.873554	9	0
ENSG00000240021.9	TEX35	0.139033	6	4	0.0242605	Skin_Sun_Exposed_Lower_leg	0.477419	Heart_Atrial_Appendage	3.93223	0.0413065	0.159453	-2.25298	1.00652	-0.854294	1.09571	4	0
ENSG00000105523.3	FAM83E	0.139049	16	8	0.0041016	Esophagus_Mucosa	0.929076	Testis	8.27953	0.00496716	0.323659	0.0890078	2.87024	1.64078	0.773475	8	0
ENSG00000283240.1	RP11-239A17.1	0.139151	8	1	0.0929794	Nerve_Tibial	0.234852	Breast_Mammary_Tissue	6.48679	0.00850979	6.48679	1.13841	1.67989	1.39112	0.210189	1	0
ENSG00000062485.18	CS	0.139195	1	1	0.139195	Brain_Spinal_cord_cervical_c-1	0.139195	Brain_Spinal_cord_cervical_c-1	1	1	1	1.4788	1.4788	1.4788	NA	1	0
ENSG00000241563.3	CORT	0.139208	11	9	0.0284754	Artery_Aorta	0.995507	Cells_Cultured_fibroblasts	4.98284	0.0480801	0.246118	-1.25318	2.19067	0.592603	1.00707	9	0
ENSG00000177875.4	CCDC184	0.139245	11	8	0.0296448	Liver	0.976067	Brain_Cerebellum	4.10859	0.0436124	0.161081	-2.1748	2.0621	0.151178	1.18256	8	0
ENSG00000231782.6	LINC00575	0.139249	1	1	0.139249	Testis	0.139249	Testis	1	1	1	-1.47859	-1.47859	-1.47859	NA	1	0
ENSG00000171604.11	CXXC5	0.139297	7	5	0.0796388	Skin_Sun_Exposed_Lower_leg	0.98949	Cells_Cultured_fibroblasts	4.45974	0.0696369	0.168805	-0.69423	1.75279	0.273411	0.787075	5	0
ENSG00000122863.5	CHST3	0.139345	15	7	0.145615	Skin_Not_Sun_Exposed_Suprapubic	0.905472	Pancreas	9.47865	0.00241888	0.32796	-1.4552	1.42008	-0.0204331	0.839215	7	0
ENSG00000165633.12	VSTM4	0.139358	12	9	0.0130325	Brain_Caudate_basal_ganglia	0.863469	Esophagus_Muscularis	4.16027	0.027861	0.241516	-2.48288	2.31649	-0.140701	1.42844	9	0
ENSG00000158106.13	RHPN1	0.139371	23	10	0.0013778	Breast_Mammary_Tissue	0.931975	Brain_Cerebellar_Hemisphere	12.793	0.00902042	0.42851	-3.19926	0.773427	-0.984253	0.756438	10	0
ENSG00000250411.1	RP11-257I8.2	0.139551	1	1	0.139551	Adipose_Visceral_Omentum	0.139551	Adipose_Visceral_Omentum	1	1	1	-1.47747	-1.47747	-1.47747	NA	1	0
ENSG00000189120.4	SP6	0.139553	19	12	0.0125102	Brain_Anterior_cingulate_cortex_BA24	0.995879	Kidney_Cortex	6.91424	0.0627678	0.261727	-2.49742	2.1079	0.13514	1.06998	12	0
ENSG00000023330.14	ALAS1	0.139562	1	1	0.139562	Adipose_Subcutaneous	0.139562	Adipose_Subcutaneous	1	1	1	1.47742	1.47742	1.47742	NA	1	0
ENSG00000274220.1	RP11-77K12.9	0.139568	4	4	0.0695724	Colon_Transverse	0.439668	Cells_Cultured_fibroblasts	1.54717	0.550901	0.550901	-1.81468	0.950991	-0.680195	1.17185	4	0
ENSG00000259108.2	LINC01595	0.139686	4	1	0.111733	Stomach	0.167723	Small_Intestine_Terminal_Ileum	2.95262	0.000479981	2.95262	-1.59045	-1.37956	-1.44687	0.0978882	1	0
ENSG00000227630.2	LINC01132	0.139687	5	4	0.0209316	Nerve_Tibial	0.937994	Muscle_Skeletal	1.99282	0.0596861	0.910963	-2.30922	1.11883	-0.175476	1.31692	4	0
ENSG00000162545.5	CAMK2N1	0.139716	18	13	0.0265066	Esophagus_Gastroesophageal_Junction	0.869743	Heart_Atrial_Appendage	5.94494	0.0623585	0.210252	-2.03976	2.21871	0.384565	1.23204	13	0
ENSG00000204252.13	HLA-DOA	0.139794	17	9	0.076842	Heart_Atrial_Appendage	0.97627	Brain_Nucleus_accumbens_basal_ganglia	8.1788	0.0422415	0.357768	-1.76931	1.33484	-0.351493	0.858571	9	0
ENSG00000183773.15	AIFM3	0.140055	10	9	0.0324124	Whole_Blood	0.861936	Nerve_Tibial	3.52739	0.0822844	0.272489	-2.08753	2.13929	0.0129848	1.50074	9	0
ENSG00000167711.13	SERPINF2	0.140065	39	3	0.0255784	Skin_Not_Sun_Exposed_Suprapubic	0.758664	Pancreas	29.3213	0.000388584	1.21646	-2.23255	0.307236	-1.58176	0.512528	3	0
ENSG00000134375.10	TIMM17A	0.140115	17	4	0.0304656	Nerve_Tibial	0.923075	Adipose_Subcutaneous	12.3833	0.0023223	0.675373	-1.35011	2.16398	0.648048	0.78374	4	0
ENSG00000167699.13	GLOD4	0.1404	10	9	0.0861833	Nerve_Tibial	0.935374	Liver	4.69677	0.0719882	0.174311	-1.71588	1.09253	-0.176706	0.923652	9	0
ENSG00000135596.17	MICAL1	0.140419	28	7	0.00154297	Artery_Tibial	0.764206	Heart_Left_Ventricle	12.8724	0.012029	0.543241	-2.7549	3.16648	0.632526	1.68278	7	0
ENSG00000138413.13	IDH1	0.140457	4	4	0.0373916	Artery_Tibial	0.97831	Whole_Blood	1.66503	0.499557	0.499557	-2.08146	0.646682	-0.726998	1.25543	4	0
ENSG00000256235.1	SMIM3	0.140595	4	4	0.0137243	Cells_Cultured_fibroblasts	0.719318	Artery_Coronary	1.71449	0.337252	0.337252	-2.4644	0.73232	-0.249305	1.48673	4	0
ENSG00000136750.11	GAD2	0.140611	2	2	0.0668738	Brain_Cerebellum	0.191521	Pancreas	1.32463	0.675365	0.675365	-1.83252	-1.30609	-1.56931	0.372241	2	0
ENSG00000150457.8	LATS2	0.140714	9	7	0.0854365	Thyroid	0.922997	Testis	4.35447	0.0898434	0.224176	-1.71998	1.36693	0.331797	1.0325	7	0
ENSG00000103591.12	AAGAB	0.140722	9	7	0.0142743	Muscle_Skeletal	0.547405	Heart_Left_Ventricle	4.85159	0.0813965	0.211455	-2.278	2.45029	-1.02568	1.40613	7	0
ENSG00000131238.16	PPT1	0.140779	28	3	0.0943628	Adipose_Subcutaneous	0.991177	Colon_Transverse	19.3443	0.000360918	1.0118	-1.67282	0.95306	-0.306602	0.590206	3	0
ENSG00000227245.1	RP11-136C24.2	0.14079	1	1	0.14079	Nerve_Tibial	0.14079	Nerve_Tibial	1	1	1	-1.47286	-1.47286	-1.47286	NA	1	0
ENSG00000170891.10	CYTL1	0.140808	12	7	0.0953179	Cells_Cultured_fibroblasts	0.960154	Kidney_Cortex	6.29258	0.00986536	0.460053	-1.66799	1.57052	-0.646094	0.896195	7	0
ENSG00000224429.7	LINC00539	0.140814	16	10	0.0582944	Cells_Cultured_fibroblasts	0.96552	Brain_Substantia_nigra	5.91793	0.0157058	0.216304	-0.837469	1.89348	0.241799	0.717383	10	0
ENSG00000104415.13	WISP1	0.140839	9	9	0.0148014	Artery_Aorta	0.872695	Cells_Cultured_fibroblasts	3.29188	0.248595	0.248595	-2.4372	0.646968	-0.64369	0.956423	9	0
ENSG00000185338.4	SOCS1	0.140849	4	3	0.0892663	Brain_Caudate_basal_ganglia	0.796788	Artery_Aorta	1.42187	0.581084	0.581084	-1.69928	0.659706	-0.70166	1.11034	3	0
ENSG00000170509.11	HSD17B13	0.140875	41	5	0.0186675	Lung	0.910186	Breast_Mammary_Tissue	21.7654	0.00300791	0.856679	-2.3521	1.9081	-0.560437	0.966069	5	0
ENSG00000104497.13	SNX16	0.140906	49	2	0.0167017	Stomach	0.615803	Brain_Spinal_cord_cervical_c-1	39.0007	0.000139205	4.16287	-0.501807	2.39321	1.73114	0.504586	2	0
ENSG00000121988.17	ZRANB3	0.140938	11	8	0.00422356	Brain_Frontal_Cortex_BA9	0.880139	Esophagus_Mucosa	5.37522	0.0604357	0.243239	-2.62419	2.86096	-0.207043	1.6005	8	0
ENSG00000167799.9	NUDT8	0.141007	24	5	0.0340287	Breast_Mammary_Tissue	0.920566	Skin_Sun_Exposed_Lower_leg	15.1009	0.00199504	0.584198	-2.05698	2.11973	-0.949427	1.00335	5	0
ENSG00000100385.13	IL2RB	0.141032	5	4	0.0144864	Testis	0.948759	Skin_Sun_Exposed_Lower_leg	1.96764	0.0483589	0.889711	-2.44497	0.628877	-0.570264	1.14778	4	0
ENSG00000163531.15	NFASC	0.141058	14	4	0.0284663	Adipose_Visceral_Omentum	0.839594	Heart_Atrial_Appendage	8.64327	0.00136579	0.79475	-2.1908	1.57669	-0.800856	1.12497	4	0
ENSG00000251258.1	RFPL4B	0.141156	2	2	0.0478497	Kidney_Cortex	0.677689	Testis	1.19871	0.801294	0.801294	-0.415619	1.9787	0.781541	1.69304	2	0
ENSG00000225807.1	RP11-44M6.1	0.141159	1	1	0.141159	Brain_Nucleus_accumbens_basal_ganglia	0.141159	Brain_Nucleus_accumbens_basal_ganglia	1	1	1	1.47149	1.47149	1.47149	NA	1	0
ENSG00000110442.11	COMMD9	0.141179	6	6	0.0683667	Prostate	0.796312	Testis	3.42682	0.117812	0.117812	-1.82258	1.12683	-0.0876322	1.2135	6	0
ENSG00000260475.1	RP11-85A1.3	0.141233	13	9	0.00533909	Prostate	0.515037	Esophagus_Gastroesophageal_Junction	7.63956	0.0165321	0.28352	-2.78583	-0.651015	-1.842	0.55867	9	0
ENSG00000251442.5	LINC01094	0.141259	9	8	0.0544347	Minor_Salivary_Gland	0.993393	Testis	3.3461	0.0682667	0.133843	-1.92336	1.79579	0.279523	1.14954	8	0
ENSG00000180066.9	C10orf91	0.141385	4	4	0.050698	Lung	0.58545	Whole_Blood	1.66295	0.561774	0.561774	-0.711934	1.95403	0.562415	1.38674	4	0
ENSG00000166770.10	ZNF667-AS1	0.141409	36	5	0.0374484	Muscle_Skeletal	0.936668	Artery_Aorta	20.4162	0.00211367	0.961396	-2.08084	2.0057	0.444868	0.903535	5	0
ENSG00000155890.3	TRIM42	0.141416	1	1	0.141416	Testis	0.141416	Testis	1	1	1	1.47054	1.47054	1.47054	NA	1	0
ENSG00000119865.8	CNRIP1	0.141504	7	6	0.0121523	Artery_Tibial	0.863616	Adipose_Visceral_Omentum	3.2301	0.0676114	0.149892	-2.50769	0.990619	-0.987154	1.15538	6	0
ENSG00000108830.9	RND2	0.141508	17	5	0.0285378	Minor_Salivary_Gland	0.997733	Brain_Hypothalamus	12.3828	0.0149882	0.430847	-1.12066	2.18981	0.508508	0.873212	5	0
ENSG00000140750.16	ARHGAP17	0.141531	8	7	0.0708272	Whole_Blood	0.901771	Artery_Tibial	3.30514	0.0696146	0.231295	-1.48544	1.80658	0.250398	1.00443	7	0
ENSG00000251250.1	RP11-404K5.4	0.141552	1	1	0.141552	Testis	0.141552	Testis	1	1	1	-1.47003	-1.47003	-1.47003	NA	1	0
ENSG00000175315.2	CST6	0.141579	18	7	0.0255265	Colon_Sigmoid	0.986869	Breast_Mammary_Tissue	9.8647	0.0112152	0.377138	-2.23334	1.10004	-0.747512	0.94891	7	0
ENSG00000160050.14	CCDC28B	0.141581	1	1	0.141581	Brain_Nucleus_accumbens_basal_ganglia	0.141581	Brain_Nucleus_accumbens_basal_ganglia	1	1	1	1.46993	1.46993	1.46993	NA	1	0
ENSG00000120093.11	HOXB3	0.141683	13	7	0.000325468	Skin_Not_Sun_Exposed_Suprapubic	0.802812	Adipose_Visceral_Omentum	9.04165	0.0534146	0.341247	0.249709	3.59414	1.92765	0.940852	7	0
ENSG00000171169.8	NAIF1	0.141802	7	6	0.0538408	Esophagus_Mucosa	0.914559	Colon_Sigmoid	4.11561	0.0984619	0.196934	-1.92812	0.10729	-1.03137	0.663553	6	0
ENSG00000100889.11	PCK2	0.141805	22	7	0.00380569	Skin_Not_Sun_Exposed_Suprapubic	0.963393	Breast_Mammary_Tissue	9.54286	0.0116139	0.337477	-0.965618	2.89383	1.07676	1.02601	7	0
ENSG00000014216.15	CAPN1	0.141873	14	12	0.0468619	Lung	0.999798	Colon_Transverse	4.90822	0.0535328	0.167397	-1.03753	1.98755	0.245833	0.8369	12	0
ENSG00000258130.7	RP11-347C12.3	0.141961	2	2	0.0558015	Brain_Cortex	0.472947	Breast_Mammary_Tissue	1.11749	0.882509	0.882509	0.717692	1.91258	1.31514	0.844915	2	0
ENSG00000107789.15	MINPP1	0.142079	2	1	0.142079	Cells_Cultured_fibroblasts	0.142079	Cells_Cultured_fibroblasts	1	1	1	-1.46809	-1.36326	-1.41567	0.0741305	1	0
ENSG00000104371.4	DKK4	0.142098	2	2	0.0594422	Adipose_Subcutaneous	0.521923	Breast_Mammary_Tissue	1.02617	0.973834	0.973834	-0.640384	1.88491	0.622262	1.78565	2	0
ENSG00000071462.11	WBSCR22	0.142124	21	5	0.049206	Brain_Cerebellar_Hemisphere	0.952901	Brain_Putamen_basal_ganglia	12.5093	0.00787912	0.532831	-1.18113	1.9668	0.679715	0.982597	5	0
ENSG00000183379.8	SYNDIG1L	0.142156	10	9	0.0386406	Brain_Cerebellar_Hemisphere	0.829205	Brain_Cortex	2.88817	0.329207	0.329207	-2.06799	0.99797	0.0162712	0.950514	9	0
ENSG00000188817.7	SNTN	0.142178	1	1	0.142178	Stomach	0.142178	Stomach	1	1	1	-1.46773	-1.46773	-1.46773	NA	1	0
ENSG00000179284.5	DAND5	0.142194	9	6	0.227201	Pancreas	0.976808	Lung	5.12138	1.19314e-17	0.212141	-1.2076	1.09534	-0.0566112	0.894793	6	0
ENSG00000197757.7	HOXC6	0.142227	10	9	0.0213526	Heart_Left_Ventricle	0.741408	Artery_Coronary	4.35346	0.122164	0.156058	-0.990143	2.30169	0.857138	0.989365	9	0
ENSG00000131153.8	GINS2	0.142255	8	7	0.119282	Testis	0.991567	Esophagus_Gastroesophageal_Junction	3.41806	0.0670709	0.278566	-1.55779	0.869973	-0.441638	0.838991	7	0
ENSG00000243943.9	ZNF512	0.142267	1	1	0.142267	Minor_Salivary_Gland	0.142267	Minor_Salivary_Gland	1	1	1	-1.4674	-1.4674	-1.4674	NA	1	0
ENSG00000167065.13	DUSP18	0.142281	25	7	0.131402	Small_Intestine_Terminal_Ileum	0.964327	Brain_Nucleus_accumbens_basal_ganglia	15.1289	0.00833557	0.507282	-1.5086	0.966178	-0.310222	0.705752	7	0
ENSG00000164850.14	GPER1	0.142288	17	8	0.000295346	Muscle_Skeletal	0.853238	Brain_Cerebellar_Hemisphere	8.81307	0.00197322	0.367165	0.184988	3.61935	2.04136	1.18773	8	0
ENSG00000221838.9	AP4M1	0.142298	39	3	0.0853123	Brain_Substantia_nigra	0.999774	Adipose_Visceral_Omentum	30.6282	0.00012805	1.11132	-1.72066	1.14557	-0.137504	0.530907	3	0
ENSG00000157778.8	PSMG3	0.142348	9	7	0.128574	Cells_Cultured_fibroblasts	0.65331	Artery_Tibial	5.899	0.100891	0.197852	-0.809314	1.51975	0.438952	0.870213	7	0
ENSG00000225411.2	RP11-764K9.1	0.142398	3	2	0.3679	Whole_Blood	0.694489	Lung	2.65657	0.053892	0.289541	-0.900414	0.392771	-0.469352	0.746621	2	0
ENSG00000249853.7	HS3ST5	0.142496	2	2	0.0511609	Brain_Cerebellar_Hemisphere	0.395602	Lung	1.28501	0.714994	0.714994	-1.95013	-0.849502	-1.39981	0.77826	2	0
ENSG00000254997.3	KRTAP5-9	0.142519	34	4	0.00875788	Brain_Frontal_Cortex_BA9	0.964218	Liver	23.0172	0.0081266	0.848402	-2.62136	0.362802	-1.18325	0.774	4	0
ENSG00000154175.16	ABI3BP	0.142546	19	10	0.00121163	Brain_Cortex	0.923313	Artery_Aorta	6.18475	0.0164485	0.246133	-1.68552	3.23613	1.11236	1.30119	10	0
ENSG00000170846.16	AC093323.3	0.142567	27	5	0.0203272	Liver	0.992915	Colon_Sigmoid	15.2625	0.00188493	0.619768	-1.46322	2.32025	-0.302151	0.836051	5	0
ENSG00000188811.13	NHLRC3	0.142698	5	5	0.0351341	Prostate	0.772646	Skin_Sun_Exposed_Lower_leg	1.5532	0.542405	0.542405	-2.10681	1.58587	-0.307517	1.30696	5	0
ENSG00000100883.11	SRP54	0.142769	18	9	0.0214485	Pituitary	0.884546	Cells_Cultured_fibroblasts	9.98918	0.0548788	0.348049	-1.66343	2.3	0.412521	0.913574	9	0
ENSG00000085552.16	IGSF9	0.142823	5	5	0.0854337	Skin_Sun_Exposed_Lower_leg	0.552169	Pituitary	1.93507	0.206362	0.206362	-1.71999	1.01298	-0.377183	1.15436	5	0
ENSG00000153922.10	CHD1	0.142854	2	2	0.0525582	Artery_Coronary	0.8371	Uterus	1.28693	0.713073	0.713073	-0.205604	1.93853	0.866465	1.51613	2	0
ENSG00000130770.17	ATPIF1	0.142909	32	2	0.0616696	Vagina	0.984442	Brain_Cortex	25.8571	0.00116278	1.35877	-0.656942	1.86866	0.65484	0.529717	2	0
ENSG00000163754.17	GYG1	0.142919	22	9	0.0100865	Nerve_Tibial	0.995807	Adipose_Visceral_Omentum	12.6625	0.0280563	0.448921	-0.266255	2.57285	1.12515	0.788456	9	0
ENSG00000119537.15	KDSR	0.142984	28	6	0.00150713	Heart_Left_Ventricle	0.810072	Brain_Cerebellar_Hemisphere	16.0214	0.0110237	0.739809	-3.17331	0.240333	-1.82661	0.932525	6	0
ENSG00000000419.12	DPM1	0.143004	5	5	0.0380712	Pancreas	0.938911	Colon_Transverse	1.44742	0.661646	0.661646	-1.76066	2.07409	0.187726	1.37797	5	0
ENSG00000072274.12	TFRC	0.143067	5	5	0.115777	Nerve_Tibial	0.883508	Brain_Cerebellar_Hemisphere	2.15696	0.379616	0.379616	-1.57275	1.13457	-0.100867	1.15356	5	0
ENSG00000255009.4	UBTFL1	0.143075	1	1	0.143075	Pituitary	0.143075	Pituitary	1	1	1	1.46443	1.46443	1.46443	NA	1	0
ENSG00000269043.1	CTC-513N18.6	0.143105	3	3	0.0285695	Thyroid	0.654402	Pancreas	1.83769	0.461296	0.461296	0.447655	2.18938	1.11212	0.941381	3	0
ENSG00000151090.17	THRB	0.143127	9	9	0.0306354	Vagina	0.988586	Heart_Left_Ventricle	2.4878	0.183589	0.183589	-0.703873	2.16178	0.790314	1.01403	9	0
ENSG00000181649.5	PHLDA2	0.143285	8	8	0.08908	Adipose_Visceral_Omentum	0.884655	Artery_Aorta	3.86993	0.207961	0.207961	-1.70027	1.55234	-0.272852	1.03116	8	0
ENSG00000187609.15	EXD3	0.143427	20	10	0.0727327	Testis	0.993225	Brain_Cortex	9.79071	0.0500375	0.347898	-1.73715	1.7945	-0.1285	0.981144	10	0
ENSG00000177352.9	CCDC71	0.143468	17	5	0.0846904	Nerve_Tibial	0.806633	Brain_Putamen_basal_ganglia	11.5983	0.00797021	0.464037	-1.7241	0.701408	-0.529708	0.670005	5	0
ENSG00000178033.5	FAM26E	0.143474	14	8	0.0061374	Small_Intestine_Terminal_Ileum	0.649016	Brain_Hippocampus	7.17463	0.0316287	0.287191	-2.74035	0.45513	-1.75444	0.826126	8	0
ENSG00000007001.12	UPP2	0.143512	6	6	0.00784462	Brain_Putamen_basal_ganglia	0.957728	Breast_Mammary_Tissue	1.52984	0.581947	0.581947	-2.65869	0.602035	-0.456645	1.18355	6	0
ENSG00000149926.13	FAM57B	0.143593	5	4	0.0201109	Muscle_Skeletal	0.852537	Esophagus_Gastroesophageal_Junction	2.57861	0.122564	0.122564	-1.10958	2.32427	1.16144	1.55369	4	0
ENSG00000224758.1	LINC01167	0.143598	15	6	0.104708	Prostate	0.958704	Brain_Cerebellar_Hemisphere	9.76757	0.00236021	0.367536	-0.702291	1.62245	0.667019	0.722163	6	0
ENSG00000083838.15	ZNF446	0.1437	11	10	0.0901271	Brain_Anterior_cingulate_cortex_BA24	0.982817	Pancreas	5.22192	0.133492	0.194174	-1.64268	1.69473	-0.448322	1.06751	10	0
ENSG00000236882.7	LINC01554	0.143714	16	7	0.147715	Minor_Salivary_Gland	0.883642	Skin_Sun_Exposed_Lower_leg	5.73163	0.0137695	0.23739	-1.44765	1.15587	-0.0401446	0.813515	7	0
ENSG00000213462.4	ERV3-1	0.143807	49	2	0.102447	Muscle_Skeletal	0.981426	Heart_Left_Ventricle	38.9208	0.000447941	3.38794	-1.63311	0.765382	-0.193772	0.631924	2	0
ENSG00000163935.13	SFMBT1	0.143884	27	5	0.00819762	Whole_Blood	0.864922	Esophagus_Mucosa	16.2389	0.0071145	0.551145	-0.946345	2.64382	1.32759	0.844899	5	0
ENSG00000183476.12	SH2D7	0.143886	14	6	0.0497113	Brain_Anterior_cingulate_cortex_BA24	0.968858	Brain_Caudate_basal_ganglia	8.52545	0.0530587	0.294682	-1.96244	0.458539	-0.410234	0.72914	6	0
ENSG00000184986.10	TMEM121	0.143938	5	3	0.0731739	Spleen	0.260743	Nerve_Tibial	3.75042	0.0103646	0.156376	-1.79174	1.12464	-1.04186	1.22908	3	0
ENSG00000230626.4	RP11-286H14.4	0.143941	2	2	0.0801056	Artery_Tibial	0.402711	Testis	1.03702	0.962982	0.962982	0.836789	1.75007	1.29343	0.64579	2	0
ENSG00000228714.2	RP11-284G10.1	0.143982	1	1	0.143982	Testis	0.143982	Testis	1	1	1	-1.46112	-1.46112	-1.46112	NA	1	0
ENSG00000053747.15	LAMA3	0.144024	11	9	0.037876	Pancreas	0.907792	Thyroid	4.61581	0.0557916	0.16541	-1.45306	2.07619	0.511108	1.19553	9	0
ENSG00000071894.16	CPSF1	0.144032	49	1	0.0651516	Prostate	0.675765	Small_Intestine_Terminal_Ileum	45.839	4.64907e-05	45.839	-0.901146	1.84422	1.4437	0.443297	1	0
ENSG00000215859.8	RP6-74O6.2	0.144234	11	10	0.0108655	Skin_Sun_Exposed_Lower_leg	0.984481	Lung	3.51506	0.10635	0.238559	-1.19938	2.547	0.643771	1.30097	10	0
ENSG00000149600.11	COMMD7	0.144268	28	6	0.0259063	Esophagus_Gastroesophageal_Junction	0.98912	Small_Intestine_Terminal_Ileum	17.8036	0.00580666	0.595039	-0.792427	2.22761	0.874842	0.649287	6	0
ENSG00000272566.1	RP11-462G22.2	0.144314	16	10	0.0390973	Colon_Transverse	0.972133	Nerve_Tibial	7.57209	0.0237917	0.311894	-0.80781	2.06316	0.494687	0.829334	10	0
ENSG00000171126.7	KCNG3	0.144535	2	2	0.182528	Breast_Mammary_Tissue	0.183138	Colon_Transverse	1.08261	0.917388	0.917388	-1.33301	-1.33115	-1.33208	0.00131464	2	0
ENSG00000272049.1	RP11-480D4.6	0.14455	22	9	0.102097	Pituitary	0.993104	Brain_Substantia_nigra	13.4127	0.0062309	0.473759	-1.63477	1.53523	-0.0516898	0.718904	9	0
ENSG00000213062.4	RP1-206D15.6	0.144558	5	5	0.04334	Testis	0.742976	Pancreas	2.81655	0.236623	0.236623	-2.02042	1.48277	0.317274	1.40161	5	0
ENSG00000086232.12	EIF2AK1	0.14464	32	7	0.0100615	Brain_Hypothalamus	0.995952	Thyroid	17.097	0.00344112	0.647479	-1.69176	2.57371	0.467064	1.0838	7	0
ENSG00000174886.12	NDUFA11	0.144666	27	3	0.00496994	Artery_Coronary	0.834903	Small_Intestine_Terminal_Ileum	21.4042	0.00528392	0.730729	-2.80898	-0.208417	-1.23271	0.508436	3	0
ENSG00000150687.11	PRSS23	0.144669	26	10	0.0179639	Adipose_Visceral_Omentum	0.9293	Prostate	12.5041	0.0419414	0.424428	-1.38522	2.36636	0.930868	1.07724	10	0
ENSG00000100302.6	RASD2	0.144702	21	14	0.00117527	Adipose_Visceral_Omentum	0.952637	Adipose_Subcutaneous	6.81593	0.0552371	0.240528	-3.24482	2.33516	-0.588203	1.20905	14	0
ENSG00000139304.12	PTPRQ	0.144827	10	7	0.0356091	Artery_Tibial	0.900859	Nerve_Tibial	4.99969	0.0563773	0.32551	-2.10136	0.787842	-0.809454	1.12206	7	0
ENSG00000198336.9	MYL4	0.144855	21	5	0.0083989	Nerve_Tibial	0.832888	Heart_Left_Ventricle	15.8536	0.000717195	0.535477	-1.03603	2.6356	1.51131	1.00006	5	0
ENSG00000166446.14	CDYL2	0.144884	19	11	0.152834	Nerve_Tibial	0.976017	Pituitary	7.36505	0.031767	0.280376	-1.42959	1.01576	-0.202551	0.724213	11	0
ENSG00000134324.11	LPIN1	0.144909	41	1	0.0866348	Brain_Caudate_basal_ganglia	0.64827	Breast_Mammary_Tissue	35.0007	0.000480856	35.0007	0.456167	1.71342	1.34784	0.287503	1	0
ENSG00000084628.9	NKAIN1	0.14505	12	2	0.0353433	Brain_Frontal_Cortex_BA9	0.306683	Brain_Substantia_nigra	9.1141	0.00619964	1.06178	-1.1254	2.1044	1.36811	0.832802	2	0
ENSG00000149136.8	SSRP1	0.145061	6	3	0.199	Thyroid	0.822167	Esophagus_Muscularis	4.94538	0.0303805	0.377091	-1.28441	0.591299	-0.474106	0.724844	3	0
ENSG00000108551.4	RASD1	0.1451	4	4	0.110089	Thyroid	0.947766	Spleen	1.93563	0.199617	0.199617	-1.59779	0.299858	-0.367904	0.840127	4	0
ENSG00000257230.1	RP11-272B17.2	0.145126	1	1	0.145126	Esophagus_Mucosa	0.145126	Esophagus_Mucosa	1	1	1	-1.45697	-1.45697	-1.45697	NA	1	0
ENSG00000179935.9	LINC00652	0.145142	7	5	0.0137552	Nerve_Tibial	0.713522	Skin_Sun_Exposed_Lower_leg	1.82645	0.413358	0.413358	-2.46359	0.367129	-1.13649	0.904117	5	0
ENSG00000118804.8	STBD1	0.145193	35	5	0.0458332	Lung	0.957312	Ovary	19.5581	0.00325435	0.995088	-1.70068	1.99693	0.126509	1.10996	5	0
ENSG00000255345.1	CTD-2337I7.1	0.145215	1	1	0.145215	Cells_Cultured_fibroblasts	0.145215	Cells_Cultured_fibroblasts	1	1	1	-1.45664	-1.45664	-1.45664	NA	1	0
ENSG00000130270.16	ATP8B3	0.145218	34	4	0.0564289	Heart_Atrial_Appendage	0.961819	Colon_Sigmoid	22.1061	0.00446249	0.930762	-1.08112	1.90771	0.65625	0.667163	4	0
ENSG00000011451.17	WIZ	0.145241	2	2	0.05266	Brain_Cortex	0.830701	Nerve_Tibial	1.05587	0.94413	0.94413	-1.9377	0.213803	-0.861948	1.52134	2	0
ENSG00000227676.3	LINC01068	0.145305	18	2	0.0390616	Skin_Sun_Exposed_Lower_leg	0.460637	Vagina	15.2208	0.000796514	0.682562	-2.06354	-0.737799	-1.65833	0.286476	2	0
ENSG00000259834.1	RP11-284N8.3	0.145387	9	9	0.0147297	Stomach	0.957592	Heart_Left_Ventricle	2.48387	0.240313	0.240313	-2.43896	1.38611	0.202104	1.17484	9	0
ENSG00000185651.14	UBE2L3	0.145395	9	3	0.00189357	Muscle_Skeletal	0.209465	Heart_Atrial_Appendage	7.61482	0.0100897	0.339072	-3.10644	-1.25504	-2.08931	0.569114	3	0
ENSG00000254654.1	AC068858.1	0.145436	1	1	0.145436	Testis	0.145436	Testis	1	1	1	1.45584	1.45584	1.45584	NA	1	0
ENSG00000105993.14	DNAJB6	0.145447	9	8	0.0611634	Cells_EBV-transformed_lymphocytes	0.890554	Cells_Cultured_fibroblasts	4.08946	0.0566183	0.181959	-0.200671	1.87231	0.785434	0.659446	8	0
ENSG00000164916.10	FOXK1	0.145463	4	4	0.0595441	Cells_Cultured_fibroblasts	0.871787	Whole_Blood	1.63538	0.358891	0.358891	-0.3956	1.88415	0.775763	1.07034	4	0
ENSG00000117620.14	SLC35A3	0.145677	13	7	0.00386478	Skin_Not_Sun_Exposed_Suprapubic	0.827479	Cells_EBV-transformed_lymphocytes	8.03699	0.000727749	0.276766	-2.88899	-0.217937	-1.815	0.854667	7	0
ENSG00000153234.13	NR4A2	0.14571	2	2	0.111454	Esophagus_Mucosa	0.256511	Ovary	1.00859	0.991411	0.991411	-1.59169	-1.13468	-1.36318	0.323158	2	0
ENSG00000240563.1	L1TD1	0.145728	31	5	0.0239646	Skin_Not_Sun_Exposed_Suprapubic	0.986772	Esophagus_Gastroesophageal_Junction	19.8902	0.024449	0.738929	-2.2577	1.86453	-0.948264	0.905343	5	0
ENSG00000088179.8	PTPN4	0.145752	7	6	0.0225785	Liver	0.687045	Skin_Sun_Exposed_Lower_leg	3.85934	0.021758	0.179307	-2.28049	1.50136	-0.92232	1.29487	6	0
ENSG00000023572.8	GLRX2	0.14581	16	11	0.0347348	Heart_Left_Ventricle	0.88849	Esophagus_Muscularis	6.90587	0.0219376	0.264569	-1.13259	2.11144	0.902733	0.984934	11	0
ENSG00000161217.11	PCYT1A	0.14583	20	9	0.0433931	Brain_Cortex	0.841943	Brain_Substantia_nigra	7.49337	0.00705484	0.314434	-1.35384	2.01991	0.639751	1.0794	9	0
ENSG00000140990.14	NDUFB10	0.145847	19	7	0.0600029	Adipose_Subcutaneous	0.936144	Colon_Transverse	11.7676	0.00127925	0.465264	-1.37422	1.88077	1.05157	0.899625	7	0
ENSG00000097046.12	CDC7	0.145926	46	3	0.00765854	Pituitary	0.79411	Artery_Coronary	30.9408	0.00223203	1.192	-2.66676	0.340457	-1.35038	0.651584	3	0
ENSG00000162341.16	TPCN2	0.145972	27	8	0.065654	Brain_Cerebellum	0.995069	Esophagus_Gastroesophageal_Junction	12.0095	0.0378164	0.476063	-1.84078	1.65573	-0.239922	0.924734	8	0
ENSG00000272892.1	RP11-57G10.8	0.145992	5	3	0.0621563	Brain_Spinal_cord_cervical_c-1	0.7893	Testis	1.30207	0.82319	0.82319	-1.59594	1.86518	0.00464528	1.3172	3	0
ENSG00000188508.10	KRTDAP	0.146011	2	2	0.152354	Heart_Atrial_Appendage	0.184714	Esophagus_Mucosa	1.01051	0.989488	0.989488	-1.43127	-1.32638	-1.37882	0.0741663	2	0
ENSG00000158806.13	NPM2	0.146086	12	10	0.087557	Brain_Cerebellar_Hemisphere	0.86743	Esophagus_Mucosa	4.11903	0.0780574	0.25222	-1.70843	1.30483	0.114227	1.05485	10	0
ENSG00000099901.16	RANBP1	0.146156	4	3	0.0605489	Breast_Mammary_Tissue	0.650379	Heart_Atrial_Appendage	1.12384	0.870181	0.870181	-0.0579513	1.87678	0.93367	0.891322	3	0
ENSG00000253506.2	NACA2	0.14619	1	1	0.14619	Testis	0.14619	Testis	1	1	1	-1.45312	-1.45312	-1.45312	NA	1	0
ENSG00000274312.1	RP11-167B3.2	0.146208	8	5	0.00323202	Breast_Mammary_Tissue	0.991307	Brain_Caudate_basal_ganglia	3.53633	0.00574551	0.180766	-0.0345673	2.94476	1.11588	1.30423	5	0
ENSG00000146151.12	HMGCLL1	0.146321	18	10	0.0387354	Artery_Aorta	0.965031	Brain_Putamen_basal_ganglia	8.5087	0.0110769	0.317457	-1.32217	2.06699	0.321824	0.959482	10	0
ENSG00000184260.5	HIST2H2AC	0.146432	1	1	0.146432	Minor_Salivary_Gland	0.146432	Minor_Salivary_Gland	1	1	1	1.45225	1.45225	1.45225	NA	1	0
ENSG00000165752.16	STK32C	0.14644	24	12	0.00340769	Whole_Blood	0.931229	Brain_Putamen_basal_ganglia	10.1803	0.00932214	0.384501	-1.00285	2.92835	1.01998	0.988255	12	0
ENSG00000145734.18	BDP1	0.146444	10	7	0.0642821	Stomach	0.814309	Liver	5.63344	0.00163089	0.189343	-1.52553	1.85022	-0.137744	1.07353	7	0
ENSG00000115750.16	TAF1B	0.146464	38	2	0.0728407	Testis	0.974841	Breast_Mammary_Tissue	30.9602	0.00146062	1.78106	-1.79383	1.50962	-0.154609	0.604249	2	0
ENSG00000162063.12	CCNF	0.14647	7	5	0.0157019	Brain_Nucleus_accumbens_basal_ganglia	0.11431	Skin_Sun_Exposed_Lower_leg	4.46343	0.0114462	0.23275	-1.74937	2.41577	1.54771	1.48059	5	0
ENSG00000006125.17	AP2B1	0.146475	14	8	0.00314585	Heart_Atrial_Appendage	0.952596	Brain_Putamen_basal_ganglia	5.95063	0.0269983	0.434647	-2.95311	0.514807	-1.56674	1.13224	8	0
ENSG00000205581.10	HMGN1	0.146527	15	9	0.0115091	Pancreas	0.950446	Cells_Cultured_fibroblasts	7.61828	0.0251477	0.27848	-2.52685	1.78799	0.0355014	1.33668	9	0
ENSG00000163001.11	CFAP36	0.146565	7	6	0.0306291	Thyroid	0.499091	Skin_Sun_Exposed_Lower_leg	4.01881	0.0916336	0.204447	-2.16186	-0.675921	-1.76932	0.527024	6	0
ENSG00000173890.16	GPR160	0.146708	14	5	0.0246495	Spleen	0.984989	Thyroid	8.94008	0.0199308	0.40757	-2.24685	0.277852	-0.584784	0.827332	5	0
ENSG00000143164.15	DCAF6	0.146718	7	7	0.0549993	Small_Intestine_Terminal_Ileum	0.993074	Cells_Cultured_fibroblasts	2.44285	0.0844527	0.0844527	-1.11055	1.91888	0.2331	1.05342	7	0
ENSG00000109536.11	FRG1	0.14682	6	5	0.188968	Adipose_Subcutaneous	0.570551	Uterus	3.56805	0.0521205	0.277734	-1.13804	1.31364	-0.426401	0.876413	5	0
ENSG00000150750.7	C11orf53	0.146821	7	6	0.0149621	Breast_Mammary_Tissue	0.87901	Nerve_Tibial	3.42658	0.0725025	0.116939	-2.17093	2.4333	-0.158242	1.59394	6	0
ENSG00000160293.16	VAV2	0.146899	22	11	0.0142294	Breast_Mammary_Tissue	0.974498	Whole_Blood	11.0519	0.0477981	0.406921	-2.45142	2.29569	-0.684689	1.24087	11	0
ENSG00000227588.2	CNTN4-AS2	0.146925	4	4	0.0813186	Artery_Tibial	0.450265	Brain_Cerebellum	1.1957	0.853209	0.853209	-1.33141	1.74309	0.540001	1.31673	4	0
ENSG00000070814.17	TCOF1	0.146926	1	1	0.146926	Brain_Cerebellum	0.146926	Brain_Cerebellum	1	1	1	-1.45048	-1.45048	-1.45048	NA	1	0
ENSG00000152689.17	RASGRP3	0.146929	40	4	0.0538591	Whole_Blood	0.963056	Esophagus_Gastroesophageal_Junction	27.2824	0.00187315	0.962178	-1.92797	1.07629	-0.0952806	0.746541	4	0
ENSG00000122515.14	ZMIZ2	0.146953	25	5	0.00225266	Pituitary	0.984562	Thyroid	14.6672	6.59805e-05	0.591258	-3.05473	1.59105	-0.816686	0.973677	5	0
ENSG00000233534.1	RP1-38C16.2	0.146956	1	1	0.146956	Testis	0.146956	Testis	1	1	1	1.45037	1.45037	1.45037	NA	1	0
ENSG00000131944.9	FAAP24	0.146998	33	3	0.137858	Brain_Substantia_nigra	0.984368	Artery_Tibial	25.7073	0.0026533	1.04474	-1.48382	0.848259	-0.320246	0.591	3	0
ENSG00000106144.19	CASP2	0.147038	5	5	0.0163218	Thyroid	0.953691	Colon_Transverse	1.62101	0.388277	0.388277	-2.40164	0.314949	-0.689057	1.2292	5	0
ENSG00000087008.15	ACOX3	0.147058	32	7	0.024998	Colon_Transverse	0.943091	Brain_Cerebellum	17.0286	0.0197093	0.701105	-2.24143	1.38388	-0.600543	0.958879	7	0
ENSG00000235743.1	RP11-439H9.1	0.147069	1	1	0.147069	Testis	0.147069	Testis	1	1	1	-1.44996	-1.44996	-1.44996	NA	1	0
ENSG00000091483.6	FH	0.14708	3	3	0.09905	Brain_Putamen_basal_ganglia	0.767564	Whole_Blood	1.0497	0.934126	0.934126	-1.64948	1.59014	-0.118302	1.62706	3	0
ENSG00000272720.1	CTA-228A9.3	0.147128	22	14	0.0159292	Esophagus_Mucosa	0.882677	Colon_Sigmoid	8.14517	0.0242166	0.290713	-2.41053	1.95556	-0.58951	1.3657	14	0
ENSG00000162616.8	DNAJB4	0.147171	11	10	0.00689454	Testis	0.325813	Small_Intestine_Terminal_Ileum	5.97013	0.0750087	0.247738	-2.7019	0.982583	-1.48758	1.00339	10	0
ENSG00000234918.1	RP11-20F24.2	0.147302	2	2	0.0696847	Testis	0.154976	Breast_Mammary_Tissue	1.4155	0.584504	0.584504	-1.42217	1.81395	0.195891	2.28829	2	0
ENSG00000178821.12	TMEM52	0.147334	14	9	0.120905	Nerve_Tibial	0.994673	Brain_Cerebellum	7.5372	0.00906902	0.285437	-1.51865	1.55099	0.11452	0.845141	9	0
ENSG00000005075.15	POLR2J	0.147357	12	5	0.0895047	Adipose_Visceral_Omentum	0.9992	Muscle_Skeletal	8.83896	0.000655687	0.361601	-0.791149	1.69802	0.163448	0.849888	5	0
ENSG00000254416.5	RP11-347E10.1	0.147545	3	2	0.0532663	Nerve_Tibial	0.8476	Testis	1.2511	0.748903	0.748903	-1.93276	0.476023	-0.549638	1.24354	2	0
ENSG00000114383.9	TUSC2	0.147622	4	4	0.0645368	Cells_Cultured_fibroblasts	0.750758	Prostate	1.49574	0.592325	0.592325	-1.84845	1.27648	-0.307715	1.38106	4	0
ENSG00000049167.13	ERCC8	0.147627	26	6	0.0131967	Whole_Blood	0.996731	Artery_Aorta	16.514	0.00265121	0.639807	-2.41936	2.47842	0.486258	1.15333	6	0
ENSG00000134046.11	MBD2	0.14764	8	7	0.0231303	Thyroid	0.62833	Skin_Not_Sun_Exposed_Suprapubic	2.06025	0.255667	0.255667	-2.27127	0.738242	-0.445902	1.13502	7	0
ENSG00000188996.4	HUS1B	0.147645	1	1	0.147645	Spleen	0.147645	Spleen	1	1	1	-1.4479	-1.4479	-1.4479	NA	1	0
ENSG00000163479.13	SSR2	0.147671	7	6	0.00733943	Brain_Nucleus_accumbens_basal_ganglia	0.751492	Artery_Tibial	2.66652	0.0232458	0.421987	-2.68104	0.316673	-1.25196	1.01021	6	0
ENSG00000169900.7	PYDC1	0.147684	6	5	0.294564	Skin_Sun_Exposed_Lower_leg	0.979945	Brain_Frontal_Cortex_BA9	3.82094	0.0263691	0.18305	-0.0739111	1.04816	0.560559	0.522197	5	0
ENSG00000197562.9	RAB40C	0.147734	30	3	0.011174	Esophagus_Gastroesophageal_Junction	0.832628	Whole_Blood	19.3641	0.000496152	0.89345	-2.53721	1.266	-1.65966	0.845983	3	0
ENSG00000198231.12	DDX42	0.14774	35	2	0.0811845	Pancreas	0.979805	Prostate	26.2993	0.000476436	4.8503	-0.274852	1.77759	1.07055	0.68998	2	0
ENSG00000180871.7	CXCR2	0.147765	5	4	0.066682	Whole_Blood	0.795693	Brain_Caudate_basal_ganglia	2.34454	0.234328	0.234328	-1.83381	0.258925	-0.907436	0.870904	4	0
ENSG00000254201.1	RP11-618M23.2	0.147766	1	1	0.147766	Testis	0.147766	Testis	1	1	1	-1.44747	-1.44747	-1.44747	NA	1	0
ENSG00000167941.2	SOST	0.147782	8	3	0.0431576	Artery_Coronary	0.27533	Brain_Frontal_Cortex_BA9	5.91452	0.0282583	0.238673	1.09087	2.02218	1.4586	0.324915	3	0
ENSG00000164597.13	COG5	0.147792	19	10	0.0211719	Whole_Blood	0.845849	Stomach	9.10477	0.0056136	0.333264	-1.60576	2.3049	1.13665	1.32356	10	0
ENSG00000082196.20	C1QTNF3	0.147833	14	9	0.021601	Cells_Cultured_fibroblasts	0.932705	Pancreas	5.79596	0.0360191	0.202588	-2.29731	0.875424	-0.569458	0.867825	9	0
ENSG00000105197.10	TIMM50	0.147848	5	3	0.24083	Skin_Not_Sun_Exposed_Suprapubic	0.958985	Brain_Substantia_nigra	3.05731	0.0157153	0.221407	-0.978177	1.17291	0.321799	0.859865	3	0
ENSG00000146776.14	ATXN7L1	0.147875	5	5	0.0756261	Whole_Blood	0.475953	Cells_EBV-transformed_lymphocytes	1.50547	0.641474	0.641474	-1.77665	1.35488	0.164869	1.35734	5	0
ENSG00000183397.5	C19orf71	0.147925	36	2	0.0324969	Esophagus_Gastroesophageal_Junction	0.938955	Brain_Hypothalamus	27.3128	0.000700295	3.55598	-2.13824	0.379226	-1.02889	0.599817	2	0
ENSG00000112706.11	IMPG1	0.147939	11	10	0.037924	Brain_Putamen_basal_ganglia	0.713129	Brain_Cerebellum	3.5619	0.104314	0.205758	-1.16826	2.07568	0.427606	1.10725	10	0
ENSG00000168297.15	PXK	0.147984	33	6	0.00374712	Liver	0.606475	Brain_Cerebellar_Hemisphere	18.4262	0.00346068	0.632324	-2.8987	1.00239	-1.52345	0.902112	6	0
ENSG00000233932.4	CTXN2	0.147984	1	1	0.147984	Pituitary	0.147984	Pituitary	1	1	1	1.44669	1.44669	1.44669	NA	1	0
ENSG00000158481.12	CD1C	0.147985	2	2	0.157799	Cells_EBV-transformed_lymphocytes	0.191381	Esophagus_Muscularis	1.03127	0.968733	0.968733	-1.41251	1.3065	-0.0530054	1.92264	2	0
ENSG00000177721.4	ANXA2R	0.148036	17	11	0.154032	Adipose_Visceral_Omentum	0.950332	Adipose_Subcutaneous	6.49482	0.0481047	0.262162	-1.42543	1.37829	0.0269212	0.881633	11	0
ENSG00000283217.1	RP11-472I20.3	0.148144	2	2	0.109064	Cells_Cultured_fibroblasts	0.334938	Brain_Cortex	1.09334	0.906663	0.906663	-1.60241	0.964215	-0.319099	1.81488	2	0
ENSG00000130768.14	SMPDL3B	0.148149	16	4	0.0428374	Testis	0.972377	Spleen	10.9625	0.00518856	0.478482	-1.5141	2.02529	0.205129	0.956146	4	0
ENSG00000157103.10	SLC6A1	0.148154	26	5	0.0100915	Nerve_Tibial	0.764186	Breast_Mammary_Tissue	18.4011	0.00429329	0.701602	0.299989	2.57268	1.62939	0.601797	5	0
ENSG00000140968.10	IRF8	0.148172	6	5	0.0373713	Brain_Cerebellum	0.233766	Stomach	3.48518	0.0367146	0.126898	-2.08168	1.70682	0.28692	1.68295	5	0
ENSG00000235142.7	RP1-60O19.1	0.148187	5	2	0.12524	Stomach	0.810926	Thyroid	4.4094	0.0148025	0.469153	-1.53315	0.239231	-0.919012	0.682073	2	0
ENSG00000121481.10	RNF2	0.148225	10	7	0.00629074	Brain_Cerebellum	0.979115	Colon_Sigmoid	5.35473	0.0235238	0.424771	-1.05554	2.73223	0.30033	0.971004	7	0
ENSG00000261742.5	LINC00922	0.148287	2	2	0.0520763	Testis	0.864402	Lung	1.19373	0.806275	0.806275	-1.9425	-0.170774	-1.05664	1.2528	2	0
ENSG00000214803.3	RP11-37N22.1	0.148395	4	4	0.070513	Heart_Left_Ventricle	0.732192	Heart_Atrial_Appendage	1.78221	0.382129	0.382129	-0.342211	1.8086	0.635085	0.889874	4	0
ENSG00000161509.13	GRIN2C	0.148399	11	3	0.0304192	Lung	0.965347	Esophagus_Mucosa	8.43297	0.0211647	0.802026	-1.13205	2.16459	-0.134853	1.01622	3	0
ENSG00000125144.13	MT1G	0.148414	16	6	0.0125547	Artery_Tibial	0.897081	Pituitary	10.2873	0.0214037	0.355152	-2.49616	1.87331	-0.915167	1.38863	6	0
ENSG00000214650.2	RP11-83B20.1	0.148422	2	2	0.119905	Brain_Cerebellum	0.312072	Small_Intestine_Terminal_Ileum	1.10569	0.894306	0.894306	-1.55517	1.01088	-0.272143	1.81448	2	0
ENSG00000124198.8	ARFGEF2	0.148444	14	9	0.0722754	Artery_Tibial	0.939394	Stomach	7.0052	0.024074	0.28402	-1.79738	1.48434	-0.215391	0.960638	9	0
ENSG00000196844.8	PATE2	0.14845	1	1	0.14845	Brain_Caudate_basal_ganglia	0.14845	Brain_Caudate_basal_ganglia	1	1	1	1.44503	1.44503	1.44503	NA	1	0
ENSG00000235160.1	AC009878.2	0.148459	2	1	0.147965	Heart_Left_Ventricle	0.150938	Heart_Atrial_Appendage	1.99031	0.00969037	1.99031	1.43623	1.44676	1.44149	0.00744528	1	0
ENSG00000226004.1	RP11-10J5.1	0.148501	1	1	0.148501	Testis	0.148501	Testis	1	1	1	1.44484	1.44484	1.44484	NA	1	0
ENSG00000079277.19	MKNK1	0.148661	24	7	0.0669545	Artery_Aorta	0.925443	Small_Intestine_Terminal_Ileum	12.7548	0.00560003	0.528987	-1.83198	1.49055	0.00299646	0.696044	7	0
ENSG00000100592.15	DAAM1	0.148703	23	11	0.0232	Whole_Blood	0.996138	Nerve_Tibial	9.0902	0.00542846	0.350837	-1.8838	2.27013	0.182273	0.895249	11	0
ENSG00000237021.2	RP3-486I3.7	0.148739	28	3	0.0327247	Brain_Cortex	0.99178	Thyroid	21.3278	0.000784254	0.912886	-2.89695	2.13545	-0.233273	0.911462	3	0
ENSG00000095539.15	SEMA4G	0.148796	16	11	0.0259229	Nerve_Tibial	0.813001	Brain_Caudate_basal_ganglia	7.52462	0.0195574	0.309345	-2.22736	0.877681	-0.805987	0.849564	11	0
ENSG00000261247.1	GOLGA8T	0.148962	7	7	0.0232668	Lung	0.902077	Testis	2.8147	0.243617	0.243617	-2.26902	1.3823	-0.441818	1.19255	7	0
ENSG00000124194.16	GDAP1L1	0.148966	3	3	0.0279125	Brain_Cerebellum	0.774193	Artery_Tibial	1.101	0.840039	0.840039	-0.870676	2.19851	0.538244	1.54996	3	0
ENSG00000166595.11	FAM96B	0.149089	3	3	0.105521	Adipose_Visceral_Omentum	0.246226	Esophagus_Mucosa	1.12313	0.887087	0.887087	-1.25829	1.61866	-0.266399	1.63325	3	0
ENSG00000161714.11	PLCD3	0.149214	17	8	0.00996144	Nerve_Tibial	0.983313	Breast_Mammary_Tissue	7.43104	0.03808	0.344581	-2.57717	1.74427	-1.17297	1.12097	8	0
ENSG00000073670.13	ADAM11	0.14933	25	6	0.0356116	Esophagus_Muscularis	0.989433	Skin_Not_Sun_Exposed_Suprapubic	14.2223	0.00332146	0.560197	-2.10133	1.47512	0.441138	0.810989	6	0
ENSG00000115365.11	LANCL1	0.149367	25	6	0.0319559	Thyroid	0.99209	Testis	16.9182	0.00108396	0.74757	-0.896491	2.14496	0.990754	0.783824	6	0
ENSG00000229613.1	LINC01501	0.149393	2	2	0.100702	Testis	0.916479	Brain_Cerebellar_Hemisphere	1.5843	0.415704	0.415704	-1.64146	-0.10487	-0.873164	1.08653	2	0
ENSG00000248383.4	PCDHAC1	0.149459	5	5	0.0241187	Pancreas	0.677465	Esophagus_Gastroesophageal_Junction	2.44314	0.253203	0.253203	0.415925	2.25523	1.27197	0.676072	5	0
ENSG00000103811.15	CTSH	0.149505	41	5	0.018448	Whole_Blood	0.891215	Brain_Cerebellum	26.5815	0.00353792	0.930326	-0.880499	2.3565	1.29761	0.737296	5	0
ENSG00000126773.12	PCNX4	0.149542	20	7	0.0991314	Spleen	0.874886	Colon_Transverse	12.3671	0.00310214	0.447019	-1.64908	1.43653	0.168603	0.883503	7	0
ENSG00000160299.16	PCNT	0.149547	28	9	0.000781935	Artery_Aorta	0.994788	Brain_Caudate_basal_ganglia	10.9405	0.00407591	0.383213	-1.57479	3.35911	1.17832	1.55386	9	0
ENSG00000170324.20	FRMPD2	0.149641	7	4	0.0116601	Brain_Cerebellum	0.284191	Brain_Anterior_cingulate_cortex_BA24	5.20388	0.016019	0.342405	1.07095	2.52227	1.49356	0.509463	4	0
ENSG00000073417.14	PDE8A	0.149666	15	13	0.0147427	Nerve_Tibial	0.929	Brain_Spinal_cord_cervical_c-1	4.57503	0.145523	0.165233	-2.43864	0.721018	-0.777051	0.936091	13	0
ENSG00000227388.2	RP11-112J3.16	0.149717	26	7	0.0383825	Brain_Anterior_cingulate_cortex_BA24	0.969853	Colon_Transverse	15.7396	0.000853472	0.62948	-0.163416	2.07075	0.917497	0.566806	7	0
ENSG00000115194.10	SLC30A3	0.14974	1	1	0.14974	Prostate	0.14974	Prostate	1	1	1	1.44045	1.44045	1.44045	NA	1	0
ENSG00000243156.7	MICAL3	0.149777	15	12	0.0106577	Whole_Blood	0.651984	Nerve_Tibial	5.16838	0.0789212	0.201097	-2.55373	1.43862	-0.342653	1.40433	12	0
ENSG00000225880.5	LINC00115	0.149791	48	2	0.00882508	Minor_Salivary_Gland	0.399649	Brain_Hippocampus	39.8178	3.92799e-15	3.03544	-2.61876	-0.842248	-1.80101	0.298157	2	0
ENSG00000122741.15	DCAF10	0.149956	18	5	0.0178262	Uterus	0.799446	Colon_Transverse	12.8758	0.014563	0.532565	-2.36921	0.305532	-0.828657	0.588204	5	0
ENSG00000115944.14	COX7A2L	0.149977	29	6	0.0030755	Cells_Cultured_fibroblasts	0.956328	Skin_Sun_Exposed_Lower_leg	18.824	0.000965363	0.95244	-1.84355	2.96009	-0.174751	1.23052	6	0
ENSG00000130940.14	CASZ1	0.150089	4	4	0.0336814	Brain_Anterior_cingulate_cortex_BA24	0.760381	Brain_Cerebellar_Hemisphere	1.55843	0.549906	0.549906	0.304981	2.12387	1.24174	0.744269	4	0
ENSG00000117425.13	PTCH2	0.150144	6	6	0.114587	Liver	0.871744	Breast_Mammary_Tissue	2.17381	0.397871	0.397871	-1.57791	1.2813	-0.269021	1.11433	6	0
ENSG00000139428.11	MMAB	0.150159	23	8	0.0445378	Breast_Mammary_Tissue	0.988333	Brain_Caudate_basal_ganglia	11.9867	0.0117498	0.400157	-2.00899	1.93909	-0.497369	0.929337	8	0
ENSG00000080608.9	PUM3	0.150179	10	10	0.00875661	Colon_Transverse	0.901589	Pancreas	2.99187	0.208313	0.208313	-1.0494	2.62141	0.808946	1.25797	10	0
ENSG00000168275.14	COA6	0.150181	40	1	0.0526317	Esophagus_Mucosa	0.857062	Brain_Anterior_cingulate_cortex_BA24	34.4638	4.11622e-05	34.4638	-1.93793	-0.180116	-1.35062	0.388185	1	0
ENSG00000135870.11	RC3H1	0.150195	11	8	0.0375039	Brain_Nucleus_accumbens_basal_ganglia	0.874435	Brain_Cerebellum	4.91445	0.057349	0.18752	-0.713084	2.08024	1.04529	0.885394	8	0
ENSG00000160282.13	FTCD	0.150387	43	5	0.00396843	Brain_Hypothalamus	0.778214	Testis	28.1716	0.00622714	1.072	-2.88066	1.53014	-1.4332	0.83482	5	0
ENSG00000124615.17	MOCS1	0.150436	11	10	0.0629243	Nerve_Tibial	0.816143	Muscle_Skeletal	2.62615	0.127565	0.127565	-1.63396	1.85973	0.616957	0.996985	10	0
ENSG00000223764.2	RP11-54O7.3	0.150483	6	5	0.166765	Artery_Coronary	0.96866	Brain_Cerebellar_Hemisphere	4.00789	0.0460228	0.186949	-0.829008	1.38267	0.411957	0.765727	5	0
ENSG00000092036.18	HAUS4	0.150644	49	1	0.0851059	Thyroid	0.599149	Whole_Blood	43.6537	1.64988e-05	43.6537	-1.7302	-0.525625	-1.37896	0.258507	1	0
ENSG00000237172.3	B3GNT9	0.150744	21	5	0.00792972	Adipose_Subcutaneous	0.682861	Adipose_Visceral_Omentum	15.3483	2.19934e-16	0.580144	-2.65505	1.19117	-1.32851	0.757789	5	0
ENSG00000204022.9	LIPJ	0.150763	5	5	0.0656385	Thyroid	0.892715	Stomach	1.41273	0.604251	0.604251	-0.846158	1.84088	0.781978	1.20098	5	0
ENSG00000122257.18	RBBP6	0.150782	5	5	0.02741	Adipose_Subcutaneous	0.821464	Testis	1.30481	0.739676	0.739676	-1.44771	2.20563	0.139863	1.48816	5	0
ENSG00000168263.8	KCNV2	0.150786	9	8	0.032117	Nerve_Tibial	0.455925	Kidney_Cortex	4.08819	0.0963679	0.203946	-2.14295	1.43647	-0.942402	1.49229	8	0
ENSG00000050767.15	COL23A1	0.150788	15	14	0.0254228	Whole_Blood	0.997028	Adipose_Subcutaneous	5.20927	0.00928955	0.17932	-0.562344	2.23492	0.956327	0.960037	14	0
ENSG00000204950.3	LRRC10B	0.150825	3	3	0.0844681	Spleen	0.52843	Brain_Cerebellar_Hemisphere	1.46581	0.635021	0.635021	-1.72533	0.730102	-0.541878	1.23011	3	0
ENSG00000117632.22	STMN1	0.150889	3	3	0.239911	Esophagus_Mucosa	0.906854	Pituitary	2.28207	0.198247	0.198247	-0.117007	1.17521	0.426319	0.670186	3	0
ENSG00000196704.11	AMZ2	0.15089	25	6	0.00119596	Esophagus_Mucosa	0.890491	Brain_Cerebellum	14.7925	0.00101787	0.527184	-3.23984	0.137683	-1.78633	0.93373	6	0
ENSG00000259884.1	RP11-1100L3.8	0.150925	1	1	0.150925	Artery_Aorta	0.150925	Artery_Aorta	1	1	1	-1.43627	-1.43627	-1.43627	NA	1	0
ENSG00000242339.1	LINC02025	0.150963	1	1	0.150963	Testis	0.150963	Testis	1	1	1	1.43614	1.43614	1.43614	NA	1	0
ENSG00000224271.5	RP11-191L9.4	0.151042	2	2	0.171106	Skin_Sun_Exposed_Lower_leg	0.457707	Skin_Not_Sun_Exposed_Suprapubic	1.38756	0.612439	0.612439	-0.742628	1.36866	0.313015	1.4929	2	0
ENSG00000081237.18	PTPRC	0.151245	6	5	0.0334586	Nerve_Tibial	0.469751	Brain_Caudate_basal_ganglia	1.57198	0.6351	0.6351	-0.128984	2.12654	1.17593	0.816202	5	0
ENSG00000138785.14	INTS12	0.151298	22	8	0.0130605	Skin_Sun_Exposed_Lower_leg	0.979299	Pancreas	13.2363	0.0323137	0.454399	-2.48212	0.831537	-0.609529	0.803144	8	0
ENSG00000106400.11	ZNHIT1	0.1513	27	3	0.0255463	Testis	0.978822	Colon_Sigmoid	18.6379	0.00114439	0.7312	-1.58134	2.23304	0.3213	1.05374	3	0
ENSG00000204634.12	TBC1D8	0.151306	13	10	0.0185652	Esophagus_Mucosa	0.641177	Artery_Aorta	4.90937	0.0519666	0.187751	-2.35415	0.513633	-1.24244	0.895112	10	0
ENSG00000143321.18	HDGF	0.151338	6	6	0.146224	Skin_Sun_Exposed_Lower_leg	0.752199	Testis	1.80431	0.431964	0.431964	-1.24483	1.453	-0.498692	1.01555	6	0
ENSG00000184209.14	SNRNP35	0.151339	10	9	0.110137	Lung	0.971202	Nerve_Tibial	4.11716	0.0975671	0.210689	-1.07356	1.59758	0.240171	0.800062	9	0
ENSG00000163808.16	KIF15	0.151475	11	9	0.0049871	Brain_Cortex	0.929966	Esophagus_Gastroesophageal_Junction	5.28157	0.0145572	0.23368	-0.708351	2.80787	1.12839	0.983353	9	0
ENSG00000234465.10	PINLYP	0.151488	41	3	0.00209882	Adipose_Subcutaneous	0.993665	Pituitary	25.4975	0.00153316	2.04211	-1.12848	3.07588	1.48009	0.821606	3	0
ENSG00000122674.11	CCZ1	0.151629	49	1	0.0573346	Heart_Atrial_Appendage	0.884541	Brain_Cerebellar_Hemisphere	41.9584	0.0053235	41.9584	0.145215	1.90075	1.32885	0.413675	1	0
ENSG00000117650.12	NEK2	0.151658	2	2	0.148733	Testis	0.158804	Brain_Hypothalamus	1.07917	0.920834	0.920834	-1.44402	-1.40911	-1.42656	0.0246906	2	0
ENSG00000253782.1	RP11-350F16.2	0.151751	2	2	0.0623489	Spleen	0.131781	Testis	1.56783	0.432168	0.432168	-1.86381	1.50711	-0.178346	2.3836	2	0
ENSG00000164091.11	WDR82	0.151848	6	5	0.035831	Thyroid	0.883242	Esophagus_Muscularis	2.0982	0.00607314	0.476488	-2.09884	2.0138	0.432336	1.57128	5	0
ENSG00000052749.13	RRP12	0.151867	33	2	0.0258321	Breast_Mammary_Tissue	0.674891	Testis	26.2629	0.000105633	1.0203	-2.22873	0.644442	-1.62126	0.557916	2	0
ENSG00000053900.10	ANAPC4	0.15189	46	2	0.0040968	Brain_Cortex	0.586798	Brain_Hypothalamus	38.6706	4.44578e-05	1.5452	0.543481	2.87061	1.72805	0.307644	2	0
ENSG00000271200.1	RP11-430G17.3	0.151895	1	1	0.151895	Brain_Cerebellum	0.151895	Brain_Cerebellum	1	1	1	-1.43287	-1.43287	-1.43287	NA	1	0
ENSG00000228361.2	RP11-503C24.3	0.151917	1	1	0.151917	Testis	0.151917	Testis	1	1	1	-1.43279	-1.43279	-1.43279	NA	1	0
ENSG00000170967.4	DDI1	0.151927	1	1	0.151927	Cells_Cultured_fibroblasts	0.151927	Cells_Cultured_fibroblasts	1	1	1	-1.43276	-1.43276	-1.43276	NA	1	0
ENSG00000164093.15	PITX2	0.151951	1	1	0.151951	Testis	0.151951	Testis	1	1	1	1.43267	1.43267	1.43267	NA	1	0
ENSG00000249364.5	RP11-434D9.1	0.151973	1	1	0.151973	Lung	0.151973	Lung	1	1	1	1.4326	1.4326	1.4326	NA	1	0
ENSG00000186480.12	INSIG1	0.15203	5	5	0.0351795	Whole_Blood	0.831306	Brain_Cortex	1.1561	0.806361	0.806361	-2.01188	2.10629	0.244561	1.47066	5	0
ENSG00000170953.2	OR8B12	0.152036	1	1	0.152036	Testis	0.152036	Testis	1	1	1	1.43238	1.43238	1.43238	NA	1	0
ENSG00000142794.18	NBPF3	0.152059	49	2	0.0508684	Prostate	0.626169	Artery_Tibial	44.2642	4.15523e-05	1.58894	-1.95259	-0.487125	-1.12844	0.355761	2	0
ENSG00000160862.12	AZGP1	0.152136	13	7	0.0285595	Skin_Sun_Exposed_Lower_leg	0.959792	Skin_Not_Sun_Exposed_Suprapubic	7.45493	0.0235626	0.342323	-0.960397	2.18951	0.619273	1.00353	7	0
ENSG00000128285.4	MCHR1	0.152155	14	8	0.0194954	Cells_Cultured_fibroblasts	0.993154	Brain_Cerebellar_Hemisphere	6.66453	0.0185392	0.247519	-2.33592	1.82065	0.250149	1.15956	8	0
ENSG00000129473.9	BCL2L2	0.152237	14	10	0.0499583	Artery_Aorta	0.90175	Heart_Left_Ventricle	6.44331	0.00662688	0.228473	-1.96032	1.47244	0.101923	0.97921	10	0
ENSG00000257093.6	KIAA1147	0.15226	28	6	0.0749095	Cells_Cultured_fibroblasts	0.986244	Vagina	18.2368	0.00260127	0.770546	-1.78102	1.27921	-0.342115	0.764801	6	0
ENSG00000256209.1	RP11-897M7.1	0.152322	2	2	0.0529284	Testis	0.419476	Muscle_Skeletal	1.35348	0.646522	0.646522	0.80733	1.9355	1.37142	0.79774	2	0
ENSG00000185013.16	NT5C1B	0.152423	3	2	0.0707795	Testis	0.893854	Cells_Cultured_fibroblasts	1.29864	0.701359	0.701359	-1.80689	-0.133429	-0.769313	0.906165	2	0
ENSG00000131951.10	LRRC9	0.152466	2	2	0.052716	Brain_Spinal_cord_cervical_c-1	0.734606	Brain_Substantia_nigra	1.12717	0.872832	0.872832	-1.93724	-0.339005	-1.13812	1.13012	2	0
ENSG00000273270.1	RP11-212P7.2	0.152552	48	2	0.0188016	Brain_Substantia_nigra	0.37851	Uterus	39.4772	9.47377e-07	2.56673	-2.34944	1.86094	-1.66422	0.716076	2	0
ENSG00000275874.1	PICSAR	0.15257	16	13	0.0302998	Esophagus_Mucosa	0.969134	Adipose_Visceral_Omentum	5.67507	0.10896	0.225183	-1.7469	2.16615	0.530547	0.922286	13	0
ENSG00000146700.8	SSC4D	0.15276	16	4	0.121296	Nerve_Tibial	0.962801	Testis	10.9421	0.0003384	0.392146	-1.54936	1.24824	-0.26893	0.918683	4	0
ENSG00000166986.14	MARS	0.152818	6	6	0.141075	Artery_Tibial	0.471395	Vagina	2.4363	0.0888775	0.0888775	-1.4718	0.720211	-0.739673	0.758667	6	0
ENSG00000186806.5	VSIG10L	0.152849	18	14	0.020411	Brain_Cerebellar_Hemisphere	0.976775	Skin_Sun_Exposed_Lower_leg	6.90541	0.00642732	0.239066	-2.31871	0.963039	-0.528179	0.997846	14	0
ENSG00000094796.4	KRT31	0.152865	8	7	0.0743484	Esophagus_Mucosa	0.601666	Brain_Frontal_Cortex_BA9	3.45199	0.0475967	0.130637	-1.5122	1.78446	0.568584	1.15392	7	0
ENSG00000131845.14	ZNF304	0.152898	49	2	0.0112664	Artery_Coronary	0.691225	Brain_Substantia_nigra	40.2625	0.000362239	1.41458	-2.53432	0.28918	-1.73728	0.523005	2	0
ENSG00000151414.14	NEK7	0.152911	7	7	0.0394153	Esophagus_Gastroesophageal_Junction	0.750487	Lung	3.03713	0.146412	0.146412	-0.781792	2.05982	0.451378	1.0841	7	0
ENSG00000267517.1	LINC01855	0.152913	1	1	0.152913	Testis	0.152913	Testis	1	1	1	1.42932	1.42932	1.42932	NA	1	0
ENSG00000276851.1	RP5-875H18.9	0.152931	5	5	0.06237	Artery_Coronary	0.4213	Brain_Cortex	3.1445	0.13161	0.13161	-1.86366	0.804168	-1.01524	1.06711	5	0
ENSG00000248712.7	CCDC153	0.152991	33	4	0.0652631	Whole_Blood	0.984484	Brain_Caudate_basal_ganglia	24.1395	0.00226778	0.828506	-1.52689	1.84345	0.268937	0.645252	4	0
ENSG00000133313.14	CNDP2	0.153019	36	5	0.0239355	Esophagus_Muscularis	0.984839	Artery_Tibial	19.7934	0.0045705	0.688834	-2.25816	1.87349	-0.370181	1.08894	5	0
ENSG00000148908.14	RGS10	0.153029	14	11	0.00720387	Whole_Blood	0.91541	Pituitary	5.00007	0.0245623	0.370056	-0.942674	2.68727	0.228248	1.03051	11	0
ENSG00000242512.8	LINC01206	0.153057	1	1	0.153057	Esophagus_Mucosa	0.153057	Esophagus_Mucosa	1	1	1	-1.42882	-1.42882	-1.42882	NA	1	0
ENSG00000271590.1	RP11-181E10.3	0.153314	19	7	0.0334421	Pituitary	0.997041	Muscle_Skeletal	11.1338	0.00393496	0.447945	-2.12674	1.8152	0.334655	0.901988	7	0
ENSG00000254001.5	RP11-91P17.1	0.153327	1	1	0.153327	Colon_Sigmoid	0.153327	Colon_Sigmoid	1	1	1	-1.42788	-1.42788	-1.42788	NA	1	0
ENSG00000258717.1	RP11-566J3.2	0.153378	2	1	0.153378	Testis	0.153378	Testis	1	1	1	0.264794	1.4277	0.846247	0.822299	1	0
ENSG00000236653.2	LINC01923	0.153453	1	1	0.153453	Brain_Cortex	0.153453	Brain_Cortex	1	1	1	-1.42744	-1.42744	-1.42744	NA	1	0
ENSG00000146147.14	MLIP	0.153459	15	8	0.00493483	Artery_Aorta	0.951886	Esophagus_Mucosa	6.18139	0.00772911	0.318745	0.060338	2.81126	1.21971	0.825123	8	0
ENSG00000162302.12	RPS6KA4	0.153462	13	12	0.0116148	Heart_Atrial_Appendage	0.846459	Colon_Sigmoid	4.1963	0.0871141	0.146334	-1.50995	2.52364	0.328871	1.28255	12	0
ENSG00000161682.14	FAM171A2	0.153484	8	7	0.0624188	Brain_Frontal_Cortex_BA9	0.910237	Nerve_Tibial	2.59826	0.255336	0.255336	-1.86331	1.65749	-0.161786	1.07014	7	0
ENSG00000129636.12	ITFG1	0.153493	5	5	0.0695638	Nerve_Tibial	0.649541	Breast_Mammary_Tissue	2.71141	0.288814	0.288814	-0.641747	1.81474	0.192414	1.06036	5	0
ENSG00000070444.14	MNT	0.153494	18	11	0.0044749	Brain_Cerebellum	0.671531	Ovary	9.03912	0.0890871	0.321761	-2.84259	1.09432	-1.6037	1.05528	11	0
ENSG00000163362.10	C1orf106	0.153539	9	5	0.00709739	Skin_Sun_Exposed_Lower_leg	0.943113	Colon_Sigmoid	5.67637	0.044733	0.426698	-2.69224	2.05588	-0.354978	1.84023	5	0
ENSG00000068885.14	IFT80	0.15356	15	8	0.00169502	Brain_Putamen_basal_ganglia	0.699502	Prostate	7.89392	0.00694391	0.326455	-3.13904	1.82054	-1.75635	1.26353	8	0
ENSG00000173214.5	MFSD4B	0.15367	35	3	0.0726739	Brain_Cortex	0.993934	Breast_Mammary_Tissue	22.6336	0.0004595	1.24152	-0.805666	1.79487	0.742776	0.688662	3	0
ENSG00000123329.17	ARHGAP9	0.153682	27	4	0.0207919	Breast_Mammary_Tissue	0.918176	Brain_Cerebellar_Hemisphere	19.673	7.01374e-07	0.705234	-0.693661	2.31174	1.1965	0.823409	4	0
ENSG00000225190.10	PLEKHM1	0.153683	22	5	0.00257125	Brain_Nucleus_accumbens_basal_ganglia	0.389032	Esophagus_Mucosa	14.4275	0.0077222	0.510806	-2.34995	3.01483	1.16713	1.62539	5	0
ENSG00000180329.13	CCDC43	0.153699	5	5	0.0436288	Artery_Tibial	0.626229	Cells_EBV-transformed_lymphocytes	1.87721	0.284035	0.284035	-0.735402	2.01764	0.788871	1.30517	5	0
ENSG00000258718.1	RP11-226P1.2	0.153739	1	1	0.153739	Testis	0.153739	Testis	1	1	1	-1.42645	-1.42645	-1.42645	NA	1	0
ENSG00000177679.15	SRRM3	0.153785	4	4	0.0278118	Artery_Aorta	0.679746	Skin_Sun_Exposed_Lower_leg	1.79088	0.37563	0.37563	-2.19993	0.41281	-0.788419	1.08498	4	0
ENSG00000163932.13	PRKCD	0.15382	16	11	0.0284625	Brain_Cerebellum	0.974171	Testis	6.01599	0.0197179	0.284614	-1.67328	2.19085	0.513072	1.03124	11	0
ENSG00000211584.13	SLC48A1	0.153863	13	13	0.135297	Lung	0.880678	Brain_Cerebellar_Hemisphere	3.865	0.174462	0.174462	-1.49354	1.25277	0.112949	0.992441	13	0
ENSG00000105176.17	URI1	0.153888	5	5	0.0879632	Skin_Not_Sun_Exposed_Suprapubic	0.487871	Skin_Sun_Exposed_Lower_leg	2.14564	0.231434	0.231434	-1.70624	0.786104	-0.145574	1.2148	5	0
ENSG00000105205.6	CLC	0.153921	5	5	0.0684156	Thyroid	0.960856	Artery_Coronary	1.38988	0.634184	0.634184	-1.69585	1.82226	0.348398	1.30775	5	0
ENSG00000125864.13	BFSP1	0.153941	8	8	0.0346226	Esophagus_Mucosa	0.835959	Whole_Blood	1.76699	0.209302	0.209302	-2.11275	1.46483	-0.250274	1.04985	8	0
ENSG00000173013.5	CCDC96	0.153965	3	3	0.0289342	Brain_Cerebellar_Hemisphere	0.716395	Lung	1.07605	0.899766	0.899766	-2.18438	0.541668	-0.426478	1.525	3	0
ENSG00000163430.11	FSTL1	0.154	8	8	0.0150265	Kidney_Cortex	0.927806	Thyroid	3.73556	0.131142	0.131142	-1.11465	2.43174	0.0755971	1.17933	8	0
ENSG00000167965.17	MLST8	0.154129	46	2	0.0118349	Adipose_Visceral_Omentum	0.393926	Colon_Sigmoid	35.9891	0.000925585	3.81735	0.852519	2.51703	1.62844	0.343666	2	0
ENSG00000258884.1	CTD-3035D6.2	0.154129	1	1	0.154129	Spleen	0.154129	Spleen	1	1	1	-1.4251	-1.4251	-1.4251	NA	1	0
ENSG00000196449.3	YRDC	0.15417	4	4	0.0453518	Whole_Blood	0.811503	Esophagus_Mucosa	1.93465	0.377642	0.377642	-1.75223	2.00138	-0.146322	1.6531	4	0
ENSG00000272416.1	CTD-2081C10.7	0.154247	2	2	0.0660666	Lung	0.604319	Brain_Hypothalamus	1.0443	0.955696	0.955696	-0.5182	1.83797	0.659886	1.66606	2	0
ENSG00000225588.2	AC096669.1	0.154264	1	1	0.154264	Thyroid	0.154264	Thyroid	1	1	1	-1.42463	-1.42463	-1.42463	NA	1	0
ENSG00000073050.11	XRCC1	0.154409	32	3	0.00552393	Brain_Substantia_nigra	0.708177	Nerve_Tibial	21.2467	0.00510359	1.12222	-2.77478	1.84457	-1.52786	0.913109	3	0
ENSG00000121578.12	B4GALT4	0.154414	15	10	0.0378069	Whole_Blood	0.952883	Esophagus_Mucosa	5.0584	0.0311098	0.214746	-2.07694	1.95447	-0.291796	1.20048	10	0
ENSG00000163171.7	CDC42EP3	0.154473	7	7	0.0327566	Testis	0.905941	Brain_Cerebellar_Hemisphere	1.87444	0.186544	0.186544	-1.90071	2.13505	-0.0847085	1.32389	7	0
ENSG00000169857.7	AVEN	0.15451	36	3	0.097767	Brain_Hypothalamus	0.91656	Esophagus_Muscularis	25.8457	0.00193881	1.34435	-0.896869	1.65578	0.67939	0.638133	3	0
ENSG00000163395.16	IGFN1	0.154515	12	12	0.0357	Esophagus_Mucosa	0.954106	Thyroid	2.82349	0.184585	0.184585	-1.2213	2.10033	0.169567	1.00575	12	0
ENSG00000171049.8	FPR2	0.154579	3	3	0.0785988	Muscle_Skeletal	0.384404	Cells_Cultured_fibroblasts	1.17822	0.788549	0.788549	-1.0287	1.75887	0.533328	1.42392	3	0
ENSG00000103994.16	ZNF106	0.154595	4	4	0.0466857	Brain_Anterior_cingulate_cortex_BA24	0.30183	Skin_Not_Sun_Exposed_Suprapubic	2.88401	0.10626	0.10626	-1.98914	-1.03252	-1.39444	0.428461	4	0
ENSG00000173838.11	2010-03-01	0.154747	14	7	0.0835409	Artery_Aorta	0.997568	Esophagus_Muscularis	8.92508	0.00493328	0.389547	-1.1392	1.7305	0.309484	0.781148	7	0
ENSG00000174521.7	TTC9B	0.154779	6	5	0.0437375	Artery_Aorta	0.826781	Adipose_Subcutaneous	3.50513	0.108349	0.326946	-2.0166	0.741344	-0.384564	1.03935	5	0
ENSG00000204033.9	LRIT2	0.154822	12	7	0.0563314	Testis	0.960491	Brain_Putamen_basal_ganglia	6.92726	0.0259068	0.249418	-1.90846	1.75451	-0.073878	0.998389	7	0
ENSG00000232810.3	TNF	0.154924	2	2	0.0928733	Pituitary	0.226533	Brain_Hippocampus	1.16066	0.839343	0.839343	-1.68043	1.20934	-0.235546	2.04338	2	0
ENSG00000117691.9	NENF	0.154949	10	5	0.0185909	Whole_Blood	0.445441	Artery_Tibial	4.5534	2.33472e-16	0.20319	-2.35363	2.00109	-0.303409	1.76535	5	0
ENSG00000253227.1	RP11-383J24.1	0.154959	2	2	0.06007	Heart_Left_Ventricle	0.0608406	Muscle_Skeletal	1.8905	0.109499	0.109499	-1.87465	1.88028	0.00281388	2.65514	2	0
ENSG00000073350.13	LLGL2	0.154976	23	11	0.00508509	Nerve_Tibial	0.930075	Adipose_Subcutaneous	9.97585	0.0195494	0.336289	-1.37446	2.80159	0.883562	1.08738	11	0
ENSG00000184967.6	NOC4L	0.155024	25	9	0.0316989	Brain_Caudate_basal_ganglia	0.997222	Esophagus_Mucosa	14.2125	0.0738365	0.51734	-1.45551	2.14819	0.294713	0.757867	9	0
ENSG00000125843.10	AP5S1	0.155034	4	4	0.117355	Brain_Cerebellum	0.999591	Small_Intestine_Terminal_Ileum	1.85821	0.349889	0.349889	-1.36515	1.56597	0.356722	1.33028	4	0
ENSG00000227838.1	RP1-213J1P__B.1	0.155046	1	1	0.155046	Muscle_Skeletal	0.155046	Muscle_Skeletal	1	1	1	1.42193	1.42193	1.42193	NA	1	0
ENSG00000172803.17	SNX32	0.155098	48	1	0.00314447	Brain_Caudate_basal_ganglia	0.947407	Skin_Sun_Exposed_Lower_leg	42.9803	8.959e-05	42.9803	-0.0659631	2.95325	1.38475	0.548873	1	0
ENSG00000097021.19	ACOT7	0.155191	15	6	0.0606571	Cells_Cultured_fibroblasts	0.396198	Testis	9.54675	0.0137996	0.397047	-1.87599	1.6868	1.03858	0.852569	6	0
ENSG00000233128.1	LINC01794	0.155215	3	2	0.0577904	Testis	0.0929319	Skin_Sun_Exposed_Lower_leg	2.6977	0.0418597	0.260443	1.68013	1.89728	1.81664	0.118871	2	0
ENSG00000067606.16	PRKCZ	0.155293	5	5	0.0142748	Whole_Blood	0.432614	Thyroid	2.16552	0.246962	0.246962	-1.58158	2.45027	0.933822	1.52695	5	0
ENSG00000105254.11	TBCB	0.155303	11	9	0.0925273	Esophagus_Mucosa	0.926863	Heart_Left_Ventricle	3.84198	0.0219857	0.211492	-1.68221	1.05652	-0.181153	0.97087	9	0
ENSG00000253880.1	RP11-124B13.1	0.155319	1	1	0.155319	Testis	0.155319	Testis	1	1	1	-1.42099	-1.42099	-1.42099	NA	1	0
ENSG00000162779.21	AXDND1	0.15533	19	4	0.00754484	Brain_Hypothalamus	0.651596	Skin_Not_Sun_Exposed_Suprapubic	12.9176	0.0111676	0.549067	-2.93123	2.04867	-1.07364	1.54417	4	0
ENSG00000110203.8	FOLR3	0.155356	27	1	0.0613891	Liver	0.738886	Small_Intestine_Terminal_Ileum	22.3644	0.00753201	22.3644	0.333328	1.87068	1.29545	0.39554	1	0
ENSG00000220008.3	LINGO3	0.15547	1	1	0.15547	Artery_Tibial	0.15547	Artery_Tibial	1	1	1	1.42047	1.42047	1.42047	NA	1	0
ENSG00000255970.1	RP11-43N5.1	0.155492	6	6	0.0528497	Nerve_Tibial	0.881902	Artery_Tibial	1.61127	0.48324	0.48324	-1.93615	1.58681	0.277315	1.19353	6	0
ENSG00000104899.7	AMH	0.15555	48	1	0.0279726	Brain_Spinal_cord_cervical_c-1	0.841041	Pancreas	41.9234	3.89371e-05	41.9234	-2.19767	0.569248	-1.29238	0.535671	1	0
ENSG00000205002.3	AARD	0.15557	8	6	0.179273	Brain_Cortex	0.728468	Esophagus_Muscularis	4.18202	0.0566141	0.263863	-1.343	1.24313	-0.208372	0.902441	6	0
ENSG00000103148.15	NPRL3	0.155634	48	2	0.00450259	Ovary	0.774458	Heart_Left_Ventricle	38.4919	0.00209101	1.54198	0.286548	2.84062	1.58902	0.666348	2	0
ENSG00000144524.17	COPS7B	0.155716	2	2	0.152744	Artery_Coronary	0.248118	Skin_Not_Sun_Exposed_Suprapubic	1.0934	0.906596	0.906596	-1.15493	1.42991	0.137487	1.82776	2	0
ENSG00000242802.6	AP5Z1	0.155773	19	7	0.00924751	Nerve_Tibial	0.796193	Esophagus_Gastroesophageal_Junction	11.3267	0.0123039	0.405401	-2.60277	1.01116	-1.65873	0.969283	7	0
ENSG00000082497.11	SERTAD4	0.155798	9	9	0.00780175	Brain_Spinal_cord_cervical_c-1	0.972814	Uterus	2.63413	0.151299	0.151299	-1.32664	2.66053	0.24275	1.33761	9	0
ENSG00000228741.2	SPATA13	0.155821	15	6	0.0077788	Spleen	0.81224	Cells_Cultured_fibroblasts	10.1441	0.0219694	0.449737	-2.66152	0.332009	-0.639801	0.631263	6	0
ENSG00000167476.10	JSRP1	0.155928	5	5	0.03192	Spleen	0.554245	Skin_Sun_Exposed_Lower_leg	2.34841	0.232268	0.232268	-2.14541	1.47662	-0.602466	1.32312	5	0
ENSG00000226900.1	RP11-432J24.5	0.156011	6	6	0.0129415	Testis	0.75958	Stomach	2.77462	0.138653	0.138653	0.306033	2.48538	0.984064	0.784123	6	0
ENSG00000189339.11	SLC35E2B	0.156013	34	5	0.00467803	Stomach	0.994528	Nerve_Tibial	22.8513	0.0148503	0.934923	-2.82841	2.06758	-0.262976	1.06173	5	0
ENSG00000184702.17	2005-09-01	0.156039	12	9	0.156077	Nerve_Tibial	0.909873	Breast_Mammary_Tissue	4.3536	0.0503267	0.182897	-1.41839	0.976227	-0.0775946	0.888369	9	0
ENSG00000114487.9	MORC1	0.156115	1	1	0.156115	Testis	0.156115	Testis	1	1	1	1.41826	1.41826	1.41826	NA	1	0
ENSG00000160746.12	ANO10	0.156125	10	8	0.045288	Artery_Tibial	0.813305	Thyroid	4.36207	0.0928056	0.206799	-2.00197	0.937624	-0.39215	1.03706	8	0
ENSG00000189433.5	GJB4	0.156128	5	5	0.169405	Skin_Not_Sun_Exposed_Suprapubic	0.938749	Skin_Sun_Exposed_Lower_leg	2.12771	0.220928	0.220928	-1.37412	0.91335	-0.406042	0.938409	5	0
ENSG00000168772.10	CXXC4	0.156178	5	5	0.0707374	Artery_Tibial	0.821829	Lung	1.43912	0.59288	0.59288	-1.35154	1.80716	0.385773	1.13785	5	0
ENSG00000234261.3	RP11-146I2.1	0.156189	4	3	0.0616867	Skin_Not_Sun_Exposed_Suprapubic	0.77091	Esophagus_Mucosa	2.33684	0.0564149	0.608592	-1.24262	1.86854	0.653004	1.44769	3	0
ENSG00000166396.12	SERPINB7	0.156234	3	3	0.0322112	Skin_Not_Sun_Exposed_Suprapubic	0.0842079	Cells_Cultured_fibroblasts	2.28183	0.24673	0.24673	-2.14178	-1.72678	-1.92199	0.20859	3	0
ENSG00000228799.5	LINC01939	0.156241	4	4	0.289712	Brain_Cerebellum	0.719091	Thyroid	2.15383	0.151473	0.151473	-0.806868	1.05875	0.345903	0.820331	4	0
ENSG00000164081.12	TEX264	0.156405	35	1	0.0467637	Brain_Caudate_basal_ganglia	0.891335	Ovary	28.4797	5.33513e-05	28.4797	-1.98843	0.136615	-1.29056	0.485157	1	0
ENSG00000197057.9	DTHD1	0.1565	1	1	0.1565	Testis	0.1565	Testis	1	1	1	-1.41694	-1.41694	-1.41694	NA	1	0
ENSG00000173262.11	SLC2A14	0.156529	34	4	0.0452673	Brain_Cerebellum	0.996462	Skin_Not_Sun_Exposed_Suprapubic	23.9778	0.00169458	0.801866	-0.737958	2.00216	1.29138	0.745688	4	0
ENSG00000067715.13	SYT1	0.156606	12	12	0.0471145	Nerve_Tibial	0.964836	Whole_Blood	2.50384	0.111322	0.111322	-1.54337	1.98527	0.588335	1.12502	12	0
ENSG00000206127.10	GOLGA8O	0.156659	36	8	0.00422708	Muscle_Skeletal	0.973411	Cells_EBV-transformed_lymphocytes	20.1703	0.0489182	0.719751	-2.8607	2.53843	-0.578867	0.973036	8	0
ENSG00000258171.1	RP11-511B23.3	0.156707	3	2	0.0541929	Adipose_Subcutaneous	0.827812	Cells_Cultured_fibroblasts	1.1116	0.8884	0.8884	-1.92529	-0.217508	-0.975172	0.870006	2	0
ENSG00000214706.10	IFRD2	0.156785	6	5	0.0227563	Cells_Cultured_fibroblasts	0.949515	Esophagus_Gastroesophageal_Junction	3.44741	0.102707	0.169529	-0.929674	2.2775	-0.0222766	1.21229	5	0
ENSG00000283536.1	RP11-624J6.2	0.1568	1	1	0.1568	Nerve_Tibial	0.1568	Nerve_Tibial	1	1	1	1.41592	1.41592	1.41592	NA	1	0
ENSG00000204657.3	OR2H2	0.156864	17	11	0.0479922	Artery_Tibial	0.925313	Esophagus_Muscularis	6.66609	0.0422766	0.234677	-1.75402	1.97744	-0.0210469	1.01225	11	0
ENSG00000135372.8	NAT10	0.156873	19	4	0.0904807	Skin_Not_Sun_Exposed_Suprapubic	0.905729	Kidney_Cortex	14.2449	0.000887273	0.664439	-0.686743	1.69287	0.948673	0.721191	4	0
ENSG00000188649.12	CC2D2B	0.156887	5	5	0.0241985	Testis	0.854304	Spleen	2.42905	0.222587	0.222587	-1.33138	2.25396	0.227827	1.35036	5	0
ENSG00000235172.7	LINC01366	0.156895	11	6	0.0324966	Skin_Not_Sun_Exposed_Suprapubic	0.995628	Artery_Tibial	6.4314	0.00724624	0.360954	-2.13825	1.49206	-0.116016	0.948845	6	0
ENSG00000275016.4	RP11-61O11.1	0.156936	1	1	0.156936	Nerve_Tibial	0.156936	Nerve_Tibial	1	1	1	1.41545	1.41545	1.41545	NA	1	0
ENSG00000115523.16	GNLY	0.156981	42	2	0.0611663	Skin_Not_Sun_Exposed_Suprapubic	0.957457	Brain_Frontal_Cortex_BA9	28.3903	0.000309971	6.69665	-1.87229	0.786088	-0.732543	0.821882	2	0
ENSG00000260907.1	AC008088.4	0.157019	11	8	0.192124	Esophagus_Mucosa	0.899505	Skin_Sun_Exposed_Lower_leg	6.18875	0.0581169	0.207892	-1.30432	1.22205	-0.020024	0.862502	8	0
ENSG00000255774.1	AP000439.3	0.157106	2	2	0.0574457	Colon_Transverse	0.8084	Vagina	1.03196	0.968043	0.968043	-0.242491	1.8999	0.828707	1.5149	2	0
ENSG00000241336.1	LINC01487	0.15712	1	1	0.15712	Testis	0.15712	Testis	1	1	1	1.41483	1.41483	1.41483	NA	1	0
ENSG00000176623.11	RMDN1	0.157217	45	2	0.00545627	Brain_Frontal_Cortex_BA9	0.647865	Artery_Aorta	34.1243	0.000269512	4.94493	-2.77878	2.45068	-1.2573	0.888223	2	0
ENSG00000277639.2	RP11-467J12.4	0.15722	13	6	0.0143293	Skin_Not_Sun_Exposed_Suprapubic	0.966228	Esophagus_Muscularis	8.35361	0.0401295	0.368319	-0.489678	2.4489	0.501587	0.872715	6	0
ENSG00000128607.13	KLHDC10	0.157235	7	6	0.146564	Adipose_Subcutaneous	0.959138	Cells_Cultured_fibroblasts	3.02534	0.0723063	0.398448	-1.45177	0.897176	-0.666397	0.839483	6	0
ENSG00000236700.5	LINC01010	0.157237	6	4	0.0869855	Testis	0.999122	Liver	3.64191	0.0614204	0.143864	-1.71152	0.172909	-0.424557	0.691072	4	0
ENSG00000115760.13	BIRC6	0.157358	3	3	0.0625824	Cells_Cultured_fibroblasts	0.542482	Adipose_Visceral_Omentum	2.23787	0.24601	0.24601	-1.86215	-0.609064	-1.18734	0.632095	3	0
ENSG00000120094.6	HOXB1	0.157391	2	2	0.054663	Testis	0.787212	Kidney_Cortex	1.17915	0.820847	0.820847	0.269933	1.92155	1.09574	1.16787	2	0
ENSG00000127511.9	SIN3B	0.157537	8	8	0.0226124	Colon_Transverse	0.857822	Lung	3.74275	0.126808	0.126808	-2.27992	1.65001	0.272365	1.28096	8	0
ENSG00000225930.3	DKFZP434L187	0.157547	2	2	0.0546909	Thyroid	0.850181	Testis	1.06318	0.93682	0.93682	0.188887	1.92132	1.05511	1.22502	2	0
ENSG00000127074.14	RGS13	0.157699	2	2	0.0567562	Adipose_Visceral_Omentum	0.8988	Pituitary	1.19734	0.802658	0.802658	0.127177	1.90518	1.01618	1.25724	2	0
ENSG00000090530.9	P3H2	0.15772	19	14	0.14437	Adipose_Visceral_Omentum	0.903919	Skin_Sun_Exposed_Lower_leg	4.51601	0.0712023	0.209611	-1.45971	1.39125	-0.439362	0.842641	14	0
ENSG00000186517.13	ARHGAP30	0.157748	10	6	0.0488835	Testis	0.737572	Adipose_Visceral_Omentum	4.29137	0.0135349	0.51889	-1.87911	1.96961	0.272354	1.31996	6	0
ENSG00000254615.2	RP11-395G23.3	0.15787	11	9	0.00486	Esophagus_Gastroesophageal_Junction	0.422057	Cells_Cultured_fibroblasts	2.51596	0.0317726	0.275478	-2.81617	1.93458	-0.55176	1.59022	9	0
ENSG00000122033.14	MTIF3	0.157876	19	6	0.0017626	Muscle_Skeletal	0.89455	Heart_Left_Ventricle	11.8329	0.00667085	0.416249	-3.12757	0.434988	-1.85166	0.938501	6	0
ENSG00000134291.11	TMEM106C	0.157898	28	11	0.0319774	Artery_Coronary	0.975697	Brain_Nucleus_accumbens_basal_ganglia	11.4592	0.0154748	0.422516	-2.03179	2.14469	0.294495	0.904315	11	0
ENSG00000130313.6	PGLS	0.15792	16	8	0.0397685	Cells_Cultured_fibroblasts	0.943053	Skin_Sun_Exposed_Lower_leg	9.83508	0.0250793	0.331746	-2.05615	1.11402	-0.677543	0.929178	8	0
ENSG00000149922.10	TBX6	0.157939	45	3	0.0139175	Whole_Blood	0.701106	Brain_Hippocampus	31.9347	0.00281331	1.46025	-2.45939	1.94008	-1.61202	0.772017	3	0
ENSG00000168556.6	ING2	0.158057	12	8	0.0244185	Artery_Coronary	0.906795	Nerve_Tibial	6.02862	0.0202522	0.340425	-2.25048	1.97644	0.505667	1.04123	8	0
ENSG00000106560.10	GIMAP2	0.158079	19	5	0.0125486	Lung	0.585469	Heart_Left_Ventricle	11.3593	0.02528	0.495806	0.545414	2.49633	1.49475	0.603228	5	0
ENSG00000265763.3	ZNF488	0.158102	12	11	0.0328811	Nerve_Tibial	0.985252	Brain_Anterior_cingulate_cortex_BA24	2.70409	0.112716	0.112716	-2.13353	1.1611	-0.524137	0.841601	11	0
ENSG00000090238.11	YPEL3	0.158122	41	1	0.0095556	Lung	0.8897	Uterus	37.1281	3.10667e-05	37.1281	-2.59151	1.35938	-1.34697	0.802641	1	0
ENSG00000272573.5	MUSTN1	0.158144	11	9	0.00187496	Artery_Aorta	0.917002	Lung	4.91399	0.0151256	0.19809	-2.47234	3.10936	1.29351	1.54248	9	0
ENSG00000115484.14	CCT4	0.158169	4	4	0.0496015	Brain_Cerebellar_Hemisphere	0.724386	Skin_Sun_Exposed_Lower_leg	2.00112	0.372152	0.372152	0.352603	1.96338	1.1174	0.739203	4	0
ENSG00000136010.13	ALDH1L2	0.1582	19	15	0.0706169	Thyroid	0.976693	Brain_Substantia_nigra	7.55592	0.0388025	0.252361	-1.24764	1.80793	0.319233	0.877349	15	0
ENSG00000150961.14	SEC24D	0.158235	11	9	0.0122746	Skin_Sun_Exposed_Lower_leg	0.883859	Liver	5.05176	0.0412324	0.211496	-2.50415	0.822488	-1.56711	1.03435	9	0
ENSG00000234170.5	RP11-446F3.2	0.158281	1	1	0.158281	Testis	0.158281	Testis	1	1	1	1.41088	1.41088	1.41088	NA	1	0
ENSG00000266651.1	RP11-138I1.3	0.158283	1	1	0.158283	Cells_EBV-transformed_lymphocytes	0.158283	Cells_EBV-transformed_lymphocytes	1	1	1	1.41087	1.41087	1.41087	NA	1	0
ENSG00000242147.1	RP13-463N16.6	0.158416	6	6	0.0106373	Esophagus_Mucosa	0.891072	Artery_Coronary	2.74744	0.204038	0.204038	-2.55439	0.803395	-1.00688	1.62805	6	0
ENSG00000136758.18	YME1L1	0.158617	8	6	0.0443543	Cells_Cultured_fibroblasts	0.676103	Lung	4.33782	0.040556	0.194014	-2.01073	1.60164	-0.847383	1.33191	6	0
ENSG00000213471.9	TTLL13P	0.158626	15	7	0.080083	Brain_Hippocampus	0.990945	Brain_Cortex	9.69587	0.00634626	0.375204	-1.7502	0.918665	-0.225585	0.755995	7	0
ENSG00000174428.16	GTF2IRD2B	0.158763	8	8	0.0725293	Brain_Frontal_Cortex_BA9	0.961459	Nerve_Tibial	3.26233	0.183832	0.183832	-1.44928	1.79578	0.388571	1.04105	8	0
ENSG00000185038.14	MROH2A	0.158847	6	6	0.0247197	Stomach	0.956052	Skin_Sun_Exposed_Lower_leg	2.23533	0.292709	0.292709	-1.26021	2.24576	0.42296	1.15953	6	0
ENSG00000169740.13	ZNF32	0.158878	6	6	0.0465617	Brain_Hypothalamus	0.904256	Cells_Cultured_fibroblasts	1.80442	0.339808	0.339808	-1.99027	1.59889	0.523928	1.39244	6	0
ENSG00000105058.11	FAM32A	0.158895	5	4	0.0551269	Brain_Nucleus_accumbens_basal_ganglia	0.266835	Skin_Sun_Exposed_Lower_leg	2.21356	0.155598	0.155598	-1.91788	1.60052	-0.506314	1.71186	4	0
ENSG00000146904.8	EPHA1	0.159025	17	7	0.02661	Adipose_Subcutaneous	0.8989	Esophagus_Gastroesophageal_Junction	9.99829	0.000894493	0.415296	-1.48253	2.21719	0.146905	1.03053	7	0
ENSG00000255814.1	RP11-357K6.2	0.159184	1	1	0.159184	Testis	0.159184	Testis	1	1	1	-1.40782	-1.40782	-1.40782	NA	1	0
ENSG00000148925.10	BTBD10	0.159211	12	10	0.0100987	Brain_Anterior_cingulate_cortex_BA24	0.840504	Brain_Putamen_basal_ganglia	2.94259	0.0185031	0.248355	-2.57243	1.27123	-0.232998	1.22196	10	0
ENSG00000257894.2	RP1-78O14.1	0.159219	7	5	0.0787523	Brain_Cortex	0.938332	Pituitary	3.42253	0.0465216	0.192548	-1.51302	1.75797	0.366798	1.38791	5	0
ENSG00000237094.11	RP4-669L17.10	0.159249	2	2	0.102387	Thyroid	0.3202	Brain_Hippocampus	1.00565	0.994346	0.994346	0.994047	1.63339	1.31372	0.452084	2	0
ENSG00000227071.1	FOCAD-AS1	0.159349	3	2	0.105502	Muscle_Skeletal	0.655043	Heart_Left_Ventricle	1.71753	0.282468	0.282468	-1.61875	-0.446767	-1.06629	0.588861	2	0
ENSG00000259087.5	RP11-356O9.2	0.159494	4	3	0.335853	Lung	0.962712	Stomach	3.42512	0.106741	0.144194	-0.962391	0.867085	0.15363	0.821681	3	0
ENSG00000179344.16	HLA-DQB1	0.159521	49	2	1.77818e-07	Breast_Mammary_Tissue	0.907332	Brain_Spinal_cord_cervical_c-1	41.8928	0.000859031	1.69898	-1.46345	5.22115	1.57479	1.6726	2	0
ENSG00000228223.2	HCG11	0.159591	18	9	0.0180166	Whole_Blood	0.988203	Uterus	9.6867	0.0217278	0.325909	-2.36528	1.09212	0.107371	0.945426	9	0
ENSG00000171310.10	CHST11	0.159594	14	12	0.00323725	Pancreas	0.913806	Thyroid	2.93414	0.0803988	0.188483	-2.94426	0.834935	-0.475433	1.12188	12	0
ENSG00000226903.1	LINC00354	0.159602	3	1	0.136154	Testis	0.221525	Brain_Nucleus_accumbens_basal_ganglia	2.93636	0.00538997	2.93636	1.22248	1.49027	1.39067	0.146479	1	0
ENSG00000114529.12	C3orf52	0.159696	6	4	0.010809	Brain_Cerebellar_Hemisphere	0.926402	Brain_Nucleus_accumbens_basal_ganglia	2.54828	0.0121739	0.771143	-2.54881	0.221204	-0.81116	1.22677	4	0
ENSG00000162804.13	SNED1	0.159722	11	8	0.0118233	Brain_Cerebellar_Hemisphere	0.99366	Esophagus_Muscularis	4.90472	0.00186157	0.199615	-0.00794573	2.51737	1.48295	0.816303	8	0
ENSG00000110925.6	CSRNP2	0.159749	17	4	0.017926	Testis	0.366933	Nerve_Tibial	13.4241	0.000893374	0.478688	0.902234	2.36714	1.82983	0.378551	4	0
ENSG00000142552.7	RCN3	0.159833	14	6	0.00483163	Artery_Tibial	0.910409	Artery_Coronary	7.65093	0.0231019	0.640489	-2.64349	2.81805	0.139754	2.03812	6	0
ENSG00000171033.12	PKIA	0.159872	11	9	0.00839605	Brain_Hypothalamus	0.976174	Whole_Blood	4.17257	0.00561527	0.277284	-2.63571	1.20568	-0.246792	0.997457	9	0
ENSG00000162873.14	KLHDC8A	0.159917	15	9	0.0203485	Esophagus_Muscularis	0.970914	Thyroid	6.43191	0.0319066	0.237781	-2.31986	1.64657	-0.174372	1.00571	9	0
ENSG00000205339.9	IPO7	0.159936	7	6	0.0621004	Colon_Sigmoid	0.972066	Brain_Nucleus_accumbens_basal_ganglia	3.50587	0.0765931	0.135985	-0.958685	1.86558	0.142154	0.954047	6	0
ENSG00000181274.6	FRAT2	0.16003	16	9	0.0756982	Whole_Blood	0.909738	Skin_Sun_Exposed_Lower_leg	7.50181	0.0321955	0.317248	-1.77621	1.66178	-0.679391	0.985371	9	0
ENSG00000143217.8	NECTIN4	0.160064	1	1	0.160064	Brain_Cortex	0.160064	Brain_Cortex	1	1	1	1.40485	1.40485	1.40485	NA	1	0
ENSG00000082153.17	BZW1	0.160089	6	6	0.0119555	Stomach	0.977824	Spleen	2.23358	0.23143	0.23143	-2.51346	0.712175	-0.624736	1.25955	6	0
ENSG00000171703.16	TCEA2	0.160131	23	8	0.00282851	Thyroid	0.944199	Spleen	10.988	0.0137315	0.411174	-1.04503	2.98579	1.58107	1.11292	8	0
ENSG00000171603.16	CLSTN1	0.160145	8	7	0.0241246	Brain_Cerebellum	0.868067	Skin_Not_Sun_Exposed_Suprapubic	3.208	0.0530621	0.151921	-0.765082	2.25514	0.425875	0.928362	7	0
ENSG00000157613.10	CREB3L1	0.160145	2	2	0.0557779	Whole_Blood	0.987015	Adipose_Visceral_Omentum	1.02722	0.972779	0.972779	0.0162756	1.91277	0.964521	1.34102	2	0
ENSG00000102934.9	PLLP	0.160213	14	9	0.0589078	Adipose_Visceral_Omentum	0.774266	Testis	5.75057	0.0416182	0.20272	-1.88888	1.06248	0.0307184	1.04259	9	0
ENSG00000144445.16	KANSL1L	0.160219	3	3	0.0847597	Thyroid	0.118793	Minor_Salivary_Gland	1.87036	0.147338	0.147338	-1.72371	1.55986	-0.62601	1.89302	3	0
ENSG00000142082.14	SIRT3	0.160223	37	7	0.0266406	Colon_Sigmoid	0.867403	Pituitary	14.5945	0.00347555	0.495718	-2.21674	1.82973	-0.818558	1.11032	7	0
ENSG00000066422.4	ZBTB11	0.160225	4	4	0.0520813	Testis	0.962822	Brain_Hippocampus	1.41172	0.57625	0.57625	-1.94246	0.874754	-0.211286	1.21579	4	0
ENSG00000180440.3	SERTM1	0.160232	7	5	0.0179039	Pancreas	0.920367	Nerve_Tibial	2.57103	0.0271556	0.58476	-1.17987	2.3676	0.369443	1.12158	5	0
ENSG00000227947.1	LINC01738	0.160249	4	4	0.0644124	Brain_Nucleus_accumbens_basal_ganglia	0.774865	Nerve_Tibial	2.86354	0.288966	0.288966	-0.460395	1.84931	0.415317	1.05444	4	0
ENSG00000100362.12	PVALB	0.160308	2	2	0.0633753	Whole_Blood	0.660458	Brain_Cerebellum	1.01286	0.987141	0.987141	0.439281	1.85655	1.14792	1.00216	2	0
ENSG00000182983.14	ZNF662	0.160321	4	4	0.0269365	Cells_Cultured_fibroblasts	0.862508	Brain_Cerebellum	2.07367	0.074972	0.074972	-1.25386	2.21244	-0.0600986	1.58481	4	0
ENSG00000197446.8	CYP2F1	0.160441	3	3	0.0391063	Minor_Salivary_Gland	0.780391	Esophagus_Mucosa	1.52944	0.484737	0.484737	-0.884371	2.06307	0.299962	1.55662	3	0
ENSG00000037474.14	NSUN2	0.160686	49	2	0.0286685	Cells_Cultured_fibroblasts	0.576403	Kidney_Cortex	42.351	0.000239189	1.47868	-2.18802	-0.558647	-1.41085	0.252157	2	0
ENSG00000262097.1	LINC02185	0.160686	3	3	0.0270728	Brain_Putamen_basal_ganglia	0.955481	Adipose_Subcutaneous	1.30626	0.775904	0.775904	-0.0558257	2.21047	0.832547	1.20986	3	0
ENSG00000163586.9	FABP1	0.160847	23	4	0.00652151	Brain_Cerebellum	0.958862	Colon_Transverse	16.9177	0.00105977	0.698782	-2.72034	0.0515816	-2.05435	0.742883	4	0
ENSG00000187533.13	PRR27	0.160913	1	1	0.160913	Testis	0.160913	Testis	1	1	1	1.40201	1.40201	1.40201	NA	1	0
ENSG00000232434.2	C9orf172	0.160915	7	5	0.197229	Small_Intestine_Terminal_Ileum	0.721932	Skin_Sun_Exposed_Lower_leg	5.07143	0.00801945	0.190254	-1.28949	1.10125	-0.493875	0.787172	5	0
ENSG00000141748.12	ARL5C	0.16103	1	1	0.16103	Pancreas	0.16103	Pancreas	1	1	1	-1.40162	-1.40162	-1.40162	NA	1	0
ENSG00000157064.10	NMNAT2	0.161064	11	10	0.0125004	Artery_Tibial	0.961206	Artery_Aorta	3.40779	0.108586	0.159242	-2.49769	0.644431	-0.692104	1.00945	10	0
ENSG00000183206.17	POTEC	0.161099	1	1	0.161099	Testis	0.161099	Testis	1	1	1	-1.40139	-1.40139	-1.40139	NA	1	0
ENSG00000161860.7	SYCE2	0.161109	10	4	0.0405387	Small_Intestine_Terminal_Ileum	0.901028	Thyroid	7.54155	0.0138122	0.416416	-2.04822	1.00965	0.00444484	0.968957	4	0
ENSG00000111142.13	METAP2	0.161128	12	10	0.00562406	Nerve_Tibial	0.989162	Colon_Transverse	3.18022	0.0612226	0.256583	-2.76893	1.59118	-0.130175	1.08294	10	0
ENSG00000147526.19	TACC1	0.161178	10	8	0.163748	Heart_Left_Ventricle	0.923364	Cells_Cultured_fibroblasts	4.53734	0.0791432	0.198711	-1.39258	1.14688	-0.0189405	0.774512	8	0
ENSG00000271614.1	ATP2B1-AS1	0.161257	8	8	0.0351081	Brain_Putamen_basal_ganglia	0.959031	Muscle_Skeletal	3.04624	0.273268	0.273268	-2.10711	1.32499	-0.0306705	1.04419	8	0
ENSG00000136874.10	STX17	0.161294	31	3	0.158312	Whole_Blood	0.959772	Colon_Transverse	24.7302	0.000177801	0.830981	-0.75982	1.41077	0.676251	0.573126	3	0
ENSG00000101782.14	RIOK3	0.161327	6	6	0.0155881	Heart_Atrial_Appendage	0.898341	Testis	2.25557	0.193414	0.193414	-1.32909	2.41842	-0.102482	1.375	6	0
ENSG00000277147.4	LINC00869	0.161398	18	12	0.005244	Pancreas	0.955505	Brain_Frontal_Cortex_BA9	5.70916	0.0155274	0.284086	-2.79165	1.98041	-0.217892	1.1427	12	0
ENSG00000231599.1	LINC01037	0.16142	2	2	0.0891396	Brain_Cerebellum	0.651346	Brain_Cerebellar_Hemisphere	1.65343	0.346571	0.346571	0.451893	1.69995	1.07592	0.882512	2	0
ENSG00000204308.7	RNF5	0.161437	31	5	2.11593e-05	Esophagus_Mucosa	0.719165	Testis	20.9853	0.00218231	0.745293	-0.849544	4.25229	1.61315	0.946924	5	0
ENSG00000003400.14	CASP10	0.161564	8	7	0.283533	Thyroid	0.920691	Adipose_Visceral_Omentum	4.57401	0.0295018	0.158765	-1.07242	0.422326	-0.573878	0.563883	7	0
ENSG00000258534.1	CTD-2134A5.4	0.161615	4	4	0.0561142	Colon_Transverse	0.918473	Esophagus_Mucosa	2.57355	0.299112	0.299112	-0.364344	1.91015	0.448189	1.00155	4	0
ENSG00000105127.8	AKAP8	0.161651	7	6	0.0476735	Ovary	0.783162	Brain_Cortex	3.77372	0.0369936	0.186552	-1.98027	1.07685	-0.519682	1.11531	6	0
ENSG00000256576.2	RP13-977J11.2	0.161719	47	1	0.00730054	Brain_Substantia_nigra	0.805109	Artery_Coronary	40.3344	0.000607797	40.3344	-2.68282	-0.246741	-1.33137	0.365383	1	0
ENSG00000245317.2	CTC-241N9.1	0.161842	8	8	0.197537	Muscle_Skeletal	0.952149	Vagina	4.3891	0.151401	0.151401	-0.610356	1.2886	0.3564	0.648911	8	0
ENSG00000198728.10	LDB1	0.161844	5	5	0.0361541	Cells_Cultured_fibroblasts	0.830452	Heart_Atrial_Appendage	1.71415	0.342991	0.342991	-0.360999	2.09519	0.879667	1.10422	5	0
ENSG00000221963.5	APOL6	0.161929	19	2	0.0195213	Muscle_Skeletal	0.64134	Testis	15.6782	0.00117099	0.586843	-2.33542	1.66767	-1.57624	0.940692	2	0
ENSG00000218891.4	ZNF579	0.16201	12	12	0.105103	Esophagus_Gastroesophageal_Junction	0.99667	Thyroid	4.84877	0.17425	0.17425	-1.6206	1.15609	-0.200281	0.829251	12	0
ENSG00000166275.15	BORCS7	0.16208	48	1	0.0775047	Muscle_Skeletal	0.37379	Brain_Frontal_Cortex_BA9	40.8933	0.000443916	40.8933	0.889396	1.76535	1.32804	0.199744	1	0
ENSG00000243701.5	DUBR	0.162151	6	6	0.01228	Lung	0.921184	Pituitary	2.5212	0.236082	0.236082	-2.50399	2.20686	0.616433	1.71209	6	0
ENSG00000156463.17	SH3RF2	0.162156	11	8	0.0260098	Skin_Sun_Exposed_Lower_leg	0.888878	Esophagus_Muscularis	4.31003	0.115851	0.202928	-2.22606	1.47222	-0.815956	1.0047	8	0
ENSG00000165555.9	NOXRED1	0.162199	36	3	0.0736833	Whole_Blood	0.775649	Esophagus_Gastroesophageal_Junction	26.5335	0.000153073	1.00765	-1.78857	1.40932	-0.916882	0.540345	3	0
ENSG00000168884.14	TNIP2	0.162236	15	7	0.0132212	Adipose_Subcutaneous	0.806393	Nerve_Tibial	9.18677	0.0183724	0.401308	-0.663591	2.47775	1.13025	0.897738	7	0
ENSG00000197555.9	SIPA1L1	0.16234	12	10	0.0353123	Thyroid	0.898296	Cells_Cultured_fibroblasts	4.21664	0.0433278	0.14974	-2.10476	0.982642	0.0152518	0.999047	10	0
ENSG00000157152.16	SYN2	0.162413	32	4	0.0264611	Artery_Coronary	0.998499	Brain_Cerebellum	23.1194	0.000350711	0.82414	-1.33313	2.21938	0.436127	0.922322	4	0
ENSG00000079101.16	CLUL1	0.162481	31	6	0.0258359	Brain_Nucleus_accumbens_basal_ganglia	0.979396	Pituitary	17.381	0.0115043	0.635424	-0.454414	2.22867	0.498615	0.673575	6	0
ENSG00000144746.6	ARL6IP5	0.162496	38	2	0.0533649	Esophagus_Gastroesophageal_Junction	0.807667	Brain_Anterior_cingulate_cortex_BA24	28.9821	0.00209784	1.15155	-1.278	1.93196	1.37515	0.68319	2	0
ENSG00000103154.9	NECAB2	0.162501	14	14	0.0952437	Colon_Sigmoid	0.980335	Brain_Caudate_basal_ganglia	3.40368	0.136843	0.136843	-1.45231	1.66836	-0.000207922	0.909449	14	0
ENSG00000162949.16	CAPN13	0.162546	3	3	0.0627284	Small_Intestine_Terminal_Ileum	0.714457	Esophagus_Mucosa	1.11471	0.885315	0.885315	0.365877	1.86111	1.08036	0.749816	3	0
ENSG00000134758.13	RNF138	0.162593	4	4	0.0583315	Whole_Blood	0.622861	Thyroid	2.2523	0.21706	0.21706	-1.8932	-0.4918	-0.919536	0.653889	4	0
ENSG00000157388.15	CACNA1D	0.162711	8	7	0.0699225	Thyroid	0.964033	Esophagus_Mucosa	2.385	0.205054	0.205054	-2.69502	1.81241	0.253783	1.3294	7	0
ENSG00000143653.9	SCCPDH	0.162762	19	6	0.00953082	Skin_Not_Sun_Exposed_Suprapubic	0.934966	Esophagus_Mucosa	10.323	0.00994595	0.391788	-2.5924	0.1026	-1.48703	0.798624	6	0
ENSG00000131188.11	PRR7	0.162888	8	6	0.00486574	Cells_Cultured_fibroblasts	0.219553	Pancreas	3.71553	0.061517	0.140157	-2.81579	2.4227	1.25019	1.71954	6	0
ENSG00000227057.9	WDR46	0.162918	23	8	0.0198112	Esophagus_Mucosa	0.980607	Muscle_Skeletal	12.1916	0.0118656	0.479922	-2.32991	0.778922	-0.480173	0.98139	8	0
ENSG00000104870.12	FCGRT	0.162977	26	6	0.00231834	Cells_Cultured_fibroblasts	0.809951	Brain_Putamen_basal_ganglia	16.6833	0.00204398	0.595701	-3.0461	-0.240489	-2.15578	0.734729	6	0
ENSG00000215704.9	CELA2B	0.162989	4	4	0.0221705	Testis	0.954135	Artery_Coronary	1.11779	0.821881	0.821881	-0.97124	2.28743	0.104499	1.53283	4	0
ENSG00000179833.4	SERTAD2	0.163022	10	7	0.01716	Muscle_Skeletal	0.975661	Brain_Hypothalamus	6.67721	0.0144762	0.234008	-2.38326	0.734301	-0.219557	0.963544	7	0
ENSG00000169926.10	KLF13	0.163064	6	6	0.00663009	Prostate	0.895245	Esophagus_Mucosa	2.42351	0.203286	0.203286	-1.29084	2.71487	-0.0289792	1.40335	6	0
ENSG00000224153.2	LINC02054	0.163072	1	1	0.163072	Brain_Cerebellar_Hemisphere	0.163072	Brain_Cerebellar_Hemisphere	1	1	1	1.39481	1.39481	1.39481	NA	1	0
ENSG00000136295.14	TTYH3	0.163082	8	8	0.0270139	Nerve_Tibial	0.958978	Heart_Atrial_Appendage	2.55651	0.233651	0.233651	-2.21132	1.03635	-0.368058	1.10628	8	0
ENSG00000267732.1	RP11-456O19.3	0.163148	2	2	0.116621	Testis	0.503817	Thyroid	1.24126	0.758745	0.758745	0.668496	1.56912	1.11881	0.636835	2	0
ENSG00000103363.14	ELOB	0.163158	4	4	0.0139058	Skin_Sun_Exposed_Lower_leg	0.7677	Brain_Cortex	1.98744	0.423184	0.423184	-2.45969	0.295385	-0.920079	1.14054	4	0
ENSG00000142534.6	RPS11	0.163177	25	1	0.0118537	Ovary	0.707852	Testis	21.7157	0.00208332	21.7157	-2.51647	-0.374742	-1.32029	0.440948	1	0
ENSG00000154144.12	TBRG1	0.163189	1	1	0.163189	Colon_Transverse	0.163189	Colon_Transverse	1	1	1	1.39443	1.39443	1.39443	NA	1	0
ENSG00000228309.6	LINC01350	0.16335	1	1	0.16335	Testis	0.16335	Testis	1	1	1	-1.39389	-1.39389	-1.39389	NA	1	0
ENSG00000004487.15	KDM1A	0.163378	8	8	0.070813	Kidney_Cortex	0.759553	Skin_Sun_Exposed_Lower_leg	3.46053	0.135046	0.135046	-1.80667	1.55362	0.289201	1.00632	8	0
ENSG00000164032.11	H2AFZ	0.163438	2	2	0.170264	Artery_Tibial	0.754672	Whole_Blood	1.56575	0.434253	0.434253	-1.37136	0.312485	-0.529436	1.19066	2	0
ENSG00000113552.15	GNPDA1	0.163514	9	8	0.109133	Nerve_Tibial	0.901026	Esophagus_Muscularis	4.09652	0.111359	0.179355	-1.6021	1.30469	0.281528	0.88337	8	0
ENSG00000178935.5	ZNF552	0.163618	13	6	0.036004	Stomach	0.989261	Muscle_Skeletal	8.64627	0.0244968	0.34403	-2.09688	1.74772	0.101751	1.13103	6	0
ENSG00000173156.6	RHOD	0.163713	40	2	0.0512983	Skin_Sun_Exposed_Lower_leg	0.990689	Brain_Caudate_basal_ganglia	33.1392	0.000129369	1.41831	-1.94898	0.440246	-0.329023	0.446777	2	0
ENSG00000265203.1	RBP3	0.163742	6	6	0.0220346	Brain_Spinal_cord_cervical_c-1	0.8199	Brain_Cerebellum	2.27566	0.165046	0.165046	-2.28977	0.520235	-0.583667	1.03	6	0
ENSG00000172073.3	TEX37	0.163828	1	1	0.163828	Testis	0.163828	Testis	1	1	1	-1.39231	-1.39231	-1.39231	NA	1	0
ENSG00000118507.15	AKAP7	0.163834	27	11	0.0773655	Ovary	0.990341	Brain_Cerebellar_Hemisphere	12.6707	0.0140907	0.438694	-1.76618	1.73761	0.342871	0.804275	11	0
ENSG00000230561.4	CCDC192	0.163912	7	6	0.01438	Brain_Cortex	0.851161	Esophagus_Muscularis	3.04844	0.0814462	0.215507	-0.300709	2.44763	0.817222	0.984616	6	0
ENSG00000273165.1	RP11-1057B6.1	0.163914	1	1	0.163914	Adipose_Subcutaneous	0.163914	Adipose_Subcutaneous	1	1	1	1.39203	1.39203	1.39203	NA	1	0
ENSG00000005486.16	RHBDD2	0.163946	19	13	0.0144352	Colon_Sigmoid	0.978984	Artery_Aorta	7.51543	0.0728668	0.30348	-0.638683	2.44625	1.07793	0.976078	13	0
ENSG00000107874.10	CUEDC2	0.163966	11	8	0.0423212	Brain_Anterior_cingulate_cortex_BA24	0.821068	Esophagus_Muscularis	5.54074	0.00669069	0.216575	-0.462835	2.03035	0.93766	0.873979	8	0
ENSG00000119514.6	GALNT12	0.16402	3	3	0.0469832	Minor_Salivary_Gland	0.854379	Artery_Aorta	1.47989	0.637625	0.637625	-1.98645	0.183534	-0.955659	1.08905	3	0
ENSG00000231024.1	AC092431.3	0.164046	3	2	0.090915	Adipose_Subcutaneous	0.412626	Testis	2.69722	0.0655203	0.237263	-1.69059	-0.819281	-1.1443	0.475939	2	0
ENSG00000144583.4	2004-03-01	0.164104	3	3	0.118511	Brain_Cerebellum	0.736567	Skin_Sun_Exposed_Lower_leg	1.86744	0.213427	0.213427	-1.56105	0.76742	-0.376678	1.16476	3	0
ENSG00000196505.10	GDAP2	0.164115	3	3	0.0760126	Pancreas	0.45824	Lung	1.15577	0.855864	0.855864	-0.872827	1.77431	0.0532434	1.49192	3	0
ENSG00000229937.6	PRPS1L1	0.164175	1	1	0.164175	Testis	0.164175	Testis	1	1	1	1.39117	1.39117	1.39117	NA	1	0
ENSG00000198668.10	CALM1	0.164235	11	10	0.00157408	Testis	0.639014	Artery_Tibial	3.96924	0.188198	0.188198	-3.16067	1.45396	-1.12957	1.15789	10	0
ENSG00000117362.12	APH1A	0.164248	7	6	0.0941347	Muscle_Skeletal	0.884784	Brain_Putamen_basal_ganglia	2.75886	0.0526873	0.139707	-1.67398	0.82299	-0.229072	0.86303	6	0
ENSG00000187164.19	SHTN1	0.164326	13	3	0.16716	Brain_Cerebellar_Hemisphere	0.972268	Artery_Aorta	10.0147	0.000775245	0.425371	-1.38139	0.858072	0.131694	0.820869	3	0
ENSG00000037897.16	METTL1	0.164335	2	2	0.178836	Esophagus_Gastroesophageal_Junction	0.183744	Thyroid	1.01034	0.989658	0.989658	-1.32932	1.34435	0.00751604	1.89057	2	0
ENSG00000139218.17	SCAF11	0.16435	3	2	0.0390036	Lung	0.286431	Cells_Cultured_fibroblasts	2.59018	0.065279	0.344543	-2.06415	-1.06598	-1.53153	0.502451	2	0
ENSG00000267034.1	RP11-384O8.1	0.16436	3	3	0.0744607	Colon_Sigmoid	0.836477	Thyroid	1.64086	0.397808	0.397808	-1.78377	0.206401	-0.856101	1.00191	3	0
ENSG00000148513.17	ANKRD30A	0.16437	2	2	0.154533	Breast_Mammary_Tissue	0.1969	Adipose_Subcutaneous	1.02251	0.977492	0.977492	-1.4237	-1.29043	-1.35707	0.0942329	2	0
ENSG00000105383.14	CD33	0.164396	14	11	0.0351455	Spleen	0.923416	Esophagus_Muscularis	5.77815	0.0614765	0.23026	-0.856337	2.10668	0.582234	0.926432	11	0
ENSG00000172932.14	ANKRD13D	0.164425	24	9	0.000483995	Muscle_Skeletal	0.90077	Heart_Left_Ventricle	12.8977	0.0186473	0.472136	-3.48946	0.985296	-1.34409	0.88123	9	0
ENSG00000112851.14	ERBIN	0.164453	6	6	0.056639	Cells_Cultured_fibroblasts	0.961765	Liver	1.86643	0.243204	0.243204	-1.90609	0.852797	-0.74512	1.00045	6	0
ENSG00000184454.6	NCMAP	0.164518	18	9	0.0201706	Brain_Caudate_basal_ganglia	0.921839	Brain_Substantia_nigra	10.1072	0.00753037	0.415611	-2.03703	2.32316	-0.183653	1.04595	9	0
ENSG00000257955.1	RP1-228P16.5	0.16456	1	1	0.16456	Testis	0.16456	Testis	1	1	1	-1.3899	-1.3899	-1.3899	NA	1	0
ENSG00000166340.15	TPP1	0.164695	5	4	0.0208071	Pituitary	0.54969	Lung	2.56876	0.0459712	0.285608	-1.33809	2.31147	0.480162	1.45043	4	0
ENSG00000162836.11	ACP6	0.164727	49	1	0.010548	Cells_EBV-transformed_lymphocytes	0.720144	Kidney_Cortex	42.9082	0.000702201	42.9082	0.358266	2.55733	1.32713	0.358812	1	0
ENSG00000128944.13	KNSTRN	0.164772	48	1	0.0876268	Colon_Sigmoid	0.679151	Vagina	44.3154	1.77177e-05	44.3154	0.413622	1.70805	1.36633	0.189167	1	0
ENSG00000138613.13	APH1B	0.164915	11	10	0.074131	Skin_Not_Sun_Exposed_Suprapubic	0.744854	Skin_Sun_Exposed_Lower_leg	5.30812	0.0777916	0.193394	-0.97758	1.7858	0.734041	0.82432	10	0
ENSG00000157890.17	MEGF11	0.164966	7	7	0.06321	Brain_Putamen_basal_ganglia	0.967977	Brain_Hippocampus	2.01794	0.264961	0.264961	-1.01946	1.85771	0.0116465	1.08409	7	0
ENSG00000136731.12	UGGT1	0.164995	19	8	0.0384355	Artery_Tibial	0.985818	Prostate	12.3339	0.0263618	0.433296	-0.811852	2.07018	0.967171	0.761143	8	0
ENSG00000130856.15	ZNF236	0.165	25	4	0.0332693	Small_Intestine_Terminal_Ileum	0.807406	Brain_Putamen_basal_ganglia	19.4374	0.00361034	0.729968	-2.12882	0.592992	-1.47228	0.714112	4	0
ENSG00000106346.11	USP42	0.165026	1	1	0.165026	Brain_Spinal_cord_cervical_c-1	0.165026	Brain_Spinal_cord_cervical_c-1	1	1	1	-1.38837	-1.38837	-1.38837	NA	1	0
ENSG00000151033.8	LYZL2	0.165099	1	1	0.165099	Testis	0.165099	Testis	1	1	1	1.38812	1.38812	1.38812	NA	1	0
ENSG00000163012.3	ZSWIM2	0.165125	3	3	0.039315	Adipose_Visceral_Omentum	0.971059	Testis	1.52113	0.460846	0.460846	-2.06087	-0.0362804	-1.31655	1.11363	3	0
ENSG00000231648.1	LINC01698	0.165268	3	3	0.254349	Skin_Not_Sun_Exposed_Suprapubic	0.419763	Skin_Sun_Exposed_Lower_leg	1.48703	0.511019	0.511019	-1.13985	1.02255	0.229845	1.19108	3	0
ENSG00000136490.8	LIMD2	0.165305	9	7	0.0192468	Cells_Cultured_fibroblasts	0.972645	Pancreas	2.77028	0.0578745	0.281381	-2.34072	0.701749	-0.583523	1.04775	7	0
ENSG00000096093.15	EFHC1	0.165364	13	7	0.0532042	Thyroid	0.996866	Brain_Cortex	8.0606	0.0100738	0.336649	-0.247941	1.93326	0.714507	0.592193	7	0
ENSG00000233208.5	LINC00642	0.165435	6	5	0.022348	Pituitary	0.925269	Brain_Hippocampus	2.79793	0.204046	0.204046	-0.815607	2.2844	0.215534	1.09637	5	0
ENSG00000167671.11	UBXN6	0.165452	39	2	0.00946455	Brain_Cortex	0.974343	Nerve_Tibial	27.051	0.00135059	5.83246	-1.64477	2.5948	0.443361	1.02134	2	0
ENSG00000257940.1	RP11-248E9.6	0.165499	2	2	0.253171	Liver	0.696804	Adipose_Subcutaneous	1.65738	0.342623	0.342623	-0.389638	1.14268	0.376521	1.08351	2	0
ENSG00000234292.3	RP11-213H15.1	0.165552	4	4	0.108748	Whole_Blood	0.747995	Prostate	1.54269	0.616126	0.616126	-1.60384	1.20261	-0.344457	1.33313	4	0
ENSG00000143952.19	VPS54	0.166015	16	7	0.129182	Heart_Atrial_Appendage	0.973862	Esophagus_Mucosa	9.53497	0.00911291	0.391433	-1.51734	1.459	0.0452944	0.810196	7	0
ENSG00000153339.13	TRAPPC8	0.166069	6	5	0.0224336	Artery_Aorta	0.952795	Breast_Mammary_Tissue	2.5404	0.0690039	0.277945	-2.28294	0.643052	-0.683373	1.1824	5	0
ENSG00000236335.1	RP4-591L5.1	0.166187	1	1	0.166187	Testis	0.166187	Testis	1	1	1	1.38456	1.38456	1.38456	NA	1	0
ENSG00000102755.11	FLT1	0.166198	2	2	0.0760312	Heart_Atrial_Appendage	0.312662	Whole_Blood	1.20236	0.797637	0.797637	-1.77419	-1.00965	-1.39192	0.540611	2	0
ENSG00000174871.10	CNIH2	0.166228	4	4	0.0644681	Spleen	0.693737	Breast_Mammary_Tissue	1.94963	0.524886	0.524886	-0.499262	1.84893	0.687345	0.990788	4	0
ENSG00000283033.1	RP11-219A15.5	0.166241	10	4	0.179513	Brain_Hypothalamus	0.968123	Brain_Caudate_basal_ganglia	6.67796	0.0542138	0.298686	-0.291674	1.34226	0.345576	0.594548	4	0
ENSG00000225498.1	AC002064.5	0.166273	23	3	0.0211133	Minor_Salivary_Gland	0.91984	Testis	18.8293	0.00356057	0.713188	-2.30595	0.100635	-1.45289	0.49903	3	0
ENSG00000184007.18	PTP4A2	0.166291	7	7	0.0288901	Brain_Cerebellum	0.88006	Brain_Caudate_basal_ganglia	3.19828	0.256019	0.256019	-2.18498	1.1728	-0.879142	1.22681	7	0
ENSG00000089063.14	TMEM230	0.166303	43	1	0.0763066	Cells_EBV-transformed_lymphocytes	0.405361	Prostate	37.8677	0.000330543	37.8677	0.832085	1.77253	1.31986	0.200343	1	0
ENSG00000178623.11	GPR35	0.166309	33	7	0.0227914	Pituitary	0.974553	Artery_Aorta	19.2447	0.0107517	0.668386	-2.27691	2.05105	-0.571123	0.88395	7	0
ENSG00000246526.2	RP11-539L10.2	0.166318	4	4	0.0189377	Brain_Nucleus_accumbens_basal_ganglia	0.983255	Whole_Blood	1.82737	0.188611	0.188611	-0.743824	2.34676	0.587406	1.32541	4	0
ENSG00000183527.11	PSMG1	0.166505	36	3	0.0213692	Esophagus_Gastroesophageal_Junction	0.709282	Vagina	26.8745	0.000114391	1.04173	0.37282	2.3014	1.52546	0.425946	3	0
ENSG00000196275.13	GTF2IRD2	0.166563	49	1	0.0565256	Brain_Hypothalamus	0.877	Kidney_Cortex	43.4493	8.13198e-05	43.4493	0.154773	1.90696	1.33392	0.367403	1	0
ENSG00000142089.15	IFITM3	0.166605	24	8	0.02592	Brain_Cortex	0.985192	Cells_Cultured_fibroblasts	14.2077	0.00326648	0.505526	-2.22741	1.66312	-0.695535	0.966609	8	0
ENSG00000261934.2	PCDHGA9	0.166682	5	5	0.221549	Esophagus_Muscularis	0.921477	Brain_Caudate_basal_ganglia	2.22539	0.421746	0.421746	-1.22242	1.14914	0.403086	0.999367	5	0
ENSG00000147437.9	GNRH1	0.166705	5	5	0.062431	Kidney_Cortex	0.659688	Muscle_Skeletal	2.75988	0.148796	0.148796	-0.864376	1.86322	0.163155	1.21795	5	0
ENSG00000167110.17	GOLGA2	0.166739	6	5	0.00833722	Kidney_Cortex	0.864481	Pancreas	1.5687	0.606615	0.606615	0.170673	2.6381	0.776666	0.936839	5	0
ENSG00000151151.5	IPMK	0.166803	10	7	0.153155	Brain_Hippocampus	0.845238	Heart_Atrial_Appendage	5.11216	0.00626059	0.298103	-1.40297	1.42847	0.230813	0.956775	7	0
ENSG00000004139.13	SARM1	0.166863	16	7	0.00466044	Skin_Not_Sun_Exposed_Suprapubic	0.748495	Artery_Coronary	10.0779	0.00231614	0.344445	-1.10386	2.82961	1.37469	1.16964	7	0
ENSG00000130363.11	RSPH3	0.166923	30	2	0.0861121	Testis	0.783714	Cells_EBV-transformed_lymphocytes	23.1822	0.00132142	3.24849	0.274482	1.71627	1.08945	0.354004	2	0
ENSG00000237759.1	RP11-278H7.3	0.167009	1	1	0.167009	Testis	0.167009	Testis	1	1	1	-1.38188	-1.38188	-1.38188	NA	1	0
ENSG00000256276.1	RP5-916L7.2	0.16708	1	1	0.16708	Spleen	0.16708	Spleen	1	1	1	1.38165	1.38165	1.38165	NA	1	0
ENSG00000090621.13	PABPC4	0.167174	23	3	0.0100011	Breast_Mammary_Tissue	0.580267	Minor_Salivary_Gland	16.9405	0.00229243	0.725974	-2.57579	-0.552995	-1.76023	0.687764	3	0
ENSG00000223999.1	LL22NC03-102D1.18	0.167202	1	1	0.167202	Testis	0.167202	Testis	1	1	1	1.38125	1.38125	1.38125	NA	1	0
ENSG00000255246.1	RP11-179A16.2	0.167231	1	1	0.167231	Testis	0.167231	Testis	1	1	1	1.38116	1.38116	1.38116	NA	1	0
ENSG00000247315.3	ZCCHC3	0.167242	4	4	0.0658697	Muscle_Skeletal	0.985875	Spleen	1.46075	0.537425	0.537425	-1.83931	1.1597	-0.115656	1.25563	4	0
ENSG00000145569.5	FAM105A	0.167302	8	6	0.201666	Whole_Blood	0.919168	Esophagus_Muscularis	4.49828	0.0774357	0.20523	-1.07035	1.27682	0.00776135	0.786109	6	0
ENSG00000250548.6	RP11-47I22.2	0.167317	6	6	0.152022	Cells_Cultured_fibroblasts	0.75043	Brain_Cerebellum	2.34625	0.18752	0.18752	-1.43243	0.697891	-0.218284	0.953811	6	0
ENSG00000213445.9	SIPA1	0.16734	23	8	0.00574957	Colon_Sigmoid	0.848873	Muscle_Skeletal	12.9458	0.00152556	0.463095	-2.76173	0.222818	-1.23966	0.797347	8	0
ENSG00000107020.9	PLGRKT	0.167433	41	2	0.072431	Testis	0.859262	Brain_Cerebellum	33.7273	5.24998e-05	1.46619	0.0883294	1.7964	1.34933	0.425423	2	0
ENSG00000267065.2	LINC02080	0.16745	35	2	0.0270639	Colon_Sigmoid	0.650059	Prostate	27.8042	0.00144254	1.49701	-2.21059	-0.45368	-1.37514	0.417136	2	0
ENSG00000213413.2	PVRIG	0.167544	24	6	0.0227478	Brain_Caudate_basal_ganglia	0.721694	Thyroid	14.9359	0.00324852	0.644243	-1.3819	2.27764	1.3161	0.74008	6	0
ENSG00000277228.1	RP11-189B4.7	0.167756	1	1	0.167756	Testis	0.167756	Testis	1	1	1	-1.37945	-1.37945	-1.37945	NA	1	0
ENSG00000179456.10	ZBTB18	0.167757	6	5	0.0332958	Brain_Hippocampus	0.457947	Esophagus_Mucosa	2.25625	0.120863	0.120863	-1.64096	2.1285	-0.146828	1.49716	5	0
ENSG00000175505.10	CLCF1	0.167835	3	3	0.05048	Spleen	0.84261	Brain_Substantia_nigra	1.28299	0.704049	0.704049	-1.95587	1.60588	-0.182849	1.78093	3	0
ENSG00000267505.1	CTC-296K1.3	0.167884	14	4	0.0121014	Skin_Sun_Exposed_Lower_leg	0.804381	Prostate	10.6012	0.0145269	0.443454	-0.247682	2.50917	1.40811	0.730054	4	0
ENSG00000214753.2	HNRNPUL2	0.16791	4	4	0.0368102	Artery_Tibial	0.786573	Stomach	1.21546	0.78382	0.78382	-0.97166	2.08786	0.550392	1.26866	4	0
ENSG00000226053.1	LINC01776	0.167929	2	2	0.0809134	Cells_Cultured_fibroblasts	0.401571	Testis	1.06761	0.932395	0.932395	-1.74541	-0.838819	-1.29211	0.641058	2	0
ENSG00000171495.16	MROH2B	0.167944	7	6	0.0391138	Colon_Sigmoid	0.753212	Artery_Coronary	2.83608	0.149958	0.149958	-2.06299	1.08719	0.138966	1.06067	6	0
ENSG00000203667.9	COX20	0.167956	3	3	0.14013	Muscle_Skeletal	0.227381	Brain_Spinal_cord_cervical_c-1	1.19465	0.793869	0.793869	1.20713	1.47531	1.38556	0.154523	3	0
ENSG00000176105.13	YES1	0.167974	14	9	0.0401561	Esophagus_Gastroesophageal_Junction	0.983187	Artery_Tibial	6.20281	0.0387985	0.222636	-1.27421	2.05214	0.388619	1.05168	9	0
ENSG00000134940.13	ACRV1	0.168012	5	5	0.0823907	Artery_Tibial	0.898853	Cells_EBV-transformed_lymphocytes	2.55743	0.211019	0.211019	-1.73698	0.449636	-0.60955	0.828962	5	0
ENSG00000173848.18	NET1	0.168012	10	10	0.0896961	Adipose_Subcutaneous	0.746619	Brain_Cerebellum	2.46121	0.121285	0.121285	-1.697	1.69326	0.0183862	1.08648	10	0
ENSG00000236396.8	SLC35G4	0.168045	1	1	0.168045	Testis	0.168045	Testis	1	1	1	-1.37851	-1.37851	-1.37851	NA	1	0
ENSG00000243749.1	TMEM35B	0.168137	1	1	0.168137	Brain_Hippocampus	0.168137	Brain_Hippocampus	1	1	1	1.37822	1.37822	1.37822	NA	1	0
ENSG00000180785.8	OR51E1	0.168187	19	9	0.01009	Brain_Caudate_basal_ganglia	0.995152	Heart_Left_Ventricle	10.6941	0.0108109	0.371237	-1.3084	2.57273	-0.335265	0.902447	9	0
ENSG00000172725.13	CORO1B	0.168199	10	3	0.0235522	Brain_Cerebellum	0.15976	Esophagus_Muscularis	8.27795	0.00259149	0.464236	1.40588	2.26436	2.00399	0.250327	3	0
ENSG00000071189.21	SNX13	0.168422	10	5	0.0348092	Thyroid	0.382013	Small_Intestine_Terminal_Ileum	6.41413	0.0226592	0.293404	-2.11057	1.49237	-0.972446	1.18652	5	0
ENSG00000196911.10	KPNA5	0.168425	10	7	0.0175491	Small_Intestine_Terminal_Ileum	0.945152	Nerve_Tibial	6.18657	0.0681494	0.217689	-2.375	0.0687956	-0.897242	0.76302	7	0
ENSG00000057468.6	MSH4	0.168461	45	2	0.106383	Pancreas	0.977507	Cells_EBV-transformed_lymphocytes	34.9298	0.000269668	1.8406	-0.682202	1.61467	0.605761	0.549384	2	0
ENSG00000138035.14	PNPT1	0.168487	10	7	0.0697714	Esophagus_Mucosa	0.965939	Cells_EBV-transformed_lymphocytes	5.03765	0.0348199	0.221654	-1.11021	1.81339	0.723831	0.797081	7	0
ENSG00000263571.2	CTC-304I17.5	0.168516	3	2	0.183302	Brain_Spinal_cord_cervical_c-1	0.601009	Brain_Cerebellar_Hemisphere	2.29683	0.0173398	0.685832	-1.33066	0.650533	-0.0523911	1.10885	2	0
ENSG00000091073.19	DTX2	0.168674	26	7	0.0526225	Brain_Cerebellum	0.98772	Colon_Transverse	14.8203	0.0106354	0.513063	-1.65239	1.93801	0.424501	0.783988	7	0
ENSG00000101017.13	CD40	0.168699	34	4	0.0749464	Skin_Sun_Exposed_Lower_leg	0.951437	Liver	23.0562	0.00179721	0.806022	-0.544115	1.78079	0.948942	0.641793	4	0
ENSG00000157833.12	GAREM2	0.168782	26	7	0.011302	Skin_Not_Sun_Exposed_Suprapubic	0.717979	Ovary	16.3113	0.0232898	0.564493	-2.53322	1.22288	-1.41674	0.932048	7	0
ENSG00000277152.1	RP11-622C24.2	0.16879	19	8	0.0128126	Testis	0.968	Esophagus_Gastroesophageal_Junction	11.2492	0.0277365	0.386923	-2.48894	0.657217	-0.408253	0.697643	8	0
ENSG00000249937.5	RP11-454P21.1	0.168878	7	6	0.0355965	Brain_Cerebellar_Hemisphere	0.66967	Skin_Sun_Exposed_Lower_leg	5.36883	0.107391	0.183806	-2.10151	-0.426602	-1.15672	0.666818	6	0
ENSG00000260698.1	RP11-439E19.9	0.168884	9	9	0.01011	Adipose_Visceral_Omentum	0.825911	Thyroid	3.44902	0.295309	0.295309	-0.860675	2.57204	0.740507	1.12119	9	0
ENSG00000105643.9	ARRDC2	0.168907	11	11	0.0554532	Skin_Not_Sun_Exposed_Suprapubic	0.873418	Thyroid	3.93284	0.164816	0.164816	-1.23904	1.91531	0.036214	1.03396	11	0
ENSG00000029364.11	SLC39A9	0.168913	15	6	0.12932	Thyroid	0.954701	Esophagus_Muscularis	9.47537	0.0226845	0.390226	-1.1679	1.51679	0.186081	0.722107	6	0
ENSG00000182156.9	ENPP7	0.168967	4	2	0.123958	Lung	0.501765	Cells_EBV-transformed_lymphocytes	3.78337	0.0197268	0.160051	-1.53837	1.36489	-0.54608	1.3268	2	0
ENSG00000225285.1	LINC01770	0.168988	4	4	0.0669258	Prostate	0.415277	Adipose_Subcutaneous	1.94456	0.284379	0.284379	0.814642	1.83217	1.38988	0.430939	4	0
ENSG00000036672.15	USP2	0.169027	19	11	0.0262951	Brain_Cortex	0.981164	Pancreas	7.9501	0.020098	0.277752	-1.9457	2.22183	0.363466	1.05417	11	0
ENSG00000100567.12	PSMA3	0.169033	6	6	0.0519827	Brain_Nucleus_accumbens_basal_ganglia	0.997891	Liver	1.48932	0.643196	0.643196	-1.94328	1.25796	0.218743	1.17413	6	0
ENSG00000139190.16	VAMP1	0.169074	42	3	0.10905	Colon_Sigmoid	0.923663	Artery_Coronary	33.6318	0.00101142	1.19954	-1.60248	0.677026	-0.89575	0.53552	3	0
ENSG00000170590.9	LINC00266-3	0.169169	1	1	0.169169	Testis	0.169169	Testis	1	1	1	1.37488	1.37488	1.37488	NA	1	0
ENSG00000228971.2	RP11-286B14.1	0.169179	4	4	0.0789645	Brain_Frontal_Cortex_BA9	0.885333	Brain_Cortex	1.7764	0.240482	0.240482	-1.75673	0.388205	-0.479939	0.913216	4	0
ENSG00000108840.15	HDAC5	0.169215	7	7	0.060794	Nerve_Tibial	0.844164	Cells_Cultured_fibroblasts	2.81482	0.149447	0.149447	-1.87499	1.06423	-0.338943	1.03305	7	0
ENSG00000081059.19	TCF7	0.169427	8	6	0.0609208	Skin_Sun_Exposed_Lower_leg	0.556174	Brain_Hippocampus	4.27321	0.0304605	0.302888	-1.87407	1.81445	0.0649006	1.65365	6	0
ENSG00000107902.13	LHPP	0.169439	36	10	0.0348816	Stomach	0.972858	Brain_Spinal_cord_cervical_c-1	15.5332	0.0298457	0.524562	-2.10973	1.52551	-0.446116	0.901939	10	0
ENSG00000104805.15	NUCB1	0.169453	21	10	4.59065e-05	Colon_Sigmoid	0.866772	Ovary	8.65276	0.0233604	0.305245	-4.07555	0.617672	-1.53451	1.28824	10	0
ENSG00000149573.8	MPZL2	0.169504	9	7	0.250071	Whole_Blood	0.721806	Skin_Not_Sun_Exposed_Suprapubic	4.88918	0.00610012	0.165782	-0.678859	1.15018	0.214253	0.657557	7	0
ENSG00000126858.16	RHOT1	0.169507	21	5	0.0299053	Artery_Aorta	0.87231	Brain_Caudate_basal_ganglia	15.1467	0.00310063	0.583501	-2.17134	0.597123	-1.322	0.746485	5	0
ENSG00000137103.16	TMEM8B	0.169543	46	2	0.099702	Esophagus_Mucosa	0.986019	Brain_Frontal_Cortex_BA9	38.688	9.28083e-06	2.13344	-1.6463	0.556783	-0.213753	0.520752	2	0
ENSG00000138069.16	RAB1A	0.169634	2	2	0.0624505	Thyroid	0.640547	Artery_Tibial	1.38802	0.611978	0.611978	-1.86308	-0.466934	-1.16501	0.987227	2	0
ENSG00000171812.12	COL8A2	0.169653	3	3	0.0378082	Artery_Tibial	0.761403	Colon_Transverse	1.77705	0.38136	0.38136	-2.07693	0.303638	-1.01869	1.21206	3	0
ENSG00000166090.8	IL25	0.169667	2	2	0.10203	Heart_Atrial_Appendage	0.357299	Testis	1.00886	0.991137	0.991137	-1.63509	0.920525	-0.357282	1.80709	2	0
ENSG00000205186.2	FABP9	0.169705	1	1	0.169705	Breast_Mammary_Tissue	0.169705	Breast_Mammary_Tissue	1	1	1	-1.37315	-1.37315	-1.37315	NA	1	0
ENSG00000185215.8	TNFAIP2	0.169721	8	8	0.00374259	Muscle_Skeletal	0.981283	Whole_Blood	2.77106	0.211495	0.211495	-0.350882	2.89908	0.912246	1.09256	8	0
ENSG00000138688.15	KIAA1109	0.169744	27	9	0.0226753	Liver	0.937603	Adipose_Subcutaneous	12.9716	0.00307243	0.497985	-2.27886	1.86219	0.0713187	0.881766	9	0
ENSG00000273148.1	RP5-1068E13.7	0.169783	26	4	0.00208993	Artery_Tibial	0.982784	Testis	19.364	0.0021157	0.676623	-3.07715	0.0215793	-1.86304	0.680871	4	0
ENSG00000183281.14	PLGLB1	0.169859	44	3	0.0302855	Brain_Nucleus_accumbens_basal_ganglia	0.76214	Thyroid	30.5635	0.00082875	1.02097	-2.16634	-0.302671	-1.27535	0.407652	3	0
ENSG00000258117.2	RP11-1022B3.1	0.169863	1	1	0.169863	Thyroid	0.169863	Thyroid	1	1	1	-1.37265	-1.37265	-1.37265	NA	1	0
ENSG00000100908.13	EMC9	0.169906	31	1	0.0334769	Heart_Left_Ventricle	0.588058	Brain_Caudate_basal_ganglia	26.9093	2.88255e-08	26.9093	-2.12632	-0.541652	-1.31009	0.326426	1	0
ENSG00000108509.20	CAMTA2	0.16991	26	10	0.00709755	Brain_Putamen_basal_ganglia	0.980071	Esophagus_Muscularis	10.6098	0.00758081	0.362293	-1.94004	2.69223	-0.193629	0.905262	10	0
ENSG00000172969.7	FRG2C	0.169995	2	2	0.228113	Esophagus_Mucosa	0.358048	Cells_Cultured_fibroblasts	1.35786	0.642142	0.642142	-0.91909	1.20523	0.143071	1.50212	2	0
ENSG00000248908.1	RP11-730N24.1	0.170235	1	1	0.170235	Testis	0.170235	Testis	1	1	1	-1.37145	-1.37145	-1.37145	NA	1	0
ENSG00000105707.13	HPN	0.170282	12	11	0.0916287	Whole_Blood	0.962075	Brain_Hypothalamus	3.83397	0.171159	0.171159	-1.4295	1.68687	0.380387	0.829671	11	0
ENSG00000144231.10	POLR2D	0.170393	43	2	0.0428972	Skin_Sun_Exposed_Lower_leg	0.95976	Brain_Caudate_basal_ganglia	32.2774	0.0011286	1.85876	-1.26621	2.02471	1.11472	0.666935	2	0
ENSG00000077800.11	FKBP6	0.170407	3	3	0.0258132	Breast_Mammary_Tissue	0.642233	Spleen	1.69822	0.574387	0.574387	0.464579	2.22901	1.22324	0.907802	3	0
ENSG00000065618.18	COL17A1	0.170438	4	4	0.0222248	Muscle_Skeletal	0.825366	Whole_Blood	1.45507	0.510978	0.510978	-2.2865	0.445889	-0.680304	1.16331	4	0
ENSG00000186513.2	OR9Q2	0.170445	1	1	0.170445	Testis	0.170445	Testis	1	1	1	1.37078	1.37078	1.37078	NA	1	0
ENSG00000203757.1	OR6K3	0.170467	2	1	0.12361	Lung	0.239531	Whole_Blood	1.96303	0.0369675	1.96303	1.17616	1.5398	1.35798	0.257129	1	0
ENSG00000116678.19	LEPR	0.170554	19	8	0.146371	Adipose_Visceral_Omentum	0.938639	Brain_Cortex	10.8152	0.041522	0.384398	-1.23608	1.45247	0.408218	0.62751	8	0
ENSG00000162763.3	LRRC52	0.170583	4	2	0.0467508	Esophagus_Gastroesophageal_Junction	0.132629	Lung	3.76222	0.00964804	0.203476	1.50382	1.98855	1.76798	0.227154	2	0
ENSG00000152457.17	DCLRE1C	0.170613	20	10	0.00515027	Spleen	0.657097	Colon_Sigmoid	11.651	0.0156664	0.429868	-2.79748	0.675479	-1.60982	1.09382	10	0
ENSG00000127995.16	CASD1	0.170628	30	10	0.0105502	Brain_Hypothalamus	0.905731	Brain_Nucleus_accumbens_basal_ganglia	12.6949	0.0208173	0.52564	-0.868657	2.55726	0.938675	0.999938	10	0
ENSG00000170631.14	ZNF16	0.170762	6	5	0.13903	Spleen	0.890817	Colon_Transverse	4.62785	0.120034	0.161685	-1.47941	0.918442	-0.312326	0.869494	5	0
ENSG00000065060.16	UHRF1BP1	0.170865	47	1	0.0161852	Minor_Salivary_Gland	0.964516	Muscle_Skeletal	41.4511	0.000116046	41.4511	-2.40471	1.03185	-1.32988	0.758397	1	0
ENSG00000243667.6	WDR92	0.170892	29	3	0.042205	Brain_Hypothalamus	0.993693	Brain_Hippocampus	21.3103	0.000473717	0.764999	-2.03149	0.954494	-1.00275	0.837702	3	0
ENSG00000084234.16	APLP2	0.170931	8	7	0.0658666	Artery_Tibial	0.969421	Esophagus_Mucosa	2.15117	0.280119	0.280119	-1.83933	1.1846	-0.597997	1.06948	7	0
ENSG00000164073.9	MFSD8	0.170981	5	4	0.178952	Cells_Cultured_fibroblasts	0.667256	Lung	1.66171	0.550322	0.550322	-1.34399	1.22606	-0.399072	1.0114	4	0
ENSG00000143033.17	MTF2	0.171037	1	1	0.171037	Brain_Cerebellum	0.171037	Brain_Cerebellum	1	1	1	1.36888	1.36888	1.36888	NA	1	0
ENSG00000136918.7	WDR38	0.171081	8	6	0.1008	Kidney_Cortex	0.937602	Esophagus_Gastroesophageal_Junction	4.58586	0.020567	0.349276	-0.456591	1.64099	0.422346	0.805052	6	0
ENSG00000179588.8	ZFPM1	0.171088	14	11	0.0590785	Vagina	0.9734	Nerve_Tibial	5.20265	0.0413921	0.177083	-1.84357	1.88761	-0.517145	0.982527	11	0
ENSG00000279652.1	RP1-78B3.1	0.1711	1	1	0.1711	Colon_Sigmoid	0.1711	Colon_Sigmoid	1	1	1	1.36868	1.36868	1.36868	NA	1	0
ENSG00000164512.17	ANKRD55	0.171102	8	8	0.0287342	Testis	0.865439	Brain_Hypothalamus	1.89329	0.413265	0.413265	-2.18711	0.350336	-0.873617	0.934935	8	0
ENSG00000108946.14	PRKAR1A	0.171137	13	9	0.0568005	Artery_Tibial	0.944443	Testis	5.18847	0.0494101	0.197792	-1.90484	1.46705	-0.696245	1.14675	9	0
ENSG00000185158.12	LRRC37B	0.171183	13	9	0.088023	Brain_Nucleus_accumbens_basal_ganglia	0.881739	Brain_Anterior_cingulate_cortex_BA24	5.05094	0.0385194	0.288079	-1.44471	1.70592	0.14045	1.12973	9	0
ENSG00000166862.6	CACNG2	0.171208	1	1	0.171208	Brain_Anterior_cingulate_cortex_BA24	0.171208	Brain_Anterior_cingulate_cortex_BA24	1	1	1	-1.36833	-1.36833	-1.36833	NA	1	0
ENSG00000276251.1	CTB-32O4.3	0.171306	5	5	0.122034	Brain_Hypothalamus	0.90355	Ovary	1.59325	0.51354	0.51354	-1.54629	0.792743	-0.321424	1.11626	5	0
ENSG00000248943.1	RP11-1026M7.3	0.171363	1	1	0.171363	Testis	0.171363	Testis	1	1	1	1.36784	1.36784	1.36784	NA	1	0
ENSG00000116213.15	WRAP73	0.171374	34	3	0.0378914	Testis	0.970215	Liver	27.8529	0.00352803	1.09589	-1.01689	2.07603	0.147104	0.680558	3	0
ENSG00000064835.10	POU1F1	0.171432	11	5	0.160535	Brain_Anterior_cingulate_cortex_BA24	0.863238	Artery_Tibial	8.05576	0.0555154	0.3383	-1.40327	1.19843	0.57225	0.737825	5	0
ENSG00000197747.8	S100A10	0.171488	30	6	0.0320183	Esophagus_Gastroesophageal_Junction	0.972395	Lung	15.194	0.00189357	0.60435	-2.14418	0.873055	-0.443742	0.669839	6	0
ENSG00000087269.15	NOP14	0.171494	11	8	0.0190436	Brain_Cerebellar_Hemisphere	0.905773	Colon_Sigmoid	4.93887	0.0519372	0.179964	-0.233077	2.34468	1.2197	0.83563	8	0
ENSG00000172935.8	MRGPRF	0.171515	13	9	0.0100931	Esophagus_Muscularis	0.969724	Skin_Sun_Exposed_Lower_leg	6.18459	0.0548806	0.214675	-2.57262	0.295652	-1.12689	0.931239	9	0
ENSG00000108010.11	GLRX3	0.171564	23	12	0.0509993	Spleen	0.987718	Esophagus_Gastroesophageal_Junction	7.40881	0.00656522	0.25417	-1.26504	1.95149	0.806617	0.867679	12	0
ENSG00000007062.11	PROM1	0.171628	17	12	0.0124079	Vagina	0.922624	Brain_Cerebellar_Hemisphere	5.3571	0.0303425	0.203563	-2.22307	2.50033	-0.296573	1.13343	12	0
ENSG00000178809.11	TRIM73	0.171674	31	6	0.0468861	Brain_Cerebellar_Hemisphere	0.868772	Lung	20.4253	0.00525308	0.821511	-1.69441	1.98733	0.962924	0.835722	6	0
ENSG00000138592.13	USP8	0.171706	15	5	0.0122147	Testis	0.758381	Skin_Sun_Exposed_Lower_leg	9.56304	0.0011582	0.325587	-2.37592	2.50588	-0.478379	1.27147	5	0
ENSG00000070159.13	PTPN3	0.171709	9	8	0.010874	Liver	0.864012	Cells_Cultured_fibroblasts	2.98206	0.100618	0.100618	-0.953961	2.54672	0.997866	1.13604	8	0
ENSG00000188312.13	CENPP	0.171714	45	2	0.00556166	Small_Intestine_Terminal_Ileum	0.579563	Liver	37.1814	0.00046619	3.12769	-2.77256	0.554024	-1.43198	0.473221	2	0
ENSG00000270339.3	CH17-385C13.3	0.171737	3	3	0.0421828	Whole_Blood	0.624323	Brain_Nucleus_accumbens_basal_ganglia	1.10235	0.943894	0.943894	-0.966622	2.03171	0.191785	1.61116	3	0
ENSG00000165782.10	TMEM55B	0.17181	3	3	0.02873	Skin_Sun_Exposed_Lower_leg	0.961924	Esophagus_Gastroesophageal_Junction	1.4502	0.571746	0.571746	-0.579077	2.18717	0.551944	1.45041	3	0
ENSG00000165733.7	BMS1	0.17182	16	10	0.0343798	Lung	0.980289	Brain_Frontal_Cortex_BA9	7.5596	0.0113499	0.255057	-2.11559	1.37561	-0.629598	0.895211	10	0
ENSG00000196616.13	ADH1B	0.171839	19	11	0.0275424	Adipose_Visceral_Omentum	0.991837	Nerve_Tibial	7.97009	0.0396175	0.351064	-1.65672	2.20374	-0.166878	1.04979	11	0
ENSG00000112473.17	SLC39A7	0.171885	2	2	0.111127	Cells_EBV-transformed_lymphocytes	0.284593	Brain_Cerebellar_Hemisphere	1.04988	0.950125	0.950125	-1.59315	1.07006	-0.261546	1.88317	2	0
ENSG00000141076.17	UTP4	0.171924	44	1	0.0636904	Brain_Hippocampus	0.373654	Ovary	37.3784	0.000231653	37.3784	0.33673	1.85434	1.2585	0.245686	1	0
ENSG00000272236.1	XXbac-BPG170G13.32	0.171927	13	4	0.00585163	Vagina	0.723477	Esophagus_Muscularis	10.0445	0.0244624	0.379213	-2.75598	-0.353815	-1.28129	0.60825	4	0
ENSG00000101180.15	HRH3	0.171947	2	2	0.0637379	Brain_Cerebellum	0.537293	Brain_Cerebellar_Hemisphere	1.47052	0.529484	0.529484	-1.85401	-0.616912	-1.23546	0.874759	2	0
ENSG00000104613.11	INTS10	0.171976	25	13	0.00372918	Heart_Atrial_Appendage	0.97821	Lung	8.8638	0.0423465	0.318108	-1.50696	2.90021	0.0498768	0.993524	13	0
ENSG00000167646.13	DNAAF3	0.172019	27	5	0.00380313	Colon_Sigmoid	0.439535	Artery_Coronary	18.5236	0.00326972	0.62729	-2.89405	-0.772978	-2.16597	0.545073	5	0
ENSG00000074657.13	ZNF532	0.172065	11	11	0.00178425	Artery_Aorta	0.850738	Brain_Hypothalamus	4.16372	0.157651	0.157651	-3.12398	0.188177	-1.36255	0.977768	11	0
ENSG00000107551.20	RASSF4	0.172069	14	12	0.108858	Brain_Cortex	0.930185	Esophagus_Mucosa	3.78701	0.0473364	0.134521	-1.60335	1.50139	0.117177	1.02766	12	0
ENSG00000227098.1	AC073636.1	0.172221	1	1	0.172221	Testis	0.172221	Testis	1	1	1	1.3651	1.3651	1.3651	NA	1	0
ENSG00000100258.17	LMF2	0.172273	24	8	0.0324487	Colon_Transverse	0.964244	Esophagus_Gastroesophageal_Junction	11.608	0.00704144	0.430068	-2.13884	1.60798	0.237417	0.830154	8	0
ENSG00000159063.12	ALG8	0.172301	33	4	0.116292	Esophagus_Mucosa	0.999538	Artery_Tibial	22.0839	0.00106692	0.753608	-1.57053	1.33537	-0.13854	0.738128	4	0
ENSG00000134508.12	CABLES1	0.172338	9	8	0.105969	Pancreas	0.950691	Artery_Aorta	2.84142	0.109719	0.109719	-1.53657	1.61658	0.145331	1.05516	8	0
ENSG00000261236.7	BOP1	0.172446	4	4	0.262816	Colon_Sigmoid	0.6199	Thyroid	2.65689	0.114484	0.114484	-0.870605	1.11976	0.00325641	0.965018	4	0
ENSG00000117477.12	CCDC181	0.172454	27	2	0.0636258	Colon_Sigmoid	0.988293	Breast_Mammary_Tissue	21.2612	0.00192915	1.36778	-1.85479	1.08327	-1.16485	0.64927	2	0
ENSG00000127125.8	PPCS	0.17247	5	5	0.130546	Breast_Mammary_Tissue	0.899415	Pituitary	1.40017	0.544998	0.544998	-1.2371	1.51195	0.0162764	1.12668	5	0
ENSG00000168273.7	SMIM4	0.172571	2	2	0.121359	Esophagus_Muscularis	0.323826	Whole_Blood	1.04384	0.956155	0.956155	-1.54909	-0.986625	-1.26786	0.397725	2	0
ENSG00000146830.9	GIGYF1	0.172594	46	2	0.00293635	Brain_Anterior_cingulate_cortex_BA24	0.688039	Esophagus_Gastroesophageal_Junction	33.7787	0.00209277	1.86907	-0.408723	2.97432	1.6138	0.633236	2	0
ENSG00000158113.12	LRRC43	0.172697	30	4	0.0154193	Thyroid	0.899465	Brain_Frontal_Cortex_BA9	20.4798	0.000762716	0.740743	-2.42238	1.02416	-1.14698	0.903292	4	0
ENSG00000104064.16	GABPB1	0.172748	36	2	0.0852618	Brain_Caudate_basal_ganglia	0.997092	Skin_Sun_Exposed_Lower_leg	28.1454	0.000181728	1.38018	-1.70328	1.72094	0.274983	0.583851	2	0
ENSG00000275720.1	CTB-75G16.3	0.172754	39	1	0.0450811	Testis	0.935207	Nerve_Tibial	34.1337	1.33465e-06	34.1337	-2.0039	0.0812956	-1.29128	0.422555	1	0
ENSG00000270058.1	RP11-514D23.3	0.172754	3	3	0.031301	Testis	0.82643	Esophagus_Gastroesophageal_Junction	1.0567	0.94129	0.94129	-0.629679	2.15322	0.580943	1.42627	3	0
ENSG00000185864.16	NPIPB4	0.172795	33	8	0.0143646	Esophagus_Muscularis	0.992161	Uterus	19.275	0.0330018	0.643418	-2.44801	1.76966	-0.284032	0.911804	8	0
ENSG00000174130.12	TLR6	0.172837	19	9	0.107751	Breast_Mammary_Tissue	0.920697	Muscle_Skeletal	8.73271	0.00213217	0.356114	-1.60839	1.38249	0.133577	0.939212	9	0
ENSG00000275709.1	RP11-96O20.5	0.172838	4	4	0.043351	Nerve_Tibial	0.541423	Brain_Cerebellar_Hemisphere	1.23235	0.846607	0.846607	-0.791736	2.02031	0.855905	1.24651	4	0
ENSG00000119777.18	TMEM214	0.172851	2	2	0.158228	Brain_Nucleus_accumbens_basal_ganglia	0.275141	Esophagus_Muscularis	1.09617	0.903835	0.903835	-1.41106	-1.0913	-1.25118	0.226102	2	0
ENSG00000261667.1	LY6L	0.172998	1	1	0.172998	Testis	0.172998	Testis	1	1	1	-1.36263	-1.36263	-1.36263	NA	1	0
ENSG00000119471.14	HSDL2	0.173076	30	5	0.0367986	Adipose_Subcutaneous	0.74583	Brain_Hypothalamus	17.9957	0.00380283	0.716509	-2.08799	0.598519	-1.27679	0.650562	5	0
ENSG00000107290.13	SETX	0.173206	18	6	0.0309071	Brain_Hippocampus	0.990551	Stomach	11.9266	0.0176203	0.447961	-1.79189	2.15827	-0.130212	0.815472	6	0
ENSG00000188846.13	RPL14	0.173275	15	5	0.150966	Adipose_Visceral_Omentum	0.842638	Colon_Transverse	11.1905	0.0064057	0.378957	-1.13981	1.43613	0.675623	0.801768	5	0
ENSG00000278619.4	MRM1	0.173312	10	10	0.0229187	Cells_Cultured_fibroblasts	0.938191	Brain_Hypothalamus	3.67418	0.17439	0.17439	-0.969332	2.27479	0.889551	1.01012	10	0
ENSG00000263618.5	RP11-527H14.4	0.17345	4	4	0.0218498	Breast_Mammary_Tissue	0.77367	Testis	2.42501	0.127753	0.127753	-2.29297	-0.287578	-0.869663	0.958493	4	0
ENSG00000057294.14	PKP2	0.173452	11	11	0.0452383	Whole_Blood	0.8829	Esophagus_Mucosa	2.98046	0.15857	0.15857	-2.00243	1.02826	-0.600973	1.09531	11	0
ENSG00000255458.5	RP11-539G18.3	0.173505	3	3	0.0402253	Lung	0.935384	Testis	1.81022	0.239639	0.239639	-0.0810723	2.05143	0.825938	1.10134	3	0
ENSG00000137691.12	C11orf70	0.173587	7	6	0.139072	Brain_Anterior_cingulate_cortex_BA24	0.852356	Skin_Sun_Exposed_Lower_leg	4.62684	0.138627	0.191938	-1.47926	0.987509	0.17091	0.867527	6	0
ENSG00000139985.6	ADAM21	0.17365	12	9	0.0336602	Adipose_Visceral_Omentum	0.991921	Thyroid	6.16099	0.101624	0.245632	-0.944749	2.12412	0.340874	1.10334	9	0
ENSG00000111713.2	GYS2	0.173796	12	8	0.229338	Artery_Tibial	0.96637	Pancreas	4.96743	0.100324	0.189445	-0.791272	1.20207	0.205166	0.577273	8	0
ENSG00000173320.11	STOX2	0.173871	5	4	0.100248	Artery_Tibial	0.36751	Liver	1.52317	0.535831	0.535831	-1.25499	1.64365	0.71871	1.13779	4	0
ENSG00000140365.15	COMMD4	0.173928	13	9	0.0160249	Heart_Atrial_Appendage	0.949685	Cells_Cultured_fibroblasts	6.70128	0.0569484	0.243065	-0.0631022	2.40835	1.39068	0.669406	9	0
ENSG00000137877.9	SPTBN5	0.173937	48	3	0.0725658	Brain_Substantia_nigra	0.983502	Brain_Nucleus_accumbens_basal_ganglia	37.3595	0.00219825	1.31492	-0.968119	1.79555	0.125065	0.522241	3	0
ENSG00000132773.11	TOE1	0.174	1	1	0.174	Esophagus_Muscularis	0.174	Esophagus_Muscularis	1	1	1	1.35946	1.35946	1.35946	NA	1	0
ENSG00000165916.8	PSMC3	0.174031	29	5	0.0443964	Colon_Transverse	0.998328	Pituitary	17.752	0.00137168	0.665877	-0.637381	2.01033	0.367062	0.660513	5	0
ENSG00000163694.14	RBM47	0.174046	5	5	0.0763885	Thyroid	0.733755	Brain_Cerebellar_Hemisphere	1.21935	0.729898	0.729898	-1.77204	1.44354	0.0085749	1.25879	5	0
ENSG00000175048.16	ZDHHC14	0.174065	16	16	0.0290169	Colon_Transverse	0.941642	Kidney_Cortex	3.1306	0.133196	0.133196	-0.77086	2.18326	0.30678	0.798071	16	0
ENSG00000259610.1	RP11-499F3.1	0.174091	1	1	0.174091	Thyroid	0.174091	Thyroid	1	1	1	1.35917	1.35917	1.35917	NA	1	0
ENSG00000281920.1	RP11-418H16.1	0.174247	25	16	0.0131465	Brain_Cortex	0.936848	Prostate	7.4723	0.0272737	0.290136	-2.47977	1.12747	-0.340995	1.12071	16	0
ENSG00000170634.12	ACYP2	0.174257	34	3	0.0511659	Vagina	0.897255	Artery_Aorta	23.3098	0.00468528	1.87162	-1.95009	1.81368	-0.658951	0.883354	3	0
ENSG00000157240.3	FZD1	0.174258	10	10	0.0117082	Esophagus_Gastroesophageal_Junction	0.933999	Spleen	2.68356	0.123641	0.123641	-1.11171	2.52082	0.353227	1.05628	10	0
ENSG00000143768.12	LEFTY2	0.174265	10	8	0.0371737	Brain_Cortex	0.971056	Brain_Cerebellar_Hemisphere	4.54861	0.0681796	0.189879	-2.08385	0.881202	-0.762397	0.852453	8	0
ENSG00000107249.21	GLIS3	0.174284	8	7	0.0762729	Lung	0.766583	Colon_Sigmoid	1.79222	0.269787	0.269787	-1.45655	1.77273	0.666021	1.10433	7	0
ENSG00000255512.1	AP005135.2	0.174317	1	1	0.174317	Testis	0.174317	Testis	1	1	1	-1.35846	-1.35846	-1.35846	NA	1	0
ENSG00000225518.2	LINC01703	0.174321	12	9	0.049341	Esophagus_Muscularis	0.953938	Artery_Aorta	5.81484	0.0426039	0.210181	-0.900446	1.96563	0.521942	0.901099	9	0
ENSG00000163879.10	DNALI1	0.17435	39	4	0.163293	Brain_Hypothalamus	0.954513	Brain_Putamen_basal_ganglia	26.5702	0.00116216	0.904692	-1.39408	1.27547	-0.119402	0.586422	4	0
ENSG00000129437.9	KLK14	0.174371	8	7	0.0752243	Nerve_Tibial	0.700898	Testis	3.48279	0.0367797	0.137593	-1.55838	1.77909	0.460895	1.09534	7	0
ENSG00000080618.13	CPB2	0.174386	2	2	0.0619968	Liver	0.684019	Brain_Spinal_cord_cervical_c-1	1.16569	0.834314	0.834314	0.406985	1.86632	1.13665	1.0319	2	0
ENSG00000100523.14	DDHD1	0.174408	22	5	0.200387	Cells_Cultured_fibroblasts	0.963105	Skin_Sun_Exposed_Lower_leg	14.6637	0.00348394	0.540803	-1.28045	0.893883	-0.281635	0.544319	5	0
ENSG00000164853.8	UNCX	0.17459	1	1	0.17459	Pituitary	0.17459	Pituitary	1	1	1	-1.3576	-1.3576	-1.3576	NA	1	0
ENSG00000111790.13	FGFR1OP2	0.174613	6	6	0.00850805	Cells_Cultured_fibroblasts	0.946066	Brain_Cerebellum	1.47363	0.471776	0.471776	-2.63121	0.285064	-0.866843	1.10436	6	0
ENSG00000198478.7	SH3BGRL2	0.17463	21	12	0.013623	Stomach	0.994454	Esophagus_Mucosa	7.47393	0.00561382	0.273048	-1.84613	2.46705	0.119144	1.26773	12	0
ENSG00000107201.9	DDX58	0.174741	12	7	0.156334	Cells_Cultured_fibroblasts	0.922865	Muscle_Skeletal	5.97341	0.017678	0.234347	-1.41751	1.33504	0.138015	0.990035	7	0
ENSG00000234928.1	LINC01659	0.174744	25	4	0.0189129	Thyroid	0.999247	Ovary	15.5663	8.69872e-05	0.613966	-1.18768	2.34724	0.464327	0.895944	4	0
ENSG00000178690.2	DYNAP	0.174779	3	3	0.0763439	Testis	0.502074	Skin_Not_Sun_Exposed_Suprapubic	1.45278	0.58357	0.58357	-1.77231	-0.67123	-1.34372	0.589666	3	0
ENSG00000157927.16	RADIL	0.174795	34	6	0.0229567	Brain_Cortex	0.94254	Stomach	20.1209	0.000175057	0.798893	-0.93805	2.27415	0.952489	0.933752	6	0
ENSG00000137558.7	PI15	0.174808	13	10	0.0122436	Muscle_Skeletal	0.855484	Esophagus_Mucosa	6.11823	0.0543053	0.22308	0.182125	2.50505	1.03833	0.723662	10	0
ENSG00000110060.8	PUS3	0.174838	22	11	0.000638348	Brain_Cerebellar_Hemisphere	0.923509	Nerve_Tibial	11.4779	0.000649819	0.429581	-3.41477	0.767495	-0.924405	0.910304	11	0
ENSG00000140937.13	CDH11	0.174845	11	11	0.0167579	Small_Intestine_Terminal_Ileum	0.844312	Artery_Tibial	2.54308	0.323558	0.323558	-1.94548	2.39198	-0.169797	1.23	11	0
ENSG00000147439.12	BIN3	0.174884	39	3	0.0253106	Colon_Sigmoid	0.99452	Ovary	28.4364	0.000436368	1.01958	-2.23663	1.36087	-0.74106	0.777189	3	0
ENSG00000160678.11	S100A1	0.174886	35	3	0.00512676	Liver	0.711134	Brain_Substantia_nigra	28.7387	0.000221058	0.977945	-2.37244	2.79896	-1.2903	1.3691	3	0
ENSG00000269736.1	CTD-2521M24.11	0.174896	8	5	0.0727857	Uterus	0.668612	Thyroid	4.44965	0.0279946	0.223734	-0.512458	1.79417	0.584566	0.771262	5	0
ENSG00000044459.14	CNTLN	0.174967	35	4	0.0423043	Ovary	0.94051	Artery_Tibial	24.8456	0.00300894	1.1023	-1.95852	2.03051	0.37011	0.872997	4	0
ENSG00000198515.13	CNGA1	0.174976	45	3	0.0177657	Brain_Anterior_cingulate_cortex_BA24	0.77587	Skin_Sun_Exposed_Lower_leg	33.6935	0.000603071	2.04774	-2.37047	0.457857	-1.70275	0.589522	3	0
ENSG00000119707.13	RBM25	0.175131	5	5	0.0283544	Thyroid	0.878398	Uterus	1.56129	0.564461	0.564461	-0.153001	2.19235	0.934827	0.864035	5	0
ENSG00000179111.8	HES7	0.175148	6	5	0.0128215	Brain_Cortex	0.458643	Testis	2.8555	0.0702099	0.217505	-0.752645	2.48869	1.04139	1.08442	5	0
ENSG00000281189.1	GHET1	0.175302	2	2	0.11554	Breast_Mammary_Tissue	0.257844	Brain_Cerebellum	1.08399	0.916009	0.916009	1.1315	1.57377	1.35264	0.312734	2	0
ENSG00000160472.4	TMEM190	0.175429	2	2	0.581714	Testis	0.792572	Lung	1.90426	0.0957366	0.0957366	-0.262972	0.550883	0.143955	0.575482	2	0
ENSG00000197603.13	C5orf42	0.175432	4	4	0.0176756	Thyroid	0.871949	Brain_Cerebellum	1.41096	0.648223	0.648223	0.161183	2.37235	1.00258	0.988202	4	0
ENSG00000110768.11	GTF2H1	0.1755	45	1	0.0426772	Prostate	0.985782	Whole_Blood	38.8068	8.69514e-05	38.8068	-2.02686	0.337652	-1.27135	0.574506	1	0
ENSG00000247970.2	RP11-543C4.1	0.175533	25	6	0.0352465	Heart_Atrial_Appendage	0.972854	Brain_Hypothalamus	17.1991	0.000670797	0.663113	-2.10551	0.637629	-0.508923	0.690718	6	0
ENSG00000139505.11	MTMR6	0.175541	31	2	0.0994058	Skin_Not_Sun_Exposed_Suprapubic	0.998942	Brain_Frontal_Cortex_BA9	25.9943	0.000429524	1.3153	-1.64774	0.303763	-0.680904	0.478261	2	0
ENSG00000181072.11	CHRM2	0.175614	5	4	0.0358462	Esophagus_Muscularis	0.571525	Cells_Cultured_fibroblasts	2.55625	0.0580888	0.377812	-2.09867	1.1968	-0.463252	1.33531	4	0
ENSG00000144834.13	TAGLN3	0.175632	6	6	0.167573	Heart_Atrial_Appendage	0.93581	Brain_Cerebellar_Hemisphere	2.61797	0.317933	0.317933	-1.38005	1.05762	0.0344977	0.851761	6	0
ENSG00000253182.1	RP11-486M23.2	0.175671	2	2	0.0776268	Whole_Blood	0.901108	Pancreas	1.38599	0.614014	0.614014	-0.124262	1.76462	0.820182	1.33564	2	0
ENSG00000137727.12	ARHGAP20	0.175735	8	8	0.0179167	Spleen	0.997253	Brain_Spinal_cord_cervical_c-1	2.65354	0.221651	0.221651	-1.3237	2.36733	0.115188	1.14608	8	0
ENSG00000229809.8	ZNF688	0.175751	2	2	0.0627455	Breast_Mammary_Tissue	0.540013	Small_Intestine_Terminal_Ileum	1.26784	0.732157	0.732157	-1.86099	-0.612793	-1.23689	0.882609	2	0
ENSG00000153560.11	UBP1	0.175805	12	5	0.0496999	Skin_Sun_Exposed_Lower_leg	0.87708	Nerve_Tibial	7.85592	0.00844548	0.434044	-1.96254	0.707873	-0.509112	0.762111	5	0
ENSG00000163295.4	ALPI	0.175808	1	1	0.175808	Colon_Transverse	0.175808	Colon_Transverse	1	1	1	-1.35378	-1.35378	-1.35378	NA	1	0
ENSG00000105173.13	CCNE1	0.175821	16	10	0.00493816	Breast_Mammary_Tissue	0.989633	Thyroid	8.21647	0.0133247	0.276354	-1.04708	2.81104	0.102726	0.87553	10	0
ENSG00000070540.12	WIPI1	0.175862	21	10	0.00260438	Skin_Sun_Exposed_Lower_leg	0.851429	Brain_Cerebellum	7.96256	0.0179799	0.278131	-0.814863	3.01094	0.898081	0.910935	10	0
ENSG00000169981.10	ZNF35	0.175869	6	6	0.0614639	Skin_Sun_Exposed_Lower_leg	0.58389	Adipose_Visceral_Omentum	1.91346	0.317181	0.317181	-0.647118	1.87014	1.18439	1.02913	6	0
ENSG00000153879.8	CEBPG	0.175983	10	7	0.0183276	Ovary	0.74445	Heart_Atrial_Appendage	5.10583	0.0582117	0.251522	-1.40615	2.35893	-0.489811	1.04431	7	0
ENSG00000187689.9	AMTN	0.176019	8	1	0.079775	Lung	0.314012	Stomach	7.52246	0.00311731	7.52246	1.00684	1.75199	1.31361	0.26327	1	0
ENSG00000078618.21	NRDC	0.176027	37	5	0.0387553	Muscle_Skeletal	0.998632	Colon_Transverse	23.3393	0.00466492	0.845612	-2.06678	1.72225	-0.499825	0.887641	5	0
ENSG00000114455.13	HHLA2	0.176042	3	3	0.0279916	Pancreas	0.125518	Stomach	2.59185	0.178935	0.178935	-1.54253	2.1974	0.728964	1.9951	3	0
ENSG00000259727.1	RP11-1069G10.2	0.176062	2	2	0.0715435	Pancreas	0.741194	Colon_Sigmoid	1.42268	0.577318	0.577318	-1.80201	0.330272	-0.73587	1.50775	2	0
ENSG00000174358.15	SLC6A19	0.176155	2	2	0.0648993	Liver	0.544354	Pancreas	1.45186	0.548144	0.548144	0.606243	1.84595	1.2261	0.876607	2	0
ENSG00000188674.10	C2orf80	0.176219	9	8	0.0408977	Brain_Putamen_basal_ganglia	0.93291	Brain_Hippocampus	4.47328	0.119345	0.189533	-1.06958	2.04457	0.881891	0.976929	8	0
ENSG00000203965.12	EFCAB7	0.17622	24	5	0.00298157	Brain_Cortex	0.958945	Esophagus_Muscularis	12.7034	0.0193527	0.50634	0.0514781	2.96963	1.71962	0.629757	5	0
ENSG00000263603.1	CTD-2349P21.5	0.176281	24	6	0.00237634	Brain_Nucleus_accumbens_basal_ganglia	0.262632	Brain_Hippocampus	15.0582	0.00946142	0.548394	1.12019	3.03866	2.17871	0.600551	6	0
ENSG00000095203.14	EPB41L4B	0.176434	13	12	0.025837	Artery_Aorta	0.811958	Heart_Left_Ventricle	2.87945	0.0484857	0.362023	-1.47113	2.22865	0.44269	1.13603	12	0
ENSG00000235106.9	LINC00094	0.176517	23	7	0.00622137	Spleen	0.953468	Heart_Left_Ventricle	13.8935	0.00219388	0.464965	-2.73588	0.723071	0.0504852	0.690788	7	0
ENSG00000172071.11	EIF2AK3	0.176531	9	6	0.00741821	Brain_Frontal_Cortex_BA9	0.673643	Skin_Not_Sun_Exposed_Suprapubic	4.01067	0.0321702	0.193854	-2.67746	-0.421153	-1.53944	0.811807	6	0
ENSG00000142856.16	ITGB3BP	0.176536	48	1	0.00904906	Testis	0.509701	Heart_Left_Ventricle	44.0215	1.97808e-05	44.0215	0.415477	2.61019	1.32446	0.293371	1	0
ENSG00000176531.10	PHLDB3	0.176574	39	4	0.0023631	Cells_EBV-transformed_lymphocytes	0.487239	Testis	25.8393	0.0023673	1.08064	-3.04034	-0.694708	-1.96012	0.549824	4	0
ENSG00000273565.1	CTD-3075F15.1	0.176575	2	2	0.173046	Nerve_Tibial	0.22627	Brain_Caudate_basal_ganglia	1.04281	0.957189	0.957189	-1.36248	1.21002	-0.0762291	1.81903	2	0
ENSG00000275964.1	RP11-61K9.3	0.176592	10	5	0.0857183	Artery_Coronary	0.813537	Pituitary	5.59544	0.0483254	0.271079	-1.71843	1.19339	-0.319572	0.928423	5	0
ENSG00000148384.12	INPP5E	0.176619	39	3	0.0233333	Colon_Transverse	0.965848	Adipose_Subcutaneous	25.957	0.000291695	0.882998	-0.0428165	2.26793	1.3866	0.703832	3	0
ENSG00000250358.5	LINC02200	0.176645	1	1	0.176645	Pituitary	0.176645	Pituitary	1	1	1	-1.35116	-1.35116	-1.35116	NA	1	0
ENSG00000096395.10	MLN	0.176699	1	1	0.176699	Testis	0.176699	Testis	1	1	1	-1.35099	-1.35099	-1.35099	NA	1	0
ENSG00000094880.10	CDC23	0.176711	5	5	0.00872172	Heart_Left_Ventricle	0.700457	Brain_Cerebellum	1.7517	0.301473	0.301473	0.384704	2.62277	1.02186	0.908201	5	0
ENSG00000113282.13	CLINT1	0.176768	13	12	0.0333171	Skin_Sun_Exposed_Lower_leg	0.980674	Testis	3.73464	0.135692	0.135692	-2.12824	1.82026	-0.277414	1.22337	12	0
ENSG00000260896.5	LINC02170	0.176768	7	7	0.00792892	Pituitary	0.982823	Heart_Left_Ventricle	1.98705	0.408661	0.408661	-1.26182	2.65508	0.299694	1.25112	7	0
ENSG00000071626.16	DAZAP1	0.17681	10	5	0.0464548	Small_Intestine_Terminal_Ileum	0.96787	Nerve_Tibial	6.55255	0.009396	0.491161	-1.99124	0.373242	-0.196477	0.695249	5	0
ENSG00000162426.14	SLC45A1	0.176834	9	5	0.097383	Heart_Left_Ventricle	0.730479	Adipose_Subcutaneous	5.95952	0.0341154	0.276302	-0.966508	1.65768	0.751534	0.808183	5	0
ENSG00000234719.8	NPIPB2	0.176878	49	1	0.070821	Brain_Frontal_Cortex_BA9	0.554998	Ovary	44.4597	6.9974e-05	44.4597	-0.670342	1.80662	1.28598	0.340776	1	0
ENSG00000272563.1	RP11-480C16.1	0.176933	6	2	0.0627227	Skin_Sun_Exposed_Lower_leg	0.414905	Liver	3.78766	0.0353373	1.00501	-1.86115	0.815293	-1.03761	1.03093	2	0
ENSG00000100207.18	TCF20	0.176948	4	3	0.0727823	Skin_Sun_Exposed_Lower_leg	0.681884	Whole_Blood	1.34197	0.755827	0.755827	-0.671883	1.79419	0.563955	1.01489	3	0
ENSG00000110887.7	DAO	0.176966	3	3	0.167777	Colon_Transverse	0.506841	Brain_Spinal_cord_cervical_c-1	1.64341	0.363387	0.363387	-0.663764	1.37938	0.53954	1.06897	3	0
ENSG00000242622.1	RP11-18H7.1	0.176975	2	2	0.0838452	Adipose_Subcutaneous	0.396315	Whole_Blood	1.09384	0.906157	0.906157	0.848221	1.7288	1.28851	0.622662	2	0
ENSG00000205106.4	DKFZp779M0652	0.177064	39	4	0.0107214	Brain_Hippocampus	0.61895	Pituitary	26.1383	0.00589612	1.07842	0.497339	2.55165	1.45915	0.514849	4	0
ENSG00000144821.9	MYH15	0.17726	9	7	0.0498624	Nerve_Tibial	0.680967	Cells_EBV-transformed_lymphocytes	3.76427	0.0160765	0.318399	-1.00747	1.96114	0.877022	0.875872	7	0
ENSG00000124731.12	TREM1	0.177301	4	4	0.0688009	Lung	0.835969	Whole_Blood	2.04017	0.263237	0.263237	-1.81972	-0.207052	-1.33953	0.762727	4	0
ENSG00000196917.5	HCAR1	0.17735	6	5	0.0398005	Adipose_Visceral_Omentum	0.6119	Nerve_Tibial	3.06467	0.0985987	0.202112	0.507363	2.05581	1.4524	0.615716	5	0
ENSG00000242247.10	ARFGAP3	0.177355	39	3	0.00842723	Cells_Cultured_fibroblasts	0.76859	Brain_Anterior_cingulate_cortex_BA24	28.184	0.00138553	1.26628	-2.11242	2.63446	1.3706	0.807682	3	0
ENSG00000159674.11	SPON2	0.177392	14	13	0.0137984	Liver	0.889737	Brain_Cerebellar_Hemisphere	4.23063	0.0812488	0.170697	-2.31296	2.46247	-0.607925	1.41531	13	0
ENSG00000239732.3	TLR9	0.177417	10	9	0.03591	Adipose_Visceral_Omentum	0.910478	Thyroid	3.20212	0.179443	0.179443	-2.09794	1.79577	0.0285658	1.20093	9	0
ENSG00000178075.19	GRAMD1C	0.177439	24	5	0.0184139	Breast_Mammary_Tissue	0.792463	Kidney_Cortex	16.2335	0.00163027	0.788487	-0.666581	2.35719	1.15947	0.661739	5	0
ENSG00000165059.7	PRKACG	0.177445	1	1	0.177445	Testis	0.177445	Testis	1	1	1	-1.34866	-1.34866	-1.34866	NA	1	0
ENSG00000141560.14	FN3KRP	0.177468	48	3	0.0774289	Cells_EBV-transformed_lymphocytes	0.978105	Artery_Coronary	38.4336	0.000814823	2.01181	-1.7658	1.00178	-0.475894	0.632938	3	0
ENSG00000108774.14	RAB5C	0.177577	21	5	0.0932845	Brain_Substantia_nigra	0.96807	Brain_Frontal_Cortex_BA9	15.0197	0.00302414	0.507724	-1.67832	1.38075	-0.144352	0.647274	5	0
ENSG00000259687.1	LINC01220	0.177787	11	6	0.0559715	Artery_Coronary	0.788596	Skin_Sun_Exposed_Lower_leg	7.6428	2.01485e-05	0.272555	-1.91126	0.914525	0.160722	1.00416	6	0
ENSG00000152583.12	SPARCL1	0.177796	27	9	0.0894175	Spleen	0.998489	Skin_Sun_Exposed_Lower_leg	14.3941	0.00278507	0.482752	-1.65181	1.69848	-0.143709	0.93263	9	0
ENSG00000131379.9	C3orf20	0.177815	25	4	0.0749533	Testis	0.948899	Spleen	18.4367	1.74885e-16	0.627862	-1.78075	0.729147	-0.296976	0.590672	4	0
ENSG00000126467.10	TSKS	0.177902	28	2	0.00243842	Prostate	0.930095	Minor_Salivary_Gland	22.1446	2.57442e-06	1.19703	-3.03088	0.25235	-1.49382	0.711355	2	0
ENSG00000123908.11	AGO2	0.177997	6	6	0.0314941	Liver	0.952574	Cells_Cultured_fibroblasts	2.06423	0.390479	0.390479	-2.15077	0.0594745	-0.914428	0.915606	6	0
ENSG00000177733.6	HNRNPA0	0.178028	2	2	0.0633361	Heart_Atrial_Appendage	0.621769	Brain_Nucleus_accumbens_basal_ganglia	1.23328	0.766724	0.766724	-1.85682	-0.493345	-1.17508	0.964126	2	0
ENSG00000164754.14	RAD21	0.178038	20	6	0.0278681	Cells_Cultured_fibroblasts	0.719784	Pituitary	13.0735	0.00463172	0.586696	-2.19914	0.465908	-1.08265	0.61977	6	0
ENSG00000147481.14	SNTG1	0.178052	3	3	0.441293	Brain_Cerebellar_Hemisphere	0.905843	Brain_Cerebellum	2.13972	0.0964448	0.0964448	-0.770011	0.118284	-0.303097	0.445894	3	0
ENSG00000185129.5	PURA	0.178078	2	2	0.0633523	Adipose_Visceral_Omentum	0.873305	Brain_Putamen_basal_ganglia	1.0532	0.946799	0.946799	-1.85671	-0.159462	-1.00809	1.20014	2	0
ENSG00000132128.16	LRRC41	0.178203	2	2	0.133724	Prostate	0.341356	Brain_Putamen_basal_ganglia	1.09311	0.906892	0.906892	-1.49958	-0.95149	-1.22553	0.387556	2	0
ENSG00000213983.11	AP1G2	0.17825	12	6	0.056798	Artery_Tibial	0.960645	Colon_Transverse	7.62593	0.00845232	0.348265	-1.88961	1.90486	0.390067	1.37179	6	0
ENSG00000139117.13	CPNE8	0.178269	18	10	0.00381281	Cells_Cultured_fibroblasts	0.527875	Small_Intestine_Terminal_Ileum	8.24106	0.0341335	0.311409	-1.17182	2.89325	1.68846	1.03116	10	0
ENSG00000166200.14	COPS2	0.178286	5	5	0.0178418	Brain_Frontal_Cortex_BA9	0.548558	Colon_Transverse	1.6139	0.61698	0.61698	-1.06262	2.36888	0.744822	1.22543	5	0
ENSG00000087085.13	ACHE	0.178306	24	5	0.00412465	Thyroid	0.986003	Testis	15.588	0.00692352	0.612688	-1.27923	2.86847	1.70081	1.15578	5	0
ENSG00000231671.1	LINC01307	0.178433	2	2	0.16897	Spleen	0.966951	Cells_EBV-transformed_lymphocytes	1.68802	0.311984	0.311984	-1.37552	-0.041433	-0.708476	0.943342	2	0
ENSG00000272343.1	RP11-140I16.3	0.178516	4	4	0.0179653	Muscle_Skeletal	0.980681	Adipose_Visceral_Omentum	1.21453	0.765689	0.765689	-2.36633	0.926794	-0.463217	1.3847	4	0
ENSG00000165389.6	SPTSSA	0.178518	17	11	0.110268	Nerve_Tibial	0.991849	Artery_Aorta	7.60677	0.0410957	0.256195	-0.657256	1.59699	0.182892	0.67258	11	0
ENSG00000183346.6	C10orf107	0.17856	44	1	0.0544469	Minor_Salivary_Gland	0.576504	Small_Intestine_Terminal_Ileum	37.578	0.000549187	37.578	-1.92326	-0.558499	-1.27612	0.299822	1	0
ENSG00000140932.9	CMTM2	0.17858	1	1	0.17858	Thyroid	0.17858	Thyroid	1	1	1	-1.34514	-1.34514	-1.34514	NA	1	0
ENSG00000100121.12	GGTLC2	0.178583	3	3	0.0850772	Testis	0.386924	Thyroid	1.91432	0.139347	0.139347	-1.72196	1.12929	0.0908468	1.57548	3	0
ENSG00000162227.7	TAF6L	0.178682	3	3	0.0810923	Colon_Transverse	0.9219	Brain_Anterior_cingulate_cortex_BA24	1.1005	0.918779	0.918779	-1.74438	0.0980407	-0.960954	0.951622	3	0
ENSG00000158480.10	SPATA2	0.178776	12	10	0.0258991	Uterus	0.991365	Small_Intestine_Terminal_Ileum	3.87844	0.0231539	0.218265	-2.18741	2.22772	0.293602	1.15377	10	0
ENSG00000184434.7	LRRC19	0.178846	19	3	0.418966	Testis	0.983949	Breast_Mammary_Tissue	15.1087	0.0149091	0.654043	-0.808216	0.790974	0.0769676	0.489172	3	0
ENSG00000152192.7	POU4F1	0.178869	4	3	0.0447716	Muscle_Skeletal	0.372089	Skin_Sun_Exposed_Lower_leg	2.25384	0.0505868	0.791569	-0.892567	2.00679	0.937618	1.26987	3	0
ENSG00000173226.16	IQCB1	0.178902	49	1	0.0447214	Testis	0.866414	Brain_Spinal_cord_cervical_c-1	42.0811	0.000644453	42.0811	-2.00727	0.168215	-1.29562	0.39366	1	0
ENSG00000180090.4	OR3A1	0.178946	1	1	0.178946	Testis	0.178946	Testis	1	1	1	-1.34401	-1.34401	-1.34401	NA	1	0
ENSG00000123454.10	DBH	0.178952	27	14	0.0235835	Skin_Not_Sun_Exposed_Suprapubic	0.975577	Esophagus_Mucosa	9.7729	0.0171157	0.329477	-2.26385	1.58479	-0.0431376	0.932778	14	0
ENSG00000150054.18	MPP7	0.179002	25	10	0.043231	Artery_Aorta	0.946512	Adipose_Subcutaneous	10.2199	0.0303002	0.425239	-2.10858	2.02147	0.173156	1.01836	10	0
ENSG00000188051.6	TMEM221	0.179004	21	5	0.0118902	Colon_Transverse	0.964094	Brain_Cerebellar_Hemisphere	15.331	0.000514783	0.579265	-0.637364	2.51539	1.36909	0.672478	5	0
ENSG00000087303.17	NID2	0.179054	11	9	0.0121662	Liver	0.9783	Heart_Left_Ventricle	4.67163	0.0470507	0.221309	-2.50729	2.48271	-0.250741	1.62702	9	0
ENSG00000090539.15	CHRD	0.179104	8	8	0.02975	Lung	0.978379	Cells_Cultured_fibroblasts	2.01599	0.124553	0.124553	-1.72443	2.1734	0.354272	1.51466	8	0
ENSG00000185610.6	DBX2	0.179109	5	3	0.126739	Colon_Sigmoid	0.235055	Skin_Sun_Exposed_Lower_leg	3.62483	0.00980184	0.319753	-1.52709	1.45076	-0.755455	1.2403	3	0
ENSG00000204614.8	TRIM40	0.179114	2	2	0.0748847	Testis	0.195605	Colon_Transverse	1.86973	0.130269	0.130269	-1.78117	-1.29417	-1.53767	0.344358	2	0
ENSG00000169402.15	RSPH10B2	0.17921	3	3	0.0468483	Testis	0.481554	Pituitary	2.05301	0.215808	0.215808	-1.98767	-0.703806	-1.5504	0.733304	3	0
ENSG00000120937.8	NPPB	0.179242	6	6	0.07074	Nerve_Tibial	0.625238	Vagina	1.29326	0.79479	0.79479	-1.33194	1.80714	-0.202403	1.24922	6	0
ENSG00000158941.16	CCAR2	0.179376	27	3	0.0808145	Brain_Cerebellum	0.985386	Adipose_Visceral_Omentum	21.0871	0.00290424	0.725648	-1.3045	1.74598	-0.0281302	0.656959	3	0
ENSG00000189099.11	PRSS48	0.179386	2	2	0.124589	Testis	0.152513	Brain_Putamen_basal_ganglia	1.2833	0.716701	0.716701	1.43071	1.53579	1.48325	0.0743047	2	0
ENSG00000187951.10	ARHGAP11B	0.179472	6	5	0.008597	Esophagus_Muscularis	0.630245	Muscle_Skeletal	2.58979	0.0630398	0.271803	-2.62768	-0.481382	-1.22377	0.773996	5	0
ENSG00000185760.15	KCNQ5	0.179508	9	9	0.0294943	Brain_Cerebellar_Hemisphere	0.999672	Thyroid	2.37853	0.0929731	0.0929731	-2.17682	1.86323	-0.080493	1.11565	9	0
ENSG00000105497.7	ZNF175	0.179559	38	3	0.151697	Testis	0.995435	Esophagus_Gastroesophageal_Junction	26.8999	0.00272114	1.0386	-1.43356	0.998413	-0.0436276	0.590217	3	0
ENSG00000156502.13	SUPV3L1	0.179582	14	9	0.0621805	Artery_Tibial	0.959179	Esophagus_Muscularis	7.17842	0.0361666	0.276184	-1.16252	1.86501	0.332772	0.750406	9	0
ENSG00000227544.8	AC018647.3	0.17966	7	7	0.0148806	Heart_Atrial_Appendage	0.948719	Prostate	3.91612	0.195424	0.195424	-2.43527	0.0643158	-1.00086	0.804906	7	0
ENSG00000152672.7	CLEC4F	0.17976	28	8	0.10773	Skin_Not_Sun_Exposed_Suprapubic	0.994129	Artery_Tibial	16.0159	0.0107801	0.660189	-1.60848	1.19171	-0.0175822	0.686944	8	0
ENSG00000103023.11	PRSS54	0.179787	4	4	0.0259283	Brain_Frontal_Cortex_BA9	0.346831	Brain_Anterior_cingulate_cortex_BA24	2.96404	0.216882	0.216882	-2.22728	1.41752	-0.69777	1.52648	4	0
ENSG00000114853.13	ZBTB47	0.179817	4	4	0.157478	Esophagus_Mucosa	0.80711	Artery_Tibial	1.98087	0.197639	0.197639	-1.41361	0.244157	-0.686265	0.699977	4	0
ENSG00000139625.12	MAP3K12	0.179859	7	7	0.0225876	Heart_Left_Ventricle	0.923259	Thyroid	2.20079	0.340022	0.340022	-1.01764	2.28034	0.440742	1.23346	7	0
ENSG00000157349.16	DDX19B	0.179879	3	3	0.0981165	Brain_Putamen_basal_ganglia	0.281333	Whole_Blood	1.3509	0.686845	0.686845	-1.65405	1.47587	-0.418505	1.66573	3	0
ENSG00000163521.15	GLB1L	0.179973	27	4	0.105084	Testis	0.96795	Cells_Cultured_fibroblasts	19.4801	0.00242162	0.698307	-1.30377	1.62069	-0.0743603	0.766921	4	0
ENSG00000170209.4	ANKK1	0.179978	35	3	0.0710671	Artery_Tibial	0.849514	Muscle_Skeletal	23.8321	0.00171582	0.915386	-1.80505	1.64112	-0.831445	0.622498	3	0
ENSG00000172339.9	ALG14	0.180002	7	7	0.00655962	Colon_Transverse	0.954426	Thyroid	3.54467	0.118492	0.118492	0.0571493	2.71841	1.38504	0.940539	7	0
ENSG00000105281.12	SLC1A5	0.180039	17	14	0.0418977	Artery_Tibial	0.908954	Lung	4.55823	0.0635452	0.18427	-1.95905	2.03453	-0.531329	1.22105	14	0
ENSG00000283538.1	RP11-180P8.1	0.180068	3	3	0.0773388	Brain_Frontal_Cortex_BA9	0.59645	Brain_Hypothalamus	1.24844	0.781431	0.781431	-0.529513	1.76634	0.683102	1.15338	3	0
ENSG00000283766.1	AC141930.3	0.180156	7	7	0.253885	Adipose_Visceral_Omentum	0.796632	Adipose_Subcutaneous	3.81019	0.145044	0.145044	-0.755727	1.14096	0.391236	0.731309	7	0
ENSG00000153487.12	ING1	0.180246	3	3	0.0581532	Heart_Atrial_Appendage	0.849421	Whole_Blood	1.64942	0.535683	0.535683	-0.657436	1.89454	0.349083	1.35867	3	0
ENSG00000235263.1	RP13-392I16.1	0.180307	1	1	0.180307	Liver	0.180307	Liver	1	1	1	1.33981	1.33981	1.33981	NA	1	0
ENSG00000165457.13	FOLR2	0.180339	1	1	0.180339	Brain_Putamen_basal_ganglia	0.180339	Brain_Putamen_basal_ganglia	1	1	1	-1.33971	-1.33971	-1.33971	NA	1	0
ENSG00000243147.7	MRPL33	0.180386	4	4	0.0693999	Colon_Sigmoid	0.816212	Lung	1.83189	0.325288	0.325288	-1.81581	1.584	-0.093624	1.41019	4	0
ENSG00000092010.14	PSME1	0.180442	6	6	0.00653897	Prostate	0.834389	Vagina	2.96736	0.252702	0.252702	0.209076	2.71945	1.13926	0.892196	6	0
ENSG00000275512.1	RP11-322E11.2	0.180451	1	1	0.180451	Breast_Mammary_Tissue	0.180451	Breast_Mammary_Tissue	1	1	1	1.33937	1.33937	1.33937	NA	1	0
ENSG00000164647.8	STEAP1	0.180461	15	7	0.0229202	Muscle_Skeletal	0.910524	Minor_Salivary_Gland	8.03298	0.0259601	0.302644	-2.27476	1.67136	-0.391149	1.21166	7	0
ENSG00000272902.2	TBC1D8-AS1	0.180467	14	8	0.0106307	Cells_Cultured_fibroblasts	0.786419	Minor_Salivary_Gland	7.21781	0.0213914	0.263483	-1.03144	2.55461	1.08825	0.972259	8	0
ENSG00000222038.3	POTEJ	0.180505	3	3	0.15917	Skin_Sun_Exposed_Lower_leg	0.41378	Heart_Atrial_Appendage	1.41514	0.582309	0.582309	-1.40787	1.08099	-0.381379	1.30042	3	0
ENSG00000186081.11	KRT5	0.180506	8	7	0.0126713	Esophagus_Mucosa	0.978739	Adipose_Visceral_Omentum	1.98493	0.396249	0.396249	-2.49288	1.14726	-0.12817	1.0884	7	0
ENSG00000162961.13	DPY30	0.180682	9	8	0.101795	Muscle_Skeletal	0.838541	Artery_Aorta	2.30996	0.260345	0.260345	-1.63621	1.54965	0.312711	1.07021	8	0
ENSG00000271926.1	CTD-2376I4.1	0.180686	4	4	0.0223751	Esophagus_Mucosa	0.931599	Brain_Hippocampus	2.17294	0.169481	0.169481	-2.22723	2.28394	0.175502	1.85958	4	0
ENSG00000275995.1	CTD-2240J17.4	0.180711	1	1	0.180711	Brain_Frontal_Cortex_BA9	0.180711	Brain_Frontal_Cortex_BA9	1	1	1	-1.33857	-1.33857	-1.33857	NA	1	0
ENSG00000174938.14	SEZ6L2	0.18077	14	5	0.0747222	Colon_Sigmoid	0.942768	Muscle_Skeletal	9.122	0.00251428	0.402163	-1.58945	1.78217	-0.371167	0.770997	5	0
ENSG00000258289.8	CHURC1	0.180836	47	1	0.102967	Brain_Hypothalamus	0.641673	Brain_Cortex	43.7055	9.95969e-08	43.7055	-1.63064	-0.465361	-1.31834	0.164137	1	0
ENSG00000142178.7	SIK1	0.180855	11	7	0.0593032	Whole_Blood	0.985165	Skin_Not_Sun_Exposed_Suprapubic	6.80051	0.0944464	0.277571	-1.58783	1.88594	-0.0239301	0.973318	7	0
ENSG00000120949.14	TNFRSF8	0.180937	3	3	0.0289687	Breast_Mammary_Tissue	0.987965	Cells_Cultured_fibroblasts	1.22532	0.758931	0.758931	-0.0150844	2.18391	0.779514	1.21975	3	0
ENSG00000135439.11	AGAP2	0.180939	2	2	0.116168	Lung	0.638431	Skin_Sun_Exposed_Lower_leg	1.29415	0.70585	0.70585	-1.57106	0.469894	-0.550585	1.44317	2	0
ENSG00000185716.11	C16orf52	0.181091	1	1	0.181091	Cells_Cultured_fibroblasts	0.181091	Cells_Cultured_fibroblasts	1	1	1	-1.3374	-1.3374	-1.3374	NA	1	0
ENSG00000115977.18	AAK1	0.181095	10	8	0.00956274	Skin_Not_Sun_Exposed_Suprapubic	0.685468	Thyroid	5.70053	0.0478569	0.190772	-0.62603	2.59125	1.28559	1.02932	8	0
ENSG00000140950.15	TLDC1	0.181098	27	11	0.0336395	Brain_Cerebellar_Hemisphere	0.909217	Esophagus_Gastroesophageal_Junction	12.7087	0.0445192	0.452432	-1.68365	2.12437	0.0573027	1.0392	11	0
ENSG00000107014.8	RLN2	0.181157	3	3	0.0363686	Pituitary	0.693706	Cells_EBV-transformed_lymphocytes	1.32492	0.742278	0.742278	-2.09278	0.533208	-0.651135	1.33177	3	0
ENSG00000105989.8	WNT2	0.181167	3	3	0.0736461	Brain_Spinal_cord_cervical_c-1	0.979166	Brain_Substantia_nigra	1.44781	0.537568	0.537568	-0.0261146	1.78881	0.956109	0.916653	3	0
ENSG00000169071.14	ROR2	0.181402	18	16	0.0218388	Artery_Tibial	0.950724	Brain_Nucleus_accumbens_basal_ganglia	4.1686	0.106094	0.147552	-1.1623	2.29316	0.389158	1.00082	16	0
ENSG00000183255.11	PTTG1IP	0.181409	36	5	0.00986707	Liver	0.921188	Minor_Salivary_Gland	19.9314	0.000672154	0.72585	-2.58045	2.23293	0.154727	1.13899	5	0
ENSG00000181090.19	EHMT1	0.181433	6	6	0.00736733	Spleen	0.989496	Brain_Frontal_Cortex_BA9	2.11987	0.343544	0.343544	-0.738117	2.67977	0.575348	1.14875	6	0
ENSG00000064545.14	TMEM161A	0.181449	34	6	0.029151	Brain_Substantia_nigra	0.946253	Brain_Caudate_basal_ganglia	19.685	0.00223142	0.814684	-2.18144	1.97989	0.871216	0.784158	6	0
ENSG00000174611.11	KY	0.18153	7	6	0.121805	Esophagus_Mucosa	0.891247	Brain_Cerebellar_Hemisphere	3.05184	0.199578	0.199578	-1.54724	0.835831	-0.493168	0.843289	6	0
ENSG00000116679.15	IVNS1ABP	0.181538	10	10	0.0140069	Adipose_Visceral_Omentum	0.9906	Lung	2.82534	0.167911	0.167911	-2.45709	-0.0117814	-0.953763	0.963851	10	0
ENSG00000186026.6	ZNF284	0.181546	22	5	0.00199476	Brain_Cerebellar_Hemisphere	0.84176	Brain_Hippocampus	15.1333	0.00673131	0.58795	-0.709097	3.09101	1.01812	1.03012	5	0
ENSG00000073849.14	ST6GAL1	0.181561	14	13	0.0274933	Thyroid	0.869573	Lung	3.56137	0.0701842	0.144405	-2.20444	1.93922	-0.051319	1.20172	13	0
ENSG00000183778.17	B3GALT5	0.181592	11	10	0.073905	Thyroid	0.743288	Esophagus_Gastroesophageal_Junction	3.59992	0.0829781	0.154973	-1.70819	1.7872	-0.268866	1.22271	10	0
ENSG00000205363.5	C15orf59	0.181611	15	8	0.02749	Brain_Nucleus_accumbens_basal_ganglia	0.740147	Esophagus_Mucosa	5.42566	0.0359461	0.400232	-1.80811	2.20449	-0.805373	0.932189	8	0
ENSG00000108798.8	ABI3	0.181684	3	3	0.0365237	Cells_Cultured_fibroblasts	0.92729	Brain_Cortex	1.19367	0.773935	0.773935	-2.09105	0.230482	-0.650607	1.25779	3	0
ENSG00000176788.8	BASP1	0.181805	9	9	0.00822192	Artery_Coronary	0.725687	Esophagus_Mucosa	3.49559	0.201302	0.201302	-1.31488	2.64282	0.11031	1.28536	9	0
ENSG00000184857.7	TMEM186	0.181807	12	7	0.00564905	Pituitary	0.193936	Brain_Hypothalamus	7.19678	0.0915706	0.253595	-2.76749	0.506813	-2.0369	0.918329	7	0
ENSG00000164053.19	ATRIP	0.181832	26	6	0.0550166	Whole_Blood	0.964884	Heart_Atrial_Appendage	17.1723	0.00329141	0.770027	-0.78826	1.91875	0.511823	0.79661	6	0
ENSG00000132286.11	TIMM10B	0.18188	25	4	0.0133434	Testis	0.774889	Prostate	17.2184	0.00639679	0.89176	-2.47447	1.37728	-0.78317	0.824693	4	0
ENSG00000076650.6	GPATCH1	0.181938	30	3	0.00576907	Esophagus_Muscularis	0.81292	Whole_Blood	20.9646	0.00212873	1.10964	0.236661	2.76063	1.82123	0.602496	3	0
ENSG00000181220.15	ZNF746	0.181942	9	7	0.00721837	Brain_Caudate_basal_ganglia	0.916598	Brain_Cortex	3.90457	0.0502362	0.237989	-2.6866	2.32641	0.256117	1.56981	7	0
ENSG00000125772.12	GPCPD1	0.181968	9	9	0.0051118	Cells_Cultured_fibroblasts	0.872389	Brain_Anterior_cingulate_cortex_BA24	2.92338	0.129381	0.129381	-0.272219	2.7999	1.1933	1.04791	9	0
ENSG00000121858.10	TNFSF10	0.182017	4	4	0.0322372	Adipose_Subcutaneous	0.913971	Adipose_Visceral_Omentum	1.61118	0.477546	0.477546	-0.751233	2.14146	0.230084	1.30142	4	0
ENSG00000087253.12	LPCAT2	0.182033	16	7	0.0463292	Cells_Cultured_fibroblasts	0.979537	Artery_Tibial	8.84494	0.0115664	0.313569	-0.838654	1.99238	0.201411	0.774822	7	0
ENSG00000134202.10	GSTM3	0.182071	49	2	0.0010553	Brain_Hippocampus	0.906379	Liver	40.8658	0.000365112	2.65115	-3.27535	1.84452	-1.56204	1.17238	2	0
ENSG00000092009.10	CMA1	0.182082	9	3	0.099566	Nerve_Tibial	0.907353	Esophagus_Muscularis	7.59752	0.0137389	0.282214	-0.116379	1.64696	0.920045	0.568289	3	0
ENSG00000185619.18	PCGF3	0.182178	48	2	0.127609	Brain_Anterior_cingulate_cortex_BA24	0.907589	Brain_Cerebellum	39.7265	0.000393275	1.42106	-1.5236	0.924298	-0.588888	0.426715	2	0
ENSG00000266524.2	GDF10	0.182181	3	3	0.0352673	Artery_Aorta	0.803464	Nerve_Tibial	1.60399	0.39459	0.39459	-2.10528	0.248866	-0.872019	1.18109	3	0
ENSG00000167613.15	LAIR1	0.182244	5	5	0.07101	Skin_Sun_Exposed_Lower_leg	0.316253	Adipose_Subcutaneous	1.65612	0.598934	0.598934	-1.80541	1.56692	-0.761584	1.34558	5	0
ENSG00000038295.7	TLL1	0.182256	5	5	0.0261212	Skin_Sun_Exposed_Lower_leg	0.854172	Brain_Cerebellum	1.35518	0.67021	0.67021	-2.22441	0.474268	-0.691634	1.04165	5	0
ENSG00000154760.13	SLFN13	0.182307	22	13	0.00989918	Brain_Nucleus_accumbens_basal_ganglia	0.972546	Skin_Sun_Exposed_Lower_leg	8.77454	0.0172153	0.310311	-2.57933	1.26569	-0.514369	0.839656	13	0
ENSG00000169313.9	P2RY12	0.182378	29	2	0.0864187	Spleen	0.984737	Minor_Salivary_Gland	23.1812	0.00148231	0.781692	-0.194552	1.7146	0.92582	0.396082	2	0
ENSG00000116688.16	MFN2	0.182402	25	6	0.0153617	Brain_Caudate_basal_ganglia	0.849574	Brain_Cortex	16.3862	0.00227866	0.55486	-2.42374	1.89822	0.338781	1.22004	6	0
ENSG00000168785.7	TSPAN5	0.182556	14	14	0.045732	Pancreas	0.931753	Brain_Cerebellar_Hemisphere	3.91727	0.133658	0.133658	-1.59694	1.99786	0.0786143	1.07581	14	0
ENSG00000168993.14	CPLX1	0.182664	34	5	0.151846	Brain_Cerebellum	0.993268	Prostate	24.1818	0.000580102	0.843731	-1.43304	1.33389	0.00230464	0.629824	5	0
ENSG00000225107.1	AC092484.1	0.182685	2	2	0.430755	Skin_Sun_Exposed_Lower_leg	0.529143	Skin_Not_Sun_Exposed_Suprapubic	1.70399	0.296011	0.296011	-0.629314	0.7879	0.0792928	1.00212	2	0
ENSG00000083937.8	CHMP2B	0.182735	26	4	0.242884	Heart_Left_Ventricle	0.990011	Skin_Not_Sun_Exposed_Suprapubic	20.0118	0.00388787	0.749048	-1.12225	1.16781	0.38549	0.532049	4	0
ENSG00000266313.1	RP11-173M1.4	0.182829	6	6	0.00453223	Artery_Tibial	0.439486	Brain_Anterior_cingulate_cortex_BA24	3.4731	0.273762	0.273762	0.773062	2.83853	1.59897	0.687739	6	0
ENSG00000079432.7	CIC	0.182935	1	1	0.182935	Skin_Sun_Exposed_Lower_leg	0.182935	Skin_Sun_Exposed_Lower_leg	1	1	1	1.33177	1.33177	1.33177	NA	1	0
ENSG00000267440.1	CTC-501O10.1	0.182935	3	2	0.0911974	Brain_Cerebellum	0.316516	Skin_Not_Sun_Exposed_Suprapubic	2.03154	0.0233039	0.945154	-1.68911	-1.00164	-1.23977	0.389378	2	0
ENSG00000066382.16	MPPED2	0.182946	17	16	0.00107232	Brain_Caudate_basal_ganglia	0.954674	Brain_Hippocampus	3.26191	0.132665	0.132665	-3.27083	1.03862	-0.626398	1.24235	16	0
ENSG00000132792.18	CTNNBL1	0.183004	13	7	0.00626354	Testis	0.857113	Lung	6.27374	0.0211249	0.279318	-0.937025	2.73366	0.397877	1.10422	7	0
ENSG00000206262.8	FOXL2NB	0.183026	3	3	0.076015	Pituitary	0.748932	Brain_Cerebellum	1.11786	0.891283	0.891283	-1.77429	-0.320049	-1.17384	0.759501	3	0
ENSG00000270154.1	RP11-419I17.2	0.183032	17	9	0.102127	Vagina	0.976337	Colon_Transverse	9.73855	0.09443	0.345832	-1.37215	1.63463	0.306781	0.861713	9	0
ENSG00000120341.18	SEC16B	0.183069	30	7	0.00171077	Heart_Left_Ventricle	0.955955	Ovary	17.3089	0.0115673	0.657379	-3.13633	0.761104	-0.993651	0.955854	7	0
ENSG00000112739.16	PRPF4B	0.183099	3	3	0.0470632	Nerve_Tibial	0.71249	Artery_Tibial	1.16649	0.738629	0.738629	-1.98573	-0.368514	-1.10363	0.818566	3	0
ENSG00000258873.2	DUXA	0.183135	2	2	0.0757526	Artery_Aorta	0.165617	Artery_Tibial	1.90081	0.0991907	0.0991907	1.38643	1.77588	1.58115	0.275385	2	0
ENSG00000177728.16	TMEM94	0.183218	9	6	0.039975	Skin_Not_Sun_Exposed_Suprapubic	0.941204	Artery_Aorta	5.44331	0.029559	0.19378	-2.05401	1.85782	-0.170546	1.22189	6	0
ENSG00000129596.4	CDO1	0.183265	35	7	0.00639511	Pancreas	0.935493	Artery_Aorta	16.8802	0.00335105	0.573776	-1.05483	2.7268	0.895754	0.958268	7	0
ENSG00000182400.14	TRAPPC6B	0.183279	28	11	0.0644717	Prostate	0.939339	Heart_Atrial_Appendage	11.2626	0.0217778	0.423919	-1.74396	1.8489	-0.261215	0.996637	11	0
ENSG00000142619.4	PADI3	0.183294	3	3	0.0916935	Esophagus_Mucosa	0.723906	Cells_Cultured_fibroblasts	1.41251	0.55045	0.55045	-0.353243	1.68653	0.719256	1.02395	3	0
ENSG00000239282.7	GATSL3	0.183312	24	12	0.0111731	Colon_Transverse	0.792157	Kidney_Cortex	10.7134	0.0133764	0.3782	-1.56958	2.53724	1.15254	1.08502	12	0
ENSG00000205856.3	C22orf42	0.183339	2	2	0.45569	Pituitary	0.522999	Testis	1.71716	0.282841	0.282841	-0.745962	0.638729	-0.0536164	0.979125	2	0
ENSG00000164265.8	SCGB3A2	0.183409	9	9	0.012541	Artery_Aorta	0.799844	Artery_Coronary	2.52426	0.110117	0.110117	-1.38447	2.49655	0.508521	1.24814	9	0
ENSG00000232597.5	AC013727.1	0.183582	1	1	0.183582	Testis	0.183582	Testis	1	1	1	-1.32981	-1.32981	-1.32981	NA	1	0
ENSG00000135720.12	DYNC1LI2	0.183601	8	8	0.0184156	Pancreas	0.519604	Nerve_Tibial	2.41873	0.285954	0.285954	-0.883553	2.35715	1.11171	1.0026	8	0
ENSG00000254530.1	RP11-460B17.3	0.183629	1	1	0.183629	Testis	0.183629	Testis	1	1	1	1.32966	1.32966	1.32966	NA	1	0
ENSG00000229876.1	CASC20	0.183631	1	1	0.183631	Adipose_Visceral_Omentum	0.183631	Adipose_Visceral_Omentum	1	1	1	-1.32966	-1.32966	-1.32966	NA	1	0
ENSG00000141505.11	ASGR1	0.183714	3	3	0.0664546	Esophagus_Muscularis	0.844239	Pituitary	1.14729	0.764913	0.764913	-0.196474	1.83534	1.00392	1.06498	3	0
ENSG00000006007.11	GDE1	0.183742	15	11	0.0248426	Esophagus_Mucosa	0.993836	Thyroid	5.02129	0.0602925	0.215492	-2.24384	2.13901	-0.154027	1.05113	11	0
ENSG00000198736.11	MSRB1	0.183761	7	7	0.0218916	Heart_Atrial_Appendage	0.530637	Brain_Hypothalamus	2.48344	0.266379	0.266379	-1.57104	2.29224	0.665905	1.39254	7	0
ENSG00000168040.4	FADD	0.183779	2	2	0.0817597	Whole_Blood	0.520224	Brain_Caudate_basal_ganglia	1.02555	0.974451	0.974451	0.643	1.74057	1.19178	0.776096	2	0
ENSG00000178035.11	IMPDH2	0.183868	2	2	0.098717	Brain_Cortex	0.427332	Heart_Atrial_Appendage	1.0116	0.988399	0.988399	-1.65111	0.793766	-0.42867	1.72879	2	0
ENSG00000239332.5	LINC01119	0.183972	18	15	0.00739413	Brain_Cerebellar_Hemisphere	0.922642	Esophagus_Muscularis	6.13805	0.0550824	0.255744	-1.13356	2.67855	0.508494	0.887987	15	0
ENSG00000137845.14	ADAM10	0.184019	25	9	0.029804	Pituitary	0.862905	Brain_Cerebellar_Hemisphere	13.2538	0.00300255	0.479266	-0.892558	2.17269	1.27172	0.701078	9	0
ENSG00000162769.12	FLVCR1	0.184252	43	5	0.0714858	Brain_Nucleus_accumbens_basal_ganglia	0.998334	Testis	27.406	0.00221175	1.05383	-1.15829	1.80238	0.498299	0.610271	5	0
ENSG00000111652.9	COPS7A	0.184285	9	9	0.0317707	Testis	0.927495	Nerve_Tibial	3.30039	0.187017	0.187017	-2.14728	1.8047	-0.419597	1.16733	9	0
ENSG00000168944.15	CEP120	0.184355	13	13	0.0161609	Adipose_Visceral_Omentum	0.875871	Cells_Cultured_fibroblasts	3.7934	0.15172	0.15172	-1.91807	2.40526	0.0669608	1.04891	13	0
ENSG00000146670.9	CDCA5	0.184379	1	1	0.184379	Brain_Putamen_basal_ganglia	0.184379	Brain_Putamen_basal_ganglia	1	1	1	-1.32739	-1.32739	-1.32739	NA	1	0
ENSG00000166670.9	MMP10	0.184385	4	4	0.0639447	Cells_Cultured_fibroblasts	0.737186	Brain_Substantia_nigra	1.20291	0.793831	0.793831	-0.335582	1.85256	0.982253	0.966643	4	0
ENSG00000172500.12	FIBP	0.184423	31	4	0.0127381	Skin_Sun_Exposed_Lower_leg	0.937389	Pituitary	23.6357	0.000611987	0.819804	-2.49101	1.95454	0.868624	1.05956	4	0
ENSG00000140564.11	FURIN	0.184488	12	11	0.0478162	Esophagus_Mucosa	0.820871	Brain_Frontal_Cortex_BA9	3.80788	0.111434	0.19369	-1.979	1.57489	0.0361726	1.21512	11	0
ENSG00000146858.7	ZC3HAV1L	0.184535	4	4	0.05956	Brain_Anterior_cingulate_cortex_BA24	0.62584	Artery_Tibial	1.31686	0.689508	0.689508	0.48759	1.88404	1.0393	0.668417	4	0
ENSG00000240386.3	LCE1F	0.184569	1	1	0.184569	Skin_Sun_Exposed_Lower_leg	0.184569	Skin_Sun_Exposed_Lower_leg	1	1	1	1.32682	1.32682	1.32682	NA	1	0
ENSG00000168792.4	ABHD15	0.184594	25	6	0.124977	Breast_Mammary_Tissue	0.989398	Whole_Blood	16.108	0.00226221	0.634117	-1.40722	1.53421	0.494199	0.646198	6	0
ENSG00000272989.1	LINC02012	0.184672	36	5	0.071555	Brain_Cortex	0.963633	Cells_Cultured_fibroblasts	23.3559	0.0185141	0.989496	-1.80194	1.02144	-0.742884	0.722089	5	0
ENSG00000186207.4	LCE5A	0.184836	3	3	0.0818127	Brain_Spinal_cord_cervical_c-1	0.793272	Brain_Frontal_Cortex_BA9	1.31222	0.472942	0.472942	-0.305265	1.74026	0.390978	1.16872	3	0
ENSG00000186868.15	MAPT	0.184848	26	6	0.00606516	Skin_Sun_Exposed_Lower_leg	0.742448	Cells_Cultured_fibroblasts	13.7308	0.00489802	0.603205	-2.46337	2.74424	-0.131125	1.83249	6	0
ENSG00000105393.15	BABAM1	0.184868	16	8	0.0128941	Skin_Not_Sun_Exposed_Suprapubic	0.713343	Whole_Blood	8.83603	0.0391287	0.343325	0.36737	2.48668	1.63323	0.643314	8	0
ENSG00000038532.14	CLEC16A	0.184929	9	6	0.122994	Spleen	0.734173	Lung	5.14609	0.0454054	0.27697	-1.48751	1.54233	0.35233	0.948985	6	0
ENSG00000109208.4	SMR3A	0.184956	2	2	0.0688749	Thyroid	0.729495	Minor_Salivary_Gland	1.32335	0.676654	0.676654	-1.81924	-0.345797	-1.08252	1.04188	2	0
ENSG00000270030.1	RP11-326C3.13	0.184957	31	2	0.0141081	Colon_Transverse	0.979006	Artery_Tibial	24.9843	1.24324e-05	0.967415	-0.0503067	2.4545	1.07755	0.601773	2	0
ENSG00000109906.13	ZBTB16	0.184987	2	2	0.0677031	Muscle_Skeletal	0.767447	Spleen	1.05661	0.943386	0.943386	0.295716	1.82698	1.06135	1.08277	2	0
ENSG00000270321.1	RP11-2L8.2	0.185012	2	2	0.152292	Brain_Frontal_Cortex_BA9	0.555086	Brain_Cortex	1.34317	0.656828	0.656828	-0.590156	1.43148	0.420663	1.42951	2	0
ENSG00000267273.1	CTC-543D15.3	0.185044	1	1	0.185044	Testis	0.185044	Testis	1	1	1	1.32538	1.32538	1.32538	NA	1	0
ENSG00000179636.14	TPPP2	0.185232	2	2	0.0668878	Testis	0.958681	Colon_Transverse	1.03741	0.962589	0.962589	0.0518095	1.83243	0.942118	1.25909	2	0
ENSG00000196748.9	CLPSL2	0.185251	4	3	0.197056	Brain_Frontal_Cortex_BA9	0.934368	Pancreas	3.45741	0.0461394	0.201323	-1.28998	0.082351	-0.556109	0.586491	3	0
ENSG00000154328.15	NEIL2	0.185296	41	5	0.0333117	Skin_Not_Sun_Exposed_Suprapubic	0.979545	Artery_Tibial	23.2036	0.0103453	0.966619	-1.2484	2.12831	-0.0519414	0.760487	5	0
ENSG00000186496.10	ZNF396	0.185315	35	10	0.00480963	Adipose_Visceral_Omentum	0.967431	Prostate	15.044	0.00667973	0.612832	-1.00512	2.81951	0.475313	0.857921	10	0
ENSG00000171227.6	TMEM37	0.185379	16	14	0.0188131	Thyroid	0.837702	Brain_Hippocampus	4.75829	0.132548	0.16383	-1.88432	2.34921	0.620969	1.19847	14	0
ENSG00000137198.9	GMPR	0.185381	14	8	0.00687512	Brain_Cerebellar_Hemisphere	0.753819	Skin_Sun_Exposed_Lower_leg	7.11834	0.0110348	0.240292	-2.70283	2.66995	1.04832	1.43584	8	0
ENSG00000227373.5	RP11-160H22.5	0.185384	12	5	0.0137887	Brain_Cortex	0.728876	Brain_Spinal_cord_cervical_c-1	8.48315	0.0134468	0.377188	-0.346621	2.46272	1.67996	0.848579	5	0
ENSG00000143248.12	RGS5	0.185468	7	7	0.00569424	Artery_Aorta	0.885265	Heart_Left_Ventricle	2.6781	0.171883	0.171883	-2.76489	1.80111	0.213766	1.41509	7	0
ENSG00000103351.12	CLUAP1	0.185576	49	1	0.107872	Uterus	0.714909	Testis	41.9726	0.000242894	41.9726	-1.60783	-0.311485	-1.21724	0.295937	1	0
ENSG00000215018.9	COL28A1	0.185596	27	3	0.183033	Esophagus_Muscularis	0.97228	Brain_Hippocampus	20.2669	0.00174874	0.834882	-1.33147	1.13813	0.26937	0.522973	3	0
ENSG00000225488.1	RP11-760D2.1	0.185601	1	1	0.185601	Testis	0.185601	Testis	1	1	1	-1.3237	-1.3237	-1.3237	NA	1	0
ENSG00000167083.6	GNGT2	0.185686	14	11	0.0214837	Cells_Cultured_fibroblasts	0.764988	Pancreas	7.11421	0.0381787	0.243457	-2.29937	1.99206	0.816935	1.0625	11	0
ENSG00000141664.9	ZCCHC2	0.185767	18	13	0.000600369	Stomach	0.37365	Esophagus_Gastroesophageal_Junction	7.30546	0.0204309	0.347333	0.889657	3.43145	1.74335	0.768645	13	0
ENSG00000163347.5	CLDN1	0.185788	11	9	0.0542	Lung	0.983505	Prostate	4.18202	0.107863	0.206604	-1.98285	1.92523	0.270855	1.21811	9	0
ENSG00000260433.1	LINC01917	0.185839	1	1	0.185839	Nerve_Tibial	0.185839	Nerve_Tibial	1	1	1	1.32299	1.32299	1.32299	NA	1	0
ENSG00000198146.4	ZNF770	0.185884	12	7	0.0536396	Lung	0.986486	Skin_Sun_Exposed_Lower_leg	6.21495	0.0228167	0.57583	-1.92974	1.61721	-0.236142	0.925138	7	0
ENSG00000214736.7	TOMM6	0.185912	14	7	0.0353372	Testis	0.887682	Nerve_Tibial	7.64143	0.0200213	0.357685	-1.51173	2.10447	-0.387109	1.10071	7	0
ENSG00000151014.5	NOCT	0.185969	4	4	0.0924518	Prostate	0.915739	Whole_Blood	1.21029	0.781883	0.781883	-1.6826	0.865033	-0.60009	1.20162	4	0
ENSG00000137965.10	IFI44	0.1861	8	8	0.0358466	Lung	0.673721	Cells_Cultured_fibroblasts	2.82106	0.201669	0.201669	-2.09866	1.39743	0.292867	1.1267	8	0
ENSG00000184304.14	PRKD1	0.186131	7	6	0.207748	Spleen	0.714733	Cells_Cultured_fibroblasts	1.77613	0.234812	0.234812	-1.25978	0.666887	-0.530195	0.640899	6	0
ENSG00000203727.3	SAMD5	0.186328	16	13	0.0745163	Artery_Aorta	0.968767	Testis	5.73809	0.0393221	0.214894	-1.78343	1.53945	0.0967205	0.921983	13	0
ENSG00000161021.11	MAML1	0.186491	7	7	0.042011	Thyroid	0.674601	Skin_Not_Sun_Exposed_Suprapubic	2.90236	0.141378	0.141378	-2.03341	1.5349	0.258185	1.24927	7	0
ENSG00000136367.13	ZFHX2	0.186548	4	4	0.0445332	Stomach	0.569667	Brain_Nucleus_accumbens_basal_ganglia	2.04527	0.481775	0.481775	0.568542	2.00904	1.41107	0.681598	4	0
ENSG00000110777.11	POU2AF1	0.186679	7	7	0.0932419	Uterus	0.730968	Heart_Left_Ventricle	2.71507	0.157581	0.157581	-1.67854	1.43758	-0.663906	1.04648	7	0
ENSG00000095261.13	PSMD5	0.186701	25	4	0.204516	Esophagus_Muscularis	0.99459	Cells_Cultured_fibroblasts	17.8628	0.0021392	0.811107	-1.26879	1.13636	-0.351518	0.549504	4	0
ENSG00000155366.16	RHOC	0.186767	9	8	0.190827	Nerve_Tibial	0.718155	Lung	4.19567	0.104333	0.206705	-0.754866	1.30814	0.64429	0.60985	8	0
ENSG00000160838.13	LRRC71	0.186809	7	7	0.0740726	Artery_Tibial	0.994424	Nerve_Tibial	2.04393	0.31817	0.31817	-1.78616	1.67499	-0.274884	1.09216	7	0
ENSG00000168461.12	RAB31	0.186861	11	8	0.00502692	Artery_Coronary	0.999967	Colon_Sigmoid	5.6636	0.0560331	0.221901	-2.8053	0.617672	-1.60089	1.11658	8	0
ENSG00000136144.11	RCBTB1	0.186937	37	5	0.00890889	Spleen	0.688485	Muscle_Skeletal	20.6772	0.00286311	0.980522	-2.61553	1.27048	-1.52159	0.787267	5	0
ENSG00000168038.10	ULK4	0.186955	44	1	0.0805418	Esophagus_Gastroesophageal_Junction	0.774088	Brain_Caudate_basal_ganglia	38.2532	3.46276e-05	38.2532	0.287032	1.74755	1.26577	0.329043	1	0
ENSG00000174898.15	CATSPERD	0.186962	3	3	0.0453375	Artery_Tibial	0.590019	Testis	1.31867	0.663203	0.663203	-2.00151	0.836581	-0.208707	1.55973	3	0
ENSG00000133678.13	TMEM254	0.186977	15	11	0.0432443	Heart_Left_Ventricle	0.998297	Colon_Transverse	6.29574	0.0914703	0.236312	-1.50822	2.02134	0.00701589	1.12374	11	0
ENSG00000120370.12	GORAB	0.187241	40	5	0.00528185	Small_Intestine_Terminal_Ileum	0.993751	Brain_Frontal_Cortex_BA9	25.5539	0.00142137	1.04273	-1.22166	2.78932	0.611584	0.682287	5	0
ENSG00000106617.13	PRKAG2	0.187278	8	8	0.177241	Esophagus_Mucosa	0.807136	Brain_Hippocampus	2.46033	0.211344	0.211344	-1.3493	1.3141	0.0391316	0.913145	8	0
ENSG00000135127.11	BICDL1	0.187391	10	7	0.00938946	Spleen	0.989377	Testis	4.00782	0.0395425	0.583186	-0.679247	2.59754	0.68456	1.02255	7	0
ENSG00000182327.7	GLTPD2	0.18741	6	6	0.1413	Brain_Frontal_Cortex_BA9	0.731059	Brain_Hypothalamus	1.99589	0.361745	0.361745	-1.47097	1.28199	-0.352451	1.01789	6	0
ENSG00000136699.19	SMPD4	0.187446	19	6	0.0249588	Thyroid	0.726112	Uterus	13.8769	0.0010983	0.470232	-1.17555	2.24204	1.13147	0.661788	6	0
ENSG00000159899.14	NPR2	0.187522	20	9	0.0495312	Lung	0.988271	Heart_Left_Ventricle	8.82928	0.0234606	0.337646	-1.96399	1.55573	-0.321447	1.01928	9	0
ENSG00000163349.21	HIPK1	0.187557	7	7	0.120684	Esophagus_Muscularis	0.801397	Muscle_Skeletal	2.52232	0.09945	0.09945	-1.5039	1.55191	0.284587	1.10514	7	0
ENSG00000181656.6	GPR88	0.187734	9	4	0.112417	Esophagus_Gastroesophageal_Junction	0.697434	Esophagus_Muscularis	6.36222	0.00531023	0.518896	0.388787	1.58742	1.24298	0.376909	4	0
ENSG00000223855.1	HRAT92	0.187749	5	5	0.0849154	Nerve_Tibial	0.646829	Artery_Coronary	2.46003	0.284858	0.284858	-1.72285	0.645196	-0.119763	1.02828	5	0
ENSG00000135090.13	TAOK3	0.187809	4	3	0.218427	Testis	0.999893	Thyroid	2.68232	0.0548473	0.286388	-1.23072	0.000134553	-0.5132	0.612858	3	0
ENSG00000171223.5	JUNB	0.187891	3	3	0.0443358	Spleen	0.959835	Stomach	1.30156	0.730032	0.730032	-2.0109	0.70858	-0.417321	1.41878	3	0
ENSG00000236013.5	RP3-332B22.1	0.187891	7	7	0.0350008	Thyroid	0.786521	Heart_Left_Ventricle	2.43681	0.407958	0.407958	-0.634242	2.10835	0.857584	0.994026	7	0
ENSG00000224243.1	LINC00403	0.187971	7	6	0.02043	Brain_Caudate_basal_ganglia	0.915586	Brain_Cerebellar_Hemisphere	1.81389	0.306855	0.306855	-2.34138	0.897988	-0.922548	1.37797	6	0
ENSG00000059377.16	TBXAS1	0.187974	3	3	0.0429776	Brain_Substantia_nigra	0.697612	Whole_Blood	1.16904	0.841018	0.841018	-2.02393	0.749341	-0.554377	1.39405	3	0
ENSG00000147955.16	SIGMAR1	0.187986	16	7	0.000786199	Brain_Cortex	0.946815	Skin_Sun_Exposed_Lower_leg	9.09886	0.00689788	0.339148	0.0667069	3.35761	1.10437	0.903973	7	0
ENSG00000100422.13	CERK	0.188024	13	11	0.0188751	Brain_Cerebellum	0.988902	Brain_Cerebellar_Hemisphere	4.37702	0.121342	0.146373	-1.2009	2.34799	0.194494	1.07743	11	0
ENSG00000225269.2	LINC00705	0.18803	1	1	0.18803	Testis	0.18803	Testis	1	1	1	1.31643	1.31643	1.31643	NA	1	0
ENSG00000254202.1	RP11-120I21.2	0.188077	1	1	0.188077	Testis	0.188077	Testis	1	1	1	1.31629	1.31629	1.31629	NA	1	0
ENSG00000184922.13	FMNL1	0.188084	5	3	0.0620217	Brain_Cerebellum	0.589473	Kidney_Cortex	1.98396	0.0208283	0.94531	-1.86614	0.5396	-0.873897	1.05016	3	0
ENSG00000131759.17	RARA	0.188088	2	2	0.0768789	Whole_Blood	0.893742	Minor_Salivary_Gland	1.1805	0.819502	0.819502	-0.13357	1.76909	0.81776	1.34538	2	0
ENSG00000130706.12	ADRM1	0.188091	3	3	0.107345	Brain_Caudate_basal_ganglia	0.739156	Adipose_Visceral_Omentum	1.24384	0.755863	0.755863	-1.61024	-0.332972	-1.1424	0.703823	3	0
ENSG00000123607.14	TTC21B	0.188156	14	6	0.135818	Colon_Transverse	0.884215	Brain_Cerebellum	9.12385	0.00825304	0.547384	-1.49155	0.412296	-0.594069	0.608566	6	0
ENSG00000149292.16	TTC12	0.188184	49	2	0.155061	Cells_EBV-transformed_lymphocytes	0.999144	Colon_Transverse	40.5494	0.000910022	2.19281	-1.42188	1.13177	-0.0642978	0.482927	2	0
ENSG00000163354.14	DCST2	0.188321	28	5	0.101297	Brain_Caudate_basal_ganglia	0.936025	Muscle_Skeletal	19.758	0.00531762	0.714952	-1.38001	1.6386	0.154905	0.812664	5	0
ENSG00000157020.17	SEC13	0.188338	4	4	0.139751	Nerve_Tibial	0.705327	Brain_Nucleus_accumbens_basal_ganglia	1.77873	0.314308	0.314308	-1.47672	0.37814	-0.726935	0.822059	4	0
ENSG00000234660.1	LINC00440	0.188347	1	1	0.188347	Brain_Anterior_cingulate_cortex_BA24	0.188347	Brain_Anterior_cingulate_cortex_BA24	1	1	1	-1.31549	-1.31549	-1.31549	NA	1	0
ENSG00000240405.5	SAMMSON	0.18839	6	4	0.0388957	Artery_Coronary	0.460984	Brain_Spinal_cord_cervical_c-1	3.91126	0.00795305	0.236226	-2.06529	0.834487	-0.85331	0.943476	4	0
ENSG00000110244.6	APOA4	0.188414	3	3	0.0572353	Small_Intestine_Terminal_Ileum	0.840924	Muscle_Skeletal	1.15765	0.896875	0.896875	-1.90151	0.967945	-0.244284	1.48558	3	0
ENSG00000120451.10	SNX19	0.188432	49	2	0.0204675	Cells_EBV-transformed_lymphocytes	0.462384	Brain_Spinal_cord_cervical_c-1	37.1725	0.000394103	6.08529	-2.31767	-0.734927	-1.51607	0.345104	2	0
ENSG00000132122.11	SPATA6	0.188451	22	6	0.00141361	Brain_Hippocampus	0.577127	Prostate	12.6721	0.00340074	0.661472	-3.19186	0.557586	-1.37087	0.775568	6	0
ENSG00000055070.16	SZRD1	0.188523	3	2	0.0527991	Adipose_Subcutaneous	0.132442	Muscle_Skeletal	2.66962	0.0289333	0.301451	1.50454	1.93656	1.71063	0.216692	2	0
ENSG00000138678.10	GPAT3	0.188552	6	6	0.0547945	Skin_Sun_Exposed_Lower_leg	0.839668	Thyroid	2.60158	0.179081	0.179081	-1.9205	0.439207	-0.63238	0.863193	6	0
ENSG00000129221.15	AIPL1	0.188627	1	1	0.188627	Testis	0.188627	Testis	1	1	1	-1.31465	-1.31465	-1.31465	NA	1	0
ENSG00000069431.11	ABCC9	0.188658	13	8	0.0514474	Nerve_Tibial	0.98275	Brain_Nucleus_accumbens_basal_ganglia	5.52254	0.0496936	0.218283	-1.85475	1.94773	-0.101339	0.859204	8	0
ENSG00000103707.9	MTFMT	0.188679	9	9	0.0357443	Esophagus_Mucosa	0.788938	Colon_Sigmoid	3.29531	0.123253	0.123253	-0.786169	2.09982	0.284782	1.08177	9	0
ENSG00000198848.12	CES1	0.188697	39	6	0.0121914	Heart_Atrial_Appendage	0.97951	Brain_Cortex	22.6832	0.00492166	0.776431	-1.38464	2.50655	-0.0372781	0.838079	6	0
ENSG00000142945.12	KIF2C	0.188755	8	7	0.0922989	Testis	0.828554	Brain_Anterior_cingulate_cortex_BA24	4.16738	0.12695	0.144573	-1.194	1.68339	-0.350893	0.976971	7	0
ENSG00000130731.15	METTL26	0.18876	32	3	0.0257806	Uterus	0.979308	Testis	25.0192	0.0120806	0.97386	-2.2295	0.996559	-0.580228	0.816823	3	0
ENSG00000185347.17	C14orf80	0.188823	11	7	0.0372927	Esophagus_Mucosa	0.719674	Artery_Aorta	7.30919	0.0113998	0.296068	-2.08255	0.682348	-1.24203	0.792557	7	0
ENSG00000152207.7	CYSLTR2	0.188881	5	4	0.117199	Esophagus_Muscularis	0.841023	Skin_Not_Sun_Exposed_Suprapubic	2.46852	0.0707777	0.421133	-1.17547	1.56664	0.242076	1.03538	4	0
ENSG00000133661.15	SFTPD	0.188882	41	4	0.00821671	Muscle_Skeletal	0.994363	Minor_Salivary_Gland	28.2346	0.00189154	0.949713	-2.64303	0.5024	-1.69498	0.680581	4	0
ENSG00000138658.15	ZGRF1	0.188883	48	3	0.081053	Brain_Frontal_Cortex_BA9	0.970121	Ovary	35.5731	0.00255277	1.19183	-1.74461	0.447783	-0.572046	0.488655	3	0
ENSG00000187658.6	C5orf52	0.188955	1	1	0.188955	Testis	0.188955	Testis	1	1	1	-1.31368	-1.31368	-1.31368	NA	1	0
ENSG00000160014.16	CALM3	0.188965	16	5	0.0762486	Thyroid	0.981063	Colon_Sigmoid	10.5427	0.0188404	0.362825	-0.188063	1.77288	0.75645	0.532764	5	0
ENSG00000145703.15	IQGAP2	0.189	8	7	0.0378739	Breast_Mammary_Tissue	0.889805	Pancreas	2.3697	0.111521	0.111521	-2.02414	2.07622	-0.306095	1.54765	7	0
ENSG00000269246.1	CTC-246B18.10	0.189052	3	3	0.0603487	Nerve_Tibial	0.56012	Pancreas	1.04391	0.961423	0.961423	-0.882498	1.87824	0.526134	1.38124	3	0
ENSG00000187583.10	PLEKHN1	0.189215	14	9	0.0828248	Testis	0.992057	Skin_Sun_Exposed_Lower_leg	4.60653	0.0392282	0.18603	-1.62393	1.73453	-0.26661	1.01324	9	0
ENSG00000175550.7	DRAP1	0.189254	5	4	0.0898012	Thyroid	0.835982	Breast_Mammary_Tissue	1.45919	0.63025	0.63025	-1.69645	1.10628	-0.338375	1.19039	4	0
ENSG00000104808.7	DHDH	0.189275	14	12	0.0435279	Esophagus_Mucosa	0.794768	Brain_Nucleus_accumbens_basal_ganglia	5.18956	0.0497649	0.189035	-2.01861	1.78528	-0.710584	1.08054	12	0
ENSG00000151929.9	BAG3	0.189379	10	8	0.00520741	Spleen	0.98139	Cells_Cultured_fibroblasts	4.30582	0.0732434	0.172975	-2.79392	1.48187	-0.0662923	1.11895	8	0
ENSG00000180988.2	OR52N2	0.18938	7	4	0.106681	Adipose_Subcutaneous	0.521016	Lung	5.50596	0.031383	0.200384	-1.61329	-0.64178	-1.12772	0.357996	4	0
ENSG00000253762.1	RP11-579E24.2	0.189416	2	2	0.519962	Colon_Sigmoid	0.788347	Colon_Transverse	1.87364	0.126363	0.126363	-0.268458	0.643405	0.187473	0.644784	2	0
ENSG00000166133.17	RPUSD2	0.189426	7	7	0.096737	Nerve_Tibial	0.993564	Skin_Sun_Exposed_Lower_leg	3.34224	0.152468	0.152468	-1.66088	1.49798	-0.372435	1.0355	7	0
ENSG00000186340.14	THBS2	0.189433	17	11	0.0435876	Brain_Cortex	0.978188	Heart_Left_Ventricle	6.91477	0.0651715	0.27647	-2.01804	0.900129	-0.728015	0.969019	11	0
ENSG00000162882.14	HAAO	0.18964	38	4	0.0320003	Ovary	0.928236	Brain_Hippocampus	25.2751	0.00454546	1.05985	-0.422823	2.14441	0.780751	0.56938	4	0
ENSG00000174944.8	P2RY14	0.189641	9	8	0.00992913	Skin_Sun_Exposed_Lower_leg	0.518236	Spleen	4.89592	0.109838	0.168718	-2.14177	2.57829	0.824619	1.6119	8	0
ENSG00000264232.1	LINC01916	0.1897	1	1	0.1897	Muscle_Skeletal	0.1897	Muscle_Skeletal	1	1	1	-1.31147	-1.31147	-1.31147	NA	1	0
ENSG00000272077.1	RP11-348P10.2	0.189755	5	5	0.0361839	Adipose_Subcutaneous	0.790059	Esophagus_Muscularis	1.87565	0.222156	0.222156	0.266234	2.09486	1.39359	0.775429	5	0
ENSG00000100139.13	MICALL1	0.189755	9	4	0.0100295	Esophagus_Muscularis	0.408561	Cells_EBV-transformed_lymphocytes	6.63847	0.0259909	0.253169	-2.49728	2.57481	-0.185297	2.09139	4	0
ENSG00000172478.17	C2orf54	0.18983	21	9	0.0212368	Brain_Cerebellum	0.897606	Stomach	10.4989	0.000396564	0.367516	-1.47595	2.30375	0.133149	0.971514	9	0
ENSG00000260008.1	RP11-732A21.2	0.189945	3	3	0.454354	Artery_Tibial	0.533962	Pituitary	2.14928	0.23111	0.23111	-0.628821	0.748177	-0.167538	0.793039	3	0
ENSG00000165219.21	GAPVD1	0.189991	19	4	0.0216811	Pancreas	0.70856	Artery_Coronary	14.6511	0.0057622	0.66093	-1.54998	2.29591	1.28737	0.808091	4	0
ENSG00000204682.5	CASC10	0.190075	7	6	0.0394153	Skin_Sun_Exposed_Lower_leg	0.80068	Esophagus_Muscularis	3.88518	0.141375	0.141375	-2.05982	0.59707	-0.605882	0.888895	6	0
ENSG00000235641.4	LINC00484	0.190089	19	5	0.126967	Heart_Atrial_Appendage	0.961831	Breast_Mammary_Tissue	10.3458	0.00697997	0.480581	-1.43808	1.52617	0.143335	0.959418	5	0
ENSG00000272308.1	RP11-231G3.1	0.190112	2	2	0.0990046	Cells_Cultured_fibroblasts	0.186261	Spleen	1.36438	0.635623	0.635623	1.32172	1.6497	1.48571	0.231915	2	0
ENSG00000113838.12	TBCCD1	0.19013	1	1	0.19013	Adipose_Visceral_Omentum	0.19013	Adipose_Visceral_Omentum	1	1	1	1.3102	1.3102	1.3102	NA	1	0
ENSG00000164109.13	MAD2L1	0.190184	4	4	0.0238571	Testis	0.795827	Breast_Mammary_Tissue	1.79192	0.202606	0.202606	-2.25942	0.90778	-0.704551	1.52612	4	0
ENSG00000163923.9	RPL39L	0.190208	3	3	0.0427053	Thyroid	0.700592	Nerve_Tibial	1.23217	0.80489	0.80489	-2.02658	0.700437	-0.570222	1.37296	3	0
ENSG00000070193.4	FGF10	0.190248	6	6	0.0165757	Adipose_Subcutaneous	0.571906	Vagina	2.41468	0.343938	0.343938	-1.42603	2.39599	0.991142	1.38997	6	0
ENSG00000175513.9	TSGA10IP	0.1903	2	2	0.0710999	Thyroid	0.356451	Brain_Caudate_basal_ganglia	1.38477	0.615233	0.615233	-1.80484	0.92215	-0.441345	1.92827	2	0
ENSG00000184524.5	CEND1	0.190326	9	7	0.0215143	Esophagus_Muscularis	0.586243	Esophagus_Mucosa	4.54119	0.0358423	0.285745	-2.29884	-0.544288	-1.40491	0.541718	7	0
ENSG00000143977.13	SNRPG	0.19033	3	3	0.0985152	Brain_Cortex	0.41438	Testis	1.06296	0.941248	0.941248	-1.6521	0.81621	-0.646878	1.29629	3	0
ENSG00000265547.1	RP11-293E1.2	0.190368	1	1	0.190368	Testis	0.190368	Testis	1	1	1	1.30949	1.30949	1.30949	NA	1	0
ENSG00000182636.5	NDN	0.190383	24	5	0.156471	Colon_Sigmoid	0.954053	Breast_Mammary_Tissue	17.4714	0.00664772	0.62824	-1.41704	1.41698	0.452309	0.843777	5	0
ENSG00000183287.13	CCBE1	0.190417	24	16	0.0393971	Spleen	0.996052	Adipose_Subcutaneous	6.10364	0.066156	0.212435	-2.06001	1.7468	0.000832035	0.997343	16	0
ENSG00000160752.14	FDPS	0.190421	5	5	0.0375565	Adipose_Visceral_Omentum	0.660465	Vagina	2.39037	0.389448	0.389448	-0.540242	2.07966	0.78239	1.00494	5	0
ENSG00000154025.15	SLC5A10	0.190478	5	5	0.176068	Testis	0.8884	Esophagus_Mucosa	2.44375	0.177673	0.177673	-1.35296	0.763206	-0.100438	0.855403	5	0
ENSG00000105894.11	PTN	0.190496	15	9	0.0274565	Brain_Frontal_Cortex_BA9	0.962507	Nerve_Tibial	6.38057	0.0148996	0.259056	-1.02354	2.20497	0.755007	1.01442	9	0
ENSG00000278816.1	RP5-1116H23.4	0.190685	2	2	0.0866845	Nerve_Tibial	0.90418	Skin_Sun_Exposed_Lower_leg	1.39981	0.600186	0.600186	-1.71315	-0.120383	-0.916768	1.12626	2	0
ENSG00000010292.12	NCAPD2	0.190698	22	5	0.0288686	Whole_Blood	0.837318	Pituitary	16.5466	0.0025607	0.553509	-1.27694	2.18528	0.704153	0.916472	5	0
ENSG00000106258.13	CYP3A5	0.190717	15	7	0.0232282	Brain_Cerebellum	0.972592	Esophagus_Muscularis	7.1934	0.0237712	0.310412	-1.63476	2.26966	0.165942	1.22007	7	0
ENSG00000271522.1	RP11-36B6.1	0.190784	1	1	0.190784	Brain_Putamen_basal_ganglia	0.190784	Brain_Putamen_basal_ganglia	1	1	1	1.30826	1.30826	1.30826	NA	1	0
ENSG00000112367.10	FIG4	0.19081	13	8	0.0203631	Heart_Left_Ventricle	0.664894	Thyroid	5.1933	0.0645799	0.301972	-2.31959	2.30996	-1.01844	1.30104	8	0
ENSG00000174109.4	C16orf91	0.190867	3	3	0.0960616	Breast_Mammary_Tissue	0.56354	Esophagus_Mucosa	1.05869	0.938194	0.938194	-1.19763	1.66425	0.348071	1.44468	3	0
ENSG00000136104.19	RNASEH2B	0.190885	43	2	0.00988131	Brain_Cerebellum	0.861032	Brain_Substantia_nigra	31.968	0.00163481	2.80567	-2.57996	-0.175061	-1.32627	0.361837	2	0
ENSG00000130147.15	SH3BP4	0.191011	8	7	0.0921419	Pancreas	0.775675	Esophagus_Muscularis	1.3642	0.600782	0.600782	-1.1388	1.68421	0.317535	1.04478	7	0
ENSG00000171843.15	MLLT3	0.191226	9	8	0.153633	Esophagus_Gastroesophageal_Junction	0.625411	Artery_Tibial	2.32804	0.362724	0.362724	-1.2518	1.42682	-0.238938	0.993822	8	0
ENSG00000141551.14	CSNK1D	0.191252	4	3	0.038781	Whole_Blood	0.830139	Spleen	1.62138	0.458814	0.458814	-0.707186	2.0665	0.665059	1.1871	3	0
ENSG00000282142.1	CH17-174L20.1	0.191293	6	5	0.0194295	Brain_Hippocampus	0.671637	Brain_Putamen_basal_ganglia	2.22067	0.287892	0.287892	-2.33719	1.13614	-0.53644	1.29384	5	0
ENSG00000168060.15	NAALADL1	0.191417	13	6	0.055821	Adipose_Visceral_Omentum	0.753989	Skin_Sun_Exposed_Lower_leg	9.12641	0.0155299	0.402739	-1.91243	1.4793	-1.10932	0.903812	6	0
ENSG00000125458.6	NT5C	0.191469	23	3	0.00776117	Stomach	0.980014	Ovary	17.7598	0.00207146	0.759304	-1.33606	2.66229	0.109563	0.934133	3	0
ENSG00000005961.17	ITGA2B	0.191533	4	4	0.0185716	Heart_Left_Ventricle	0.777696	Brain_Cerebellar_Hemisphere	1.20241	0.827496	0.827496	-0.282323	2.35402	0.817779	1.10963	4	0
ENSG00000116030.16	SUMO1	0.191589	2	2	0.0927587	Whole_Blood	0.500849	Artery_Tibial	1.01123	0.988767	0.988767	-1.68102	0.673155	-0.503933	1.66465	2	0
ENSG00000137497.17	NUMA1	0.191608	5	4	0.0598942	Adipose_Visceral_Omentum	0.591944	Thyroid	4.01257	0.025511	0.167481	0.536021	1.88157	1.31033	0.517693	4	0
ENSG00000120948.16	TARDBP	0.191628	3	3	0.115739	Artery_Tibial	0.306013	Cells_Cultured_fibroblasts	1.09226	0.924146	0.924146	-1.57291	1.13976	0.196824	1.53374	3	0
ENSG00000102781.13	KATNAL1	0.191636	22	14	0.00146911	Muscle_Skeletal	0.967659	Testis	7.61881	0.0161254	0.28068	-2.86825	3.18072	-0.93722	1.61924	14	0
ENSG00000272138.1	LINC01607	0.19167	21	2	0.0480556	Skin_Sun_Exposed_Lower_leg	0.717039	Thyroid	16.5807	0.00770097	0.725941	0.362419	1.97688	1.09649	0.423568	2	0
ENSG00000172985.10	SH3RF3	0.191686	18	15	0.00536595	Esophagus_Mucosa	0.994574	Artery_Aorta	4.53844	0.03241	0.168624	-2.7842	2.29456	-0.307216	1.25626	15	0
ENSG00000105146.12	AURKC	0.191746	34	3	0.00200644	Stomach	0.998049	Testis	24.794	0.00133457	1.51612	-3.08928	0.211959	-1.72394	0.708115	3	0
ENSG00000103264.17	FBXO31	0.19179	18	6	0.0385467	Spleen	0.818369	Heart_Atrial_Appendage	11.5611	0.0438609	0.620039	-2.04388	2.06899	-0.30268	1.04761	6	0
ENSG00000198331.10	HYLS1	0.191822	6	6	0.0774533	Artery_Coronary	0.708879	Skin_Sun_Exposed_Lower_leg	2.20159	0.395413	0.395413	-1.76566	1.06173	-0.445498	1.11123	6	0
ENSG00000157985.18	AGAP1	0.191873	7	6	0.0803462	Muscle_Skeletal	0.951756	Lung	1.20941	0.811755	0.811755	-1.70556	1.74868	0.29354	1.1474	6	0
ENSG00000265971.1	RP11-269G24.6	0.191882	2	2	0.173935	Brain_Caudate_basal_ganglia	0.55476	Brain_Hippocampus	1.38414	0.615864	0.615864	-0.590642	1.35967	0.384513	1.37908	2	0
ENSG00000163528.12	CHCHD4	0.192097	14	6	0.180506	Brain_Cortex	0.981766	Cells_EBV-transformed_lymphocytes	9.75576	0.00941793	0.389531	-1.3392	0.978274	0.110388	0.598447	6	0
ENSG00000224032.6	EPB41L4A-AS1	0.19211	3	2	0.0703452	Esophagus_Mucosa	0.956362	Brain_Cortex	1.056	0.944003	0.944003	0.0547191	1.80968	0.78686	0.912877	2	0
ENSG00000165985.9	C1QL3	0.192191	37	1	0.0351123	Ovary	0.950067	Brain_Caudate_basal_ganglia	33.7509	7.96018e-05	33.7509	-2.10706	0.0626223	-1.25234	0.421117	1	0
ENSG00000203805.10	PLPP4	0.192212	8	7	0.0622444	Heart_Atrial_Appendage	0.94802	Testis	2.94641	0.0040338	0.206344	-1.86455	0.532999	-0.573017	0.737828	7	0
ENSG00000128683.13	GAD1	0.192334	22	8	0.0782845	Pituitary	0.96665	Pancreas	12.0201	0.00464412	0.461247	-1.76073	1.50522	-0.701202	0.719531	8	0
ENSG00000258018.1	RP11-148B3.1	0.192345	2	2	0.0705451	Brain_Cerebellar_Hemisphere	0.605594	Brain_Cerebellum	1.19705	0.802945	0.802945	0.516373	1.80839	1.16238	0.913597	2	0
ENSG00000204172.12	AGAP9	0.192376	48	1	0.00950878	Testis	0.894636	Breast_Mammary_Tissue	39.9091	2.73218e-05	39.9091	-2.5932	0.647102	-1.21678	0.522143	1	0
ENSG00000091137.11	SLC26A4	0.192424	8	6	0.0777146	Testis	0.563349	Stomach	3.33983	0.00182186	0.193441	-1.7641	1.71719	-0.416549	1.28544	6	0
ENSG00000163734.4	CXCL3	0.192492	2	2	0.127629	Brain_Substantia_nigra	0.130086	Nerve_Tibial	1.39973	0.600274	0.600274	-1.52352	-1.51376	-1.51864	0.00689858	2	0
ENSG00000107960.10	STN1	0.192493	10	6	0.0651088	Nerve_Tibial	0.938717	Esophagus_Mucosa	5.63516	0.0148242	0.393912	-1.7671	1.84451	0.225742	1.12102	6	0
ENSG00000114854.7	TNNC1	0.192494	6	6	0.0466288	Nerve_Tibial	0.735812	Artery_Aorta	1.99942	0.280715	0.280715	-1.98966	0.744387	-0.712876	1.15355	6	0
ENSG00000185658.13	BRWD1	0.19255	7	7	0.0598021	Pancreas	0.975691	Whole_Blood	2.35014	0.359883	0.359883	-1.88225	0.852218	-0.428888	0.933745	7	0
ENSG00000183665.5	TRMT12	0.192557	23	5	0.00422925	Brain_Cerebellum	0.680143	Small_Intestine_Terminal_Ileum	16.7183	0.00394798	0.598907	-2.86054	2.81734	1.22345	1.15566	5	0
ENSG00000171848.13	RRM2	0.192578	6	5	0.0166109	Colon_Transverse	0.763247	Vagina	1.89964	0.106999	0.106999	-1.99765	2.39521	0.0176933	1.55061	5	0
ENSG00000128165.8	ADM2	0.192589	6	6	0.0230963	Small_Intestine_Terminal_Ileum	0.90812	Thyroid	1.66735	0.565674	0.565674	-0.550179	2.27184	0.642517	1.1864	6	0
ENSG00000087077.13	TRIP6	0.19261	27	5	0.00708844	Pancreas	0.937483	Esophagus_Mucosa	16.8327	0.010847	0.626048	-0.483687	2.69266	0.911896	0.937444	5	0
ENSG00000204859.12	ZBTB48	0.192634	14	12	0.0569631	Testis	0.986343	Lung	6.14724	0.049211	0.212004	-1.88096	1.90359	-0.0607121	0.98069	12	0
ENSG00000227059.6	ANHX	0.192651	1	1	0.192651	Testis	0.192651	Testis	1	1	1	-1.30278	-1.30278	-1.30278	NA	1	0
ENSG00000007968.6	E2F2	0.192716	4	4	0.24833	Adipose_Subcutaneous	0.844798	Thyroid	2.41145	0.15846	0.15846	-1.15441	0.728757	-0.0330937	0.843971	4	0
ENSG00000125731.12	SH2D3A	0.192726	27	2	0.109095	Nerve_Tibial	0.553137	Pancreas	15.3601	0.000698169	8.51887	-1.60228	1.37148	-0.327028	1.12186	2	0
ENSG00000114841.17	DNAH1	0.192733	32	6	0.114268	Artery_Coronary	0.995658	Artery_Aorta	21.7286	0.000636293	0.740818	-1.57929	1.15022	0.00522308	0.698758	6	0
ENSG00000260088.1	RP11-92G12.3	0.192802	42	1	0.0628571	Kidney_Cortex	0.461793	Colon_Sigmoid	36.4647	0.000735053	36.4647	0.735898	1.8602	1.25891	0.274452	1	0
ENSG00000182795.12	C1orf116	0.192813	1	1	0.192813	Thyroid	0.192813	Thyroid	1	1	1	-1.3023	-1.3023	-1.3023	NA	1	0
ENSG00000170099.5	SERPINA6	0.192926	4	4	0.242729	Colon_Transverse	0.600332	Ovary	1.9141	0.390959	0.390959	-0.757196	1.16819	0.474449	0.863952	4	0
ENSG00000164898.12	FMC1	0.192942	14	8	0.0200601	Skin_Not_Sun_Exposed_Suprapubic	0.917971	Ovary	7.91817	0.0369871	0.320128	-2.32522	1.85023	0.786183	1.15953	8	0
ENSG00000135473.14	PAN2	0.192968	9	5	0.0574873	Brain_Cortex	0.93625	Nerve_Tibial	6.68829	0.0632654	0.238979	-1.89959	-0.0799839	-0.759795	0.576385	5	0
ENSG00000139370.11	SLC15A4	0.193008	11	7	0.0192012	Liver	0.984322	Brain_Cerebellar_Hemisphere	4.30005	0.038837	0.156693	-1.83864	2.3416	-0.112372	1.51667	7	0
ENSG00000156931.15	VPS8	0.193035	45	3	0.0369291	Spleen	0.636613	Cells_EBV-transformed_lymphocytes	34.4711	0.00502365	1.32916	-0.472439	2.08655	1.09467	0.438295	3	0
ENSG00000251072.2	RP11-434D11.4	0.193122	1	1	0.193122	Testis	0.193122	Testis	1	1	1	1.3014	1.3014	1.3014	NA	1	0
ENSG00000196604.12	POTEF	0.193185	1	1	0.193185	Testis	0.193185	Testis	1	1	1	1.30121	1.30121	1.30121	NA	1	0
ENSG00000172594.12	SMPDL3A	0.193198	28	10	0.0261761	Cells_Cultured_fibroblasts	0.993397	Breast_Mammary_Tissue	13.2524	0.00924102	0.511554	-2.22359	1.73232	-0.236283	0.954376	10	0
ENSG00000007237.18	GAS7	0.193208	10	9	0.0422709	Heart_Left_Ventricle	0.96317	Nerve_Tibial	2.15367	0.134242	0.134242	-1.90959	2.03084	0.219359	1.492	9	0
ENSG00000227729.3	RD3L	0.193297	1	1	0.193297	Heart_Atrial_Appendage	0.193297	Heart_Atrial_Appendage	1	1	1	-1.30089	-1.30089	-1.30089	NA	1	0
ENSG00000164609.9	SLU7	0.193308	22	5	0.0185038	Cells_Cultured_fibroblasts	0.819054	Whole_Blood	15.5738	0.00491591	0.551025	-1.52041	2.35538	1.50266	0.873456	5	0
ENSG00000163626.16	COX18	0.193322	2	2	0.0852195	Minor_Salivary_Gland	0.150585	Ovary	1.56132	0.43868	0.43868	-1.43747	1.72117	0.141851	2.2335	2	0
ENSG00000185513.14	L3MBTL1	0.193343	7	6	0.0323008	Testis	0.87558	Spleen	3.56422	0.0304074	0.18062	-2.14067	2.05986	-0.0549609	1.54506	6	0
ENSG00000130045.15	NXNL2	0.193347	8	7	0.157921	Esophagus_Gastroesophageal_Junction	0.840251	Thyroid	3.34258	0.0825664	0.303508	-1.35265	1.4121	0.339057	1.14017	7	0
ENSG00000166359.10	WDR88	0.193398	25	7	0.115051	Artery_Coronary	0.939748	Colon_Sigmoid	16.5043	0.000768495	0.559705	-1.57474	1.57589	0.299869	0.694826	7	0
ENSG00000235054.3	LINC01777	0.193405	1	1	0.193405	Testis	0.193405	Testis	1	1	1	-1.30057	-1.30057	-1.30057	NA	1	0
ENSG00000085415.15	SEH1L	0.193434	13	9	0.0115183	Artery_Tibial	0.953556	Nerve_Tibial	6.67544	0.0332442	0.228481	-2.52657	0.514338	-1.3309	0.909417	9	0
ENSG00000130299.16	GTPBP3	0.193555	30	5	0.0470971	Minor_Salivary_Gland	0.995815	Cells_Cultured_fibroblasts	21.3113	0.000497485	0.772916	-1.98543	1.43068	0.334337	0.661542	5	0
ENSG00000253704.1	RP11-267M23.4	0.193622	24	5	0.0190702	Brain_Frontal_Cortex_BA9	0.814432	Prostate	17.1322	0.00487493	0.640721	0.234712	2.34416	1.68682	0.537114	5	0
ENSG00000160007.18	ARHGAP35	0.19366	5	5	0.0361313	Skin_Sun_Exposed_Lower_leg	0.852064	Skin_Not_Sun_Exposed_Suprapubic	2.33992	0.185357	0.185357	-0.384764	2.09545	0.725265	1.06538	5	0
ENSG00000188643.10	S100A16	0.193731	18	4	0.00386816	Nerve_Tibial	0.980867	Artery_Aorta	12.0583	0.0017757	0.515491	-2.88872	2.4498	-0.477683	1.48229	4	0
ENSG00000260011.2	RP13-20L14.1	0.193809	11	9	0.0228254	Pituitary	0.865544	Artery_Tibial	4.59574	0.0583392	0.160332	-2.27635	0.223324	-1.04491	0.933285	9	0
ENSG00000183729.3	NPBWR1	0.193847	4	3	0.134563	Skin_Sun_Exposed_Lower_leg	0.260368	Minor_Salivary_Gland	2.30657	0.0333218	0.4172	-1.49635	1.35803	-0.654457	1.35032	3	0
ENSG00000243321.3	LINC01998	0.193848	7	6	0.14723	Brain_Hippocampus	0.983532	Brain_Hypothalamus	3.89509	0.162825	0.162825	-0.898796	1.44938	0.0332619	0.844069	6	0
ENSG00000114030.12	KPNA1	0.193946	17	11	0.000374874	Brain_Substantia_nigra	0.295177	Cells_Cultured_fibroblasts	8.24538	0.0101308	0.32986	-1.04683	3.55717	1.90714	1.08132	11	0
ENSG00000102805.14	CLN5	0.194041	7	5	0.0505911	Cells_Cultured_fibroblasts	0.834653	Skin_Sun_Exposed_Lower_leg	4.27206	0.0330984	0.212033	-1.95493	1.03124	0.117663	1.00539	5	0
ENSG00000186222.4	BLOC1S4	0.194042	2	2	0.0796392	Cells_EBV-transformed_lymphocytes	0.672893	Brain_Cortex	1.01873	0.981269	0.981269	-0.422181	1.75278	0.665301	1.53793	2	0
ENSG00000079308.16	TNS1	0.194194	10	10	0.108372	Brain_Nucleus_accumbens_basal_ganglia	0.599727	Adipose_Visceral_Omentum	2.64941	0.228339	0.228339	-1.60555	1.4723	-0.532006	0.900935	10	0
ENSG00000002726.20	AOC1	0.194428	16	8	0.00693099	Spleen	0.933765	Heart_Left_Ventricle	6.80487	0.00287084	0.280341	-2.70014	1.55164	-0.434953	1.33712	8	0
ENSG00000215788.9	TNFRSF25	0.194437	11	11	0.012367	Brain_Cerebellar_Hemisphere	0.974632	Skin_Sun_Exposed_Lower_leg	3.45784	0.145775	0.145775	-1.47708	2.5015	0.568671	1.08284	11	0
ENSG00000176401.5	EID2B	0.194492	7	7	0.0630157	Artery_Aorta	0.954228	Liver	3.34131	0.129199	0.129199	-1.69225	1.85908	0.433435	1.14449	7	0
ENSG00000049323.15	LTBP1	0.194585	13	11	0.00108452	Esophagus_Muscularis	0.943669	Brain_Putamen_basal_ganglia	4.12179	0.0527856	0.142332	-1.13531	3.26763	0.812904	1.24778	11	0
ENSG00000197343.10	ZNF655	0.194594	5	5	0.170982	Esophagus_Gastroesophageal_Junction	0.710315	Skin_Not_Sun_Exposed_Suprapubic	1.85408	0.373923	0.373923	-1.36906	1.24106	-0.389785	0.983562	5	0
ENSG00000138483.2	CCDC54	0.194675	2	2	0.0959983	Heart_Left_Ventricle	0.130716	Nerve_Tibial	1.55335	0.446646	0.446646	1.51128	1.66457	1.58793	0.10839	2	0
ENSG00000143314.12	MRPL24	0.194691	13	9	0.181649	Brain_Nucleus_accumbens_basal_ganglia	0.90503	Skin_Sun_Exposed_Lower_leg	7.43914	0.0608813	0.332579	-1.3357	1.15644	0.190372	0.786292	9	0
ENSG00000230852.1	RP11-51G5.1	0.194698	1	1	0.194698	Brain_Hypothalamus	0.194698	Brain_Hypothalamus	1	1	1	-1.29681	-1.29681	-1.29681	NA	1	0
ENSG00000254226.5	LINC01933	0.194773	26	5	0.0109172	Colon_Transverse	0.977127	Esophagus_Muscularis	17.7915	0.00645905	0.595219	-2.54534	1.05323	-1.66742	0.868461	5	0
ENSG00000250544.1	LINC02059	0.194785	1	1	0.194785	Testis	0.194785	Testis	1	1	1	-1.29655	-1.29655	-1.29655	NA	1	0
ENSG00000155875.13	SAXO1	0.194932	8	5	0.0508967	Lung	0.811481	Nerve_Tibial	5.00386	0.0797243	0.351607	-1.95235	0.457218	-0.891475	0.863426	5	0
ENSG00000143322.19	ABL2	0.194945	21	8	0.00404233	Brain_Hypothalamus	0.897249	Cells_Cultured_fibroblasts	11.2389	0.0174042	0.403117	-3.35357	0.688164	-1.41847	0.934231	8	0
ENSG00000109101.7	FOXN1	0.19503	6	3	0.0405264	Skin_Sun_Exposed_Lower_leg	0.977791	Breast_Mammary_Tissue	4.29575	0.0223362	0.381297	-0.561635	2.04834	1.04586	1.07177	3	0
ENSG00000196476.11	C20orf96	0.195043	34	2	0.0358315	Stomach	0.839286	Vagina	27.6038	0.001483	1.65748	-2.09883	-0.202807	-1.5305	0.5188	2	0
ENSG00000261504.1	LINC01686	0.195241	1	1	0.195241	Nerve_Tibial	0.195241	Nerve_Tibial	1	1	1	-1.29523	-1.29523	-1.29523	NA	1	0
ENSG00000184012.11	TMPRSS2	0.195242	5	5	0.0396879	Brain_Hypothalamus	0.746937	Colon_Sigmoid	1.39601	0.739367	0.739367	0.32268	2.05698	1.14632	0.834878	5	0
ENSG00000102710.19	SUPT20H	0.195276	22	6	0.0121209	Skin_Sun_Exposed_Lower_leg	0.974386	Cells_EBV-transformed_lymphocytes	13.4808	0.0166124	0.515749	-2.5086	0.542136	-0.644648	0.775932	6	0
ENSG00000188897.8	CTD-3088G3.8	0.195284	24	19	0.0367744	Brain_Cerebellar_Hemisphere	0.995839	Skin_Sun_Exposed_Lower_leg	6.32906	0.106471	0.247503	-2.08826	1.93659	0.104497	1.03985	19	0
ENSG00000164619.8	BMPER	0.195308	12	10	0.0519867	Skin_Not_Sun_Exposed_Suprapubic	0.999509	Brain_Frontal_Cortex_BA9	3.34264	0.0770645	0.222392	-1.51859	1.94324	0.00776041	0.934905	10	0
ENSG00000119778.14	ATAD2B	0.19532	12	10	0.0141627	Artery_Tibial	0.958003	Brain_Cerebellum	5.73548	0.0691397	0.24462	-1.63854	2.45311	0.377277	0.978201	10	0
ENSG00000151650.7	VENTX	0.195444	7	7	0.0940926	Spleen	0.870475	Colon_Transverse	3.52702	0.234514	0.234514	-1.16403	1.67419	0.12524	0.922204	7	0
ENSG00000126261.12	UBA2	0.195495	7	6	0.0676949	Breast_Mammary_Tissue	0.498915	Spleen	2.71995	0.165835	0.165835	0.539779	1.82703	1.14729	0.429946	6	0
ENSG00000181610.12	MRPS23	0.195612	8	8	0.17833	Adipose_Subcutaneous	0.69659	Artery_Aorta	3.09009	0.169566	0.169566	-1.163	1.34591	0.55557	0.765765	8	0
ENSG00000171988.18	JMJD1C	0.195648	5	5	0.0248781	Cells_Cultured_fibroblasts	0.953484	Artery_Aorta	2.19357	0.358875	0.358875	-2.24329	0.964745	-0.590002	1.28428	5	0
ENSG00000150051.13	MKX	0.195706	13	13	0.0267289	Adipose_Subcutaneous	0.780251	Stomach	3.20298	0.166361	0.166361	-2.06801	2.21545	0.387028	1.21506	13	0
ENSG00000141994.15	DUS3L	0.19572	45	1	0.0842024	Spleen	0.897365	Brain_Hypothalamus	40.1251	4.07442e-05	40.1251	-0.219805	1.72681	1.22588	0.389701	1	0
ENSG00000136908.17	DPM2	0.195735	27	2	0.0909807	Stomach	0.984021	Minor_Salivary_Gland	19.8285	0.00107748	0.999472	-1.69025	1.16943	-0.108731	0.598558	2	0
ENSG00000162599.15	NFIA	0.195763	2	2	0.0886604	Brain_Cerebellum	0.456362	Esophagus_Muscularis	1.08481	0.915195	0.915195	0.74485	1.70251	1.22368	0.677166	2	0
ENSG00000069812.11	HES2	0.195815	4	4	0.0695701	Esophagus_Mucosa	0.494012	Breast_Mammary_Tissue	2.48817	0.131472	0.131472	-1.20804	1.8147	0.553501	1.27115	4	0
ENSG00000110801.13	PSMD9	0.195852	11	9	0.00680887	Pancreas	0.998868	Whole_Blood	3.20216	0.0963798	0.13118	-2.70605	1.01722	0.0137752	1.0212	9	0
ENSG00000139116.18	KIF21A	0.195885	18	9	0.00622948	Esophagus_Gastroesophageal_Junction	0.821654	Adipose_Visceral_Omentum	10.5812	0.00958304	0.381174	-0.63259	2.73545	1.55451	0.945374	9	0
ENSG00000261068.2	RP11-7K24.3	0.196033	14	7	0.00155342	Esophagus_Mucosa	0.837157	Spleen	8.38776	0.0117607	0.296231	-0.205532	3.16451	2.04442	0.811245	7	0
ENSG00000115468.11	EFHD1	0.196036	18	8	0.00794095	Vagina	0.864325	Muscle_Skeletal	8.29414	0.0260055	0.355709	-2.65457	0.622959	-0.489588	0.783083	8	0
ENSG00000248099.3	INSL3	0.196096	6	6	0.0917966	Whole_Blood	0.832734	Brain_Cerebellar_Hemisphere	2.52076	0.20452	0.20452	-1.01167	1.686	0.607282	0.929421	6	0
ENSG00000139540.11	SLC39A5	0.196169	3	3	0.161999	Cells_EBV-transformed_lymphocytes	0.289504	Pancreas	1.19997	0.767931	0.767931	-1.39838	-1.05921	-1.19275	0.180713	3	0
ENSG00000165478.6	HEPACAM	0.196188	11	9	0.0239088	Nerve_Tibial	0.92775	Testis	4.48229	0.0726818	0.1807	-0.815435	2.25859	0.261513	1.00054	9	0
ENSG00000146755.10	TRIM50	0.196239	14	6	0.039365	Heart_Left_Ventricle	0.888646	Pancreas	8.81706	0.0356623	0.425667	-0.226764	2.06035	1.10457	0.641307	6	0
ENSG00000185640.5	KRT79	0.196287	7	7	0.0156143	Skin_Not_Sun_Exposed_Suprapubic	0.829761	Esophagus_Mucosa	2.4604	0.204561	0.204561	-2.41781	-0.215008	-1.22376	0.824343	7	0
ENSG00000163312.10	HELQ	0.196359	5	5	0.031392	Muscle_Skeletal	0.794732	Liver	2.60291	0.0985753	0.0985753	-2.15207	0.260171	-1.2335	0.907524	5	0
ENSG00000248991.1	RP11-73G16.2	0.196375	2	2	0.12213	Skin_Not_Sun_Exposed_Suprapubic	0.547849	Skin_Sun_Exposed_Lower_leg	1.77161	0.228393	0.228393	-1.5459	-0.600987	-1.07344	0.668151	2	0
ENSG00000267695.1	RP11-1030E3.1	0.196376	1	1	0.196376	Testis	0.196376	Testis	1	1	1	1.29195	1.29195	1.29195	NA	1	0
ENSG00000267069.1	RP11-64C12.8	0.196379	16	7	0.0402757	Artery_Aorta	0.910867	Lung	9.73916	0.0166894	0.367664	-2.05091	0.959185	-0.870019	0.725815	7	0
ENSG00000160688.18	FLAD1	0.196484	3	3	0.103955	Ovary	0.577964	Thyroid	1.12259	0.908605	0.908605	-1.62598	0.556361	-0.747589	1.15173	3	0
ENSG00000142623.9	PADI1	0.196492	5	4	0.0537275	Esophagus_Mucosa	0.93053	Brain_Spinal_cord_cervical_c-1	2.89603	0.0746077	0.61713	-0.720901	1.92903	0.148357	1.063	4	0
ENSG00000274317.1	RP11-93G5.1	0.196522	9	8	0.0407062	Pituitary	0.881653	Adipose_Subcutaneous	3.64066	0.0934386	0.212404	-2.04651	1.6724	-0.00346286	1.28845	8	0
ENSG00000224286.5	LINC01142	0.196529	2	2	0.110108	Breast_Mammary_Tissue	0.132203	Thyroid	1.48348	0.516522	0.516522	1.50547	1.59771	1.55159	0.0652197	2	0
ENSG00000161958.10	FGF11	0.196529	9	8	0.102276	Adipose_Subcutaneous	0.994545	Thyroid	2.84568	0.163015	0.163015	-0.743846	1.63392	0.476344	0.795422	8	0
ENSG00000135317.12	SNX14	0.196569	7	6	0.0766019	Skin_Sun_Exposed_Lower_leg	0.874822	Brain_Cortex	2.03545	0.407676	0.407676	-1.77075	1.67882	0.389733	1.13492	6	0
ENSG00000255117.5	RP5-1027O15.1	0.196569	1	1	0.196569	Testis	0.196569	Testis	1	1	1	-1.29139	-1.29139	-1.29139	NA	1	0
ENSG00000198523.5	PLN	0.196577	6	6	0.021857	Artery_Tibial	0.240271	Muscle_Skeletal	2.42558	0.212846	0.212846	-2.29284	1.2257	-1.22387	1.26301	6	0
ENSG00000125457.13	MIF4GD	0.196585	13	7	0.0283407	Esophagus_Muscularis	0.932399	Spleen	8.6071	0.0168664	0.401406	-2.19254	-0.0848272	-1.22115	0.606215	7	0
ENSG00000244462.7	RBM12	0.196644	4	4	0.0243082	Brain_Putamen_basal_ganglia	0.568221	Pituitary	1.45338	0.579906	0.579906	-2.25222	0.777914	-0.445068	1.41179	4	0
ENSG00000121764.11	HCRTR1	0.196659	9	8	0.0102034	Adipose_Subcutaneous	0.814599	Breast_Mammary_Tissue	3.55737	0.0936176	0.205073	-2.56886	0.948572	-0.29656	1.00575	8	0
ENSG00000147679.11	UTP23	0.196779	18	7	0.0662741	Colon_Sigmoid	0.821583	Brain_Caudate_basal_ganglia	10.5793	0.00180974	0.36946	-1.56643	1.83656	-0.665263	0.818376	7	0
ENSG00000109332.19	UBE2D3	0.196793	15	6	0.0514398	Small_Intestine_Terminal_Ileum	0.986693	Cells_Cultured_fibroblasts	9.7748	0.0340255	0.451469	-1.94779	1.29472	0.0675259	0.752533	6	0
ENSG00000254813.5	RP11-252C15.1	0.196824	3	2	0.176789	Skin_Sun_Exposed_Lower_leg	0.227461	Testis	1.97029	0.0297118	1	1.20692	1.35071	1.28907	0.074053	2	0
ENSG00000135457.9	TFCP2	0.196863	11	8	0.0530043	Brain_Cerebellar_Hemisphere	0.723223	Muscle_Skeletal	5.16372	0.00894944	0.290237	-1.93489	1.8913	0.246435	1.46806	8	0
ENSG00000136819.15	C9orf78	0.196968	19	7	0.00369958	Spleen	0.78206	Brain_Frontal_Cortex_BA9	12.3557	0.0183032	0.449988	0.276636	2.9027	2.16287	0.642216	7	0
ENSG00000275038.1	RP11-546B8.6	0.196983	1	1	0.196983	Brain_Cerebellum	0.196983	Brain_Cerebellum	1	1	1	-1.29019	-1.29019	-1.29019	NA	1	0
ENSG00000236354.1	LINC00437	0.197002	7	3	0.048471	Brain_Putamen_basal_ganglia	0.376906	Brain_Caudate_basal_ganglia	4.95887	0.0310355	0.22936	-1.97322	-0.883612	-1.46117	0.36396	3	0
ENSG00000272970.1	RP11-329B9.4	0.197239	30	6	0.118286	Brain_Cortex	0.913429	Brain_Frontal_Cortex_BA9	19.9372	0.00306097	0.68808	-1.3595	1.56201	-0.377523	0.646559	6	0
ENSG00000101489.19	CELF4	0.197357	16	6	0.0122713	Muscle_Skeletal	0.932906	Skin_Not_Sun_Exposed_Suprapubic	11.0716	0.017577	0.39117	-2.50425	-0.0841888	-0.726577	0.564854	6	0
ENSG00000182183.14	FAM159A	0.1974	7	6	0.045378	Testis	0.986073	Skin_Not_Sun_Exposed_Suprapubic	3.67209	0.064182	0.25587	-1.52087	2.00113	0.144501	1.0719	6	0
ENSG00000253649.3	PRSS51	0.197428	15	12	0.0471273	Brain_Cerebellum	0.969681	Pituitary	4.5423	0.115297	0.294562	-1.98515	1.20102	-0.461629	1.00007	12	0
ENSG00000068697.6	LAPTM4A	0.197442	7	5	0.0616076	Pancreas	0.979022	Heart_Left_Ventricle	2.46916	0.0746255	0.20857	-1.86911	1.89066	-0.852686	1.3724	5	0
ENSG00000261087.1	KB-1460A1.5	0.197482	4	4	0.182175	Artery_Tibial	0.996223	Spleen	1.79573	0.29756	0.29756	-0.533055	1.33409	0.501373	0.916626	4	0
ENSG00000243300.2	LINC00359	0.197488	4	2	0.0713242	Spleen	0.124542	Breast_Mammary_Tissue	2.78144	0.0197846	0.198772	-1.66232	1.80341	0.814607	1.65541	2	0
ENSG00000187173.3	LCE2A	0.19755	2	2	0.100374	Skin_Sun_Exposed_Lower_leg	0.216585	Skin_Not_Sun_Exposed_Suprapubic	1.92386	0.0761435	0.0761435	1.23566	1.64304	1.43935	0.288064	2	0
ENSG00000212127.5	TAS2R14	0.19756	46	2	0.0604734	Brain_Frontal_Cortex_BA9	0.979075	Spleen	37.462	8.99653e-05	2.11142	-0.942145	1.87733	0.769592	0.619324	2	0
ENSG00000175518.6	UBQLNL	0.197813	33	12	0.0173253	Artery_Tibial	0.941382	Brain_Substantia_nigra	15.0145	0.026194	0.512755	-2.37973	1.19194	-0.926744	0.728024	12	0
ENSG00000023318.7	ERP44	0.19782	1	1	0.19782	Brain_Caudate_basal_ganglia	0.19782	Brain_Caudate_basal_ganglia	1	1	1	-1.28779	-1.28779	-1.28779	NA	1	0
ENSG00000143196.4	DPT	0.19785	15	12	0.0460557	Skin_Sun_Exposed_Lower_leg	0.870079	Colon_Sigmoid	5.66085	0.106969	0.238955	-1.08817	1.99488	0.233301	0.85895	12	0
ENSG00000227479.1	AC124861.1	0.197852	1	1	0.197852	Testis	0.197852	Testis	1	1	1	-1.28769	-1.28769	-1.28769	NA	1	0
ENSG00000197043.13	ANXA6	0.198023	27	8	0.000277639	Adipose_Visceral_Omentum	0.832078	Heart_Left_Ventricle	16.0665	0.00273945	0.60623	-3.63532	-0.212037	-1.75607	0.762097	8	0
ENSG00000169609.13	C15orf40	0.198051	49	2	0.0262112	Brain_Cerebellum	0.505707	Kidney_Cortex	40.7519	0.00184954	2.2258	-2.22307	-0.665538	-1.65848	0.27166	2	0
ENSG00000160055.19	TMEM234	0.198062	6	5	0.16714	Thyroid	0.552686	Brain_Hypothalamus	4.80202	0.0554143	0.16968	-1.38145	0.632954	-0.659016	0.684155	5	0
ENSG00000170954.11	ZNF415	0.198098	39	7	0.0160888	Skin_Sun_Exposed_Lower_leg	0.951296	Brain_Frontal_Cortex_BA9	17.9741	0.0148184	0.639297	-2.40689	1.70315	-0.605883	1.17746	7	0
ENSG00000180573.9	HIST1H2AC	0.198184	1	1	0.198184	Brain_Hypothalamus	0.198184	Brain_Hypothalamus	1	1	1	-1.28674	-1.28674	-1.28674	NA	1	0
ENSG00000253189.1	RP11-158A14.1	0.198206	1	1	0.198206	Testis	0.198206	Testis	1	1	1	-1.28668	-1.28668	-1.28668	NA	1	0
ENSG00000116478.11	HDAC1	0.198209	5	5	0.025875	Artery_Tibial	0.887059	Adipose_Visceral_Omentum	1.9883	0.402765	0.402765	-0.637384	2.22808	0.651982	1.10875	5	0
ENSG00000225506.2	CYP4A22-AS1	0.198212	10	6	0.0919947	Brain_Hippocampus	0.684803	Esophagus_Mucosa	6.08196	0.0215746	0.236971	-1.29038	1.68497	0.298072	0.906191	6	0
ENSG00000155330.9	C16orf87	0.19822	3	3	0.109192	Artery_Coronary	0.692213	Adipose_Subcutaneous	1.47224	0.467302	0.467302	-0.395854	1.60183	0.934456	1.15208	3	0
ENSG00000141627.13	DYM	0.198247	10	8	0.0443275	Artery_Tibial	0.666229	Skin_Sun_Exposed_Lower_leg	4.87901	0.0452326	0.219049	0.431329	2.01098	1.35793	0.562819	8	0
ENSG00000171649.11	ZIK1	0.198321	25	5	0.0224891	Brain_Cerebellum	0.903205	Spleen	15.4963	0.00512533	0.57225	-2.282	0.381777	-0.814258	0.649284	5	0
ENSG00000123843.12	C4BPB	0.198369	12	7	0.0146782	Breast_Mammary_Tissue	0.932361	Esophagus_Muscularis	5.9947	0.0290105	0.284963	-0.246468	2.44022	0.959773	0.954772	7	0
ENSG00000164258.11	NDUFS4	0.198381	22	5	0.00417498	Colon_Sigmoid	0.85879	Skin_Not_Sun_Exposed_Suprapubic	13.7336	0.00731995	0.480656	-2.86463	0.769476	-1.09366	0.935751	5	0
ENSG00000157557.11	ETS2	0.198409	6	6	0.0411746	Esophagus_Mucosa	0.794193	Whole_Blood	2.63088	0.272576	0.272576	-2.04177	1.39769	-0.697086	1.17436	6	0
ENSG00000165973.18	NELL1	0.198409	8	6	0.0472261	Testis	0.633882	Lung	2.03522	0.0129048	0.838826	-1.48555	1.98427	-0.294078	1.26702	6	0
ENSG00000267719.1	LINC02078	0.198432	4	3	0.0752688	Cells_EBV-transformed_lymphocytes	0.514045	Brain_Cerebellar_Hemisphere	2.08576	0.0414638	0.883277	-1.77882	1.37726	-0.235198	1.49287	3	0
ENSG00000141540.10	TTYH2	0.198472	14	12	0.0426781	Nerve_Tibial	0.870566	Skin_Sun_Exposed_Lower_leg	3.48632	0.110656	0.211784	-2.02685	1.83165	-0.119972	1.24033	12	0
ENSG00000047936.10	ROS1	0.198479	6	6	0.106833	Skin_Sun_Exposed_Lower_leg	0.977984	Cells_Cultured_fibroblasts	2.56715	0.0998718	0.0998718	-0.946069	1.61259	0.254459	0.868225	6	0
ENSG00000229227.8	RP11-38L15.2	0.1985	1	1	0.1985	Testis	0.1985	Testis	1	1	1	-1.28584	-1.28584	-1.28584	NA	1	0
ENSG00000173825.6	TIGD3	0.198537	8	7	0.0401283	Breast_Mammary_Tissue	0.927121	Brain_Cerebellum	4.38068	0.103046	0.242368	-0.799075	2.05243	0.682105	1.05026	7	0
ENSG00000197210.7	KB-1592A4.15	0.198544	3	2	0.0334747	Brain_Cerebellar_Hemisphere	0.394864	Brain_Cerebellum	2.71307	0.0810785	0.205856	-2.12634	-0.85083	-1.41284	0.651111	2	0
ENSG00000149357.9	LAMTOR1	0.198777	2	2	0.0789098	Spleen	0.507292	Cells_Cultured_fibroblasts	1.16439	0.835607	0.835607	-1.75705	-0.663059	-1.21005	0.773566	2	0
ENSG00000151466.11	SCLT1	0.19881	8	7	0.0956506	Artery_Tibial	0.9096	Testis	3.58349	0.233067	0.233067	-1.66632	0.746557	-0.536972	0.901651	7	0
ENSG00000137707.13	BTG4	0.198835	1	1	0.198835	Brain_Hypothalamus	0.198835	Brain_Hypothalamus	1	1	1	1.28488	1.28488	1.28488	NA	1	0
ENSG00000183283.15	DAZAP2	0.198913	2	2	0.0880183	Cells_Cultured_fibroblasts	0.792894	Brain_Cerebellar_Hemisphere	1.44984	0.55016	0.55016	-1.70595	0.262555	-0.721695	1.39194	2	0
ENSG00000230404.1	RP5-855F14.2	0.199022	1	1	0.199022	Testis	0.199022	Testis	1	1	1	-1.28434	-1.28434	-1.28434	NA	1	0
ENSG00000141437.8	SLC25A52	0.199054	4	4	0.0532739	Minor_Salivary_Gland	0.95748	Liver	1.52501	0.51795	0.51795	-1.93269	0.174169	-0.875855	1.08956	4	0
ENSG00000251688.1	RP11-752L20.5	0.199262	5	3	0.374189	Testis	0.895646	Prostate	4.38694	0.0267856	0.162251	-0.439505	0.888654	0.152869	0.499249	3	0
ENSG00000081138.13	CDH7	0.199276	5	5	0.0859263	Brain_Putamen_basal_ganglia	0.762179	Nerve_Tibial	1.50198	0.460904	0.460904	-1.71729	0.845283	-0.738853	1.03268	5	0
ENSG00000248844.6	RP11-626H12.3	0.199289	1	1	0.199289	Testis	0.199289	Testis	1	1	1	-1.28358	-1.28358	-1.28358	NA	1	0
ENSG00000274373.1	RP13-714J12.1	0.199289	5	5	0.220792	Pancreas	0.750319	Testis	2.15625	0.244205	0.244205	-0.421487	1.22442	0.491729	0.793457	5	0
ENSG00000137441.7	FGFBP2	0.199337	22	4	0.00776637	Breast_Mammary_Tissue	0.238394	Brain_Cortex	16.4689	0.0102154	0.55754	-2.66206	2.59511	-1.67131	1.25202	4	0
ENSG00000228735.1	GS1-18A18.2	0.199343	1	1	0.199343	Testis	0.199343	Testis	1	1	1	1.28342	1.28342	1.28342	NA	1	0
ENSG00000237513.1	RP11-325F22.2	0.199352	10	7	0.199826	Adipose_Subcutaneous	0.973043	Lung	6.0089	0.014427	0.262287	-1.28205	0.9991	-0.0137515	0.671052	7	0
ENSG00000099256.18	PRTFDC1	0.199373	12	7	0.127886	Brain_Caudate_basal_ganglia	0.858682	Brain_Cortex	4.87893	0.0455885	0.163099	-1.07461	1.52249	0.5125	0.653214	7	0
ENSG00000140009.18	ESR2	0.19953	17	9	0.0180758	Heart_Atrial_Appendage	0.985406	Whole_Blood	8.50952	0.0144185	0.314709	-0.924381	2.36406	0.956359	0.987226	9	0
ENSG00000175806.14	MSRA	0.199548	22	12	0.0300863	Brain_Nucleus_accumbens_basal_ganglia	0.966707	Colon_Sigmoid	9.71688	0.0578221	0.345175	-1.75142	2.6842	-0.167163	1.25463	12	0
ENSG00000065029.14	ZNF76	0.199565	12	6	0.0227904	Liver	0.818098	Skin_Sun_Exposed_Lower_leg	6.40683	0.0106099	0.382538	-2.03382	2.27693	-0.648305	1.2797	6	0
ENSG00000083814.13	ZNF671	0.199591	5	5	0.093559	Pituitary	0.971488	Esophagus_Mucosa	2.68124	0.263592	0.263592	-0.714247	1.67692	0.342628	0.936087	5	0
ENSG00000176381.5	PRR18	0.199612	5	5	0.041157	Adipose_Subcutaneous	0.685912	Thyroid	2.31237	0.293017	0.293017	-2.04195	0.815566	-0.61994	1.29238	5	0
ENSG00000178764.7	ZHX2	0.199638	6	6	0.0446584	Heart_Atrial_Appendage	0.572903	Brain_Caudate_basal_ganglia	1.35775	0.631974	0.631974	-0.563782	2.00786	0.975544	0.884645	6	0
ENSG00000185813.10	PCYT2	0.199649	1	1	0.199649	Pancreas	0.199649	Pancreas	1	1	1	1.28255	1.28255	1.28255	NA	1	0
ENSG00000004399.12	PLXND1	0.199674	7	7	0.0132341	Thyroid	0.987935	Cells_Cultured_fibroblasts	2.27657	0.199013	0.199013	-0.150074	2.47741	0.889373	1.0733	7	0
ENSG00000253807.5	LINC01170	0.199761	6	4	0.202989	Brain_Caudate_basal_ganglia	0.689256	Heart_Left_Ventricle	4.11593	0.0444512	0.194541	-1.27308	0.807378	-0.41271	0.891176	4	0
ENSG00000114626.17	ABTB1	0.199851	13	11	0.028096	Skin_Not_Sun_Exposed_Suprapubic	0.997684	Thyroid	6.17076	0.0764562	0.215759	-2.19594	1.00438	0.141752	0.99169	11	0
ENSG00000036828.15	CASR	0.199875	2	2	0.0738736	Testis	0.434149	Pancreas	1.35428	0.645715	0.645715	0.782111	1.7874	1.28475	0.710843	2	0
ENSG00000124557.12	BTN1A1	0.200005	2	2	0.0795359	Nerve_Tibial	0.407136	Testis	1.26366	0.736337	0.736337	-1.75339	0.828944	-0.46222	1.82598	2	0
ENSG00000139626.15	ITGB7	0.200026	4	3	0.0527662	Minor_Salivary_Gland	0.598251	Skin_Sun_Exposed_Lower_leg	1.9479	0.0634393	0.97922	-1.93683	0.735904	-0.0288026	1.27534	3	0
ENSG00000178078.11	STAP2	0.200116	42	2	0.0389413	Cells_Cultured_fibroblasts	0.930688	Colon_Transverse	31.0088	0.00201222	2.02371	-2.06481	1.90803	1.14114	0.811502	2	0
ENSG00000168575.9	SLC20A2	0.200181	16	4	0.0784736	Artery_Aorta	0.900663	Esophagus_Muscularis	11.4035	0.010444	0.479819	-1.75961	1.48052	-0.551607	0.763001	4	0
ENSG00000275285.1	RP4-564F22.6	0.200273	1	1	0.200273	Muscle_Skeletal	0.200273	Muscle_Skeletal	1	1	1	1.28077	1.28077	1.28077	NA	1	0
ENSG00000261172.1	RP11-356C4.5	0.200287	7	6	0.00751755	Esophagus_Mucosa	0.6881	Artery_Aorta	4.02597	0.0993785	0.145463	-0.401435	2.673	1.70419	1.11335	6	0
ENSG00000168883.19	USP39	0.200305	24	4	0.0114188	Skin_Sun_Exposed_Lower_leg	0.970064	Esophagus_Gastroesophageal_Junction	16.2114	0.00467907	0.671639	-0.220403	2.52961	1.01081	0.814856	4	0
ENSG00000231713.2	AF064860.7	0.20035	8	8	0.132065	Skin_Sun_Exposed_Lower_leg	0.63857	Brain_Putamen_basal_ganglia	3.24141	0.116863	0.116863	-1.50601	1.2676	-0.702703	0.910249	8	0
ENSG00000162419.12	GMEB1	0.200368	4	3	0.112025	Cells_Cultured_fibroblasts	0.536231	Spleen	1.44727	0.558537	0.558537	-1.42907	1.58916	-0.0197032	1.30292	3	0
ENSG00000123094.15	RASSF8	0.2004	5	5	0.0247325	Cells_Cultured_fibroblasts	0.663176	Esophagus_Gastroesophageal_Junction	2.03162	0.22942	0.22942	-2.24556	0.585281	-0.632554	1.01822	5	0
ENSG00000137959.15	IFI44L	0.200406	2	2	0.0734493	Artery_Coronary	0.700251	Cells_Cultured_fibroblasts	1.15823	0.841766	0.841766	-0.384982	1.79003	0.702524	1.53796	2	0
ENSG00000197329.11	PELI1	0.200415	7	7	0.0369027	Lung	0.703808	Pancreas	1.68515	0.42155	0.42155	-2.08684	1.29	0.358708	1.22286	7	0
ENSG00000169118.17	CSNK1G1	0.200416	8	6	0.0384348	Colon_Transverse	0.772658	Adipose_Visceral_Omentum	4.63587	0.0507805	0.167427	-2.07019	1.76691	-1.08654	1.30801	6	0
ENSG00000078804.12	TP53INP2	0.200485	12	7	0.00572062	Breast_Mammary_Tissue	0.903583	Testis	6.69047	0.00855949	0.239774	-0.510896	2.76338	0.956077	0.836698	7	0
ENSG00000006377.10	DLX6	0.200533	8	8	0.050882	Muscle_Skeletal	0.704852	Thyroid	3.65353	0.167323	0.167323	-1.95247	1.73481	0.354993	1.27652	8	0
ENSG00000172403.10	SYNPO2	0.200622	11	11	0.111135	Heart_Atrial_Appendage	0.739114	Artery_Aorta	2.73821	0.101094	0.101094	-1.59311	1.56008	-0.282318	1.08969	11	0
ENSG00000185115.5	NSMCE3	0.200625	3	3	0.0410259	Liver	0.838043	Nerve_Tibial	1.27369	0.776627	0.776627	0.204398	2.04327	1.04136	0.930466	3	0
ENSG00000183060.15	LYSMD4	0.20071	47	2	0.0677002	Lung	0.542614	Brain_Caudate_basal_ganglia	39.1679	0.00208437	1.74374	0.608865	1.827	1.2308	0.34825	2	0
ENSG00000167850.3	CD300C	0.200753	18	10	0.064027	Colon_Transverse	0.830564	Brain_Frontal_Cortex_BA9	8.43237	0.0380339	0.338039	-1.2653	1.98577	0.707181	0.960916	10	0
ENSG00000106991.13	ENG	0.200814	5	4	0.0195761	Thyroid	0.964631	Whole_Blood	1.29583	0.699399	0.699399	-2.33437	0.455991	-0.596713	1.05458	4	0
ENSG00000204687.4	MAS1L	0.200816	2	2	0.0884408	Adipose_Visceral_Omentum	0.835503	Skin_Not_Sun_Exposed_Suprapubic	1.41792	0.58208	0.58208	-1.70368	-0.207649	-0.955665	1.05785	2	0
ENSG00000075043.18	KCNQ2	0.200818	9	9	0.0301287	Brain_Frontal_Cortex_BA9	0.857917	Spleen	2.36329	0.272382	0.272382	-2.16839	1.17824	-0.56135	1.04111	9	0
ENSG00000257906.1	LINC02156	0.200966	5	4	0.169838	Liver	0.972156	Brain_Putamen_basal_ganglia	3.10254	0.103256	0.344237	-1.37273	0.540085	-0.320085	0.808446	4	0
ENSG00000204092.2	LINC00951	0.20097	2	1	0.186343	Brain_Cerebellar_Hemisphere	0.225156	Brain_Cerebellum	1.96391	0.0360916	1.96391	1.21293	1.32147	1.2672	0.0767505	1	0
ENSG00000162971.10	TYW5	0.200972	29	6	0.0869811	Adipose_Visceral_Omentum	0.98985	Brain_Frontal_Cortex_BA9	19.5389	0.0039661	0.809043	-1.19853	1.71154	0.35998	0.633562	6	0
ENSG00000240219.1	RP11-430C7.5	0.20106	11	7	0.0115077	Esophagus_Gastroesophageal_Junction	0.605777	Vagina	6.84086	0.0107658	0.306776	-2.52689	0.883816	-1.28422	1.00382	7	0
ENSG00000109511.11	ANXA10	0.201138	4	2	0.117397	Testis	0.841518	Liver	3.0332	0.0276069	0.855238	-0.517479	1.56579	0.161547	0.947972	2	0
ENSG00000184163.3	C1QTNF12	0.201189	3	3	0.0697014	Heart_Left_Ventricle	0.562646	Adipose_Visceral_Omentum	2.06968	0.41981	0.41981	-1.81385	-0.578916	-1.31223	0.649252	3	0
ENSG00000100147.13	CCDC134	0.201242	26	4	0.148349	Muscle_Skeletal	0.932542	Spleen	17.6865	0.00106111	0.656935	-1.44539	1.13991	-0.229639	0.582995	4	0
ENSG00000260963.1	RP11-297L17.2	0.201263	1	1	0.201263	Testis	0.201263	Testis	1	1	1	1.27796	1.27796	1.27796	NA	1	0
ENSG00000136044.11	APPL2	0.201275	22	8	0.0236472	Esophagus_Muscularis	0.964231	Adipose_Subcutaneous	10.2384	0.00430508	0.394347	-1.3033	2.26281	0.504757	1.00429	8	0
ENSG00000154957.13	ZNF18	0.201311	6	6	0.038975	Muscle_Skeletal	0.835497	Brain_Caudate_basal_ganglia	2.29675	0.264113	0.264113	-2.06445	1.02418	-0.735533	1.07431	6	0
ENSG00000185306.12	C12orf56	0.201369	5	5	0.03617	Nerve_Tibial	0.980887	Artery_Coronary	1.54093	0.404351	0.404351	-2.0659	2.09501	0.339273	1.53635	5	0
ENSG00000132688.10	NES	0.201441	5	5	0.0692548	Nerve_Tibial	0.712093	Testis	1.64162	0.447702	0.447702	-0.877545	1.81675	0.1939	1.18832	5	0
ENSG00000164944.11	KIAA1429	0.201448	14	6	0.0010047	Cells_EBV-transformed_lymphocytes	0.56764	Esophagus_Gastroesophageal_Junction	9.69078	0.000556895	0.403376	-3.28921	-0.571531	-1.76508	0.753266	6	0
ENSG00000184274.3	LINC00315	0.20153	9	7	0.213007	Brain_Nucleus_accumbens_basal_ganglia	0.923942	Brain_Frontal_Cortex_BA9	4.56415	0.00627781	0.224465	-1.24534	1.22619	0.087029	0.84276	7	0
ENSG00000153310.19	FAM49B	0.20159	8	8	0.0540063	Thyroid	0.970768	Brain_Caudate_basal_ganglia	2.20538	0.425256	0.425256	-1.56228	1.92679	0.21072	1.21536	8	0
ENSG00000163995.19	ABLIM2	0.201673	18	17	0.0227842	Heart_Atrial_Appendage	0.949068	Brain_Spinal_cord_cervical_c-1	3.78671	0.115064	0.205671	-2.27703	1.71316	-0.151955	0.963236	17	0
ENSG00000131100.12	ATP6V1E1	0.201715	28	5	0.118186	Brain_Substantia_nigra	0.929841	Artery_Tibial	20.5104	6.92337e-05	0.712333	-1.5135	1.56243	-0.552963	0.623797	5	0
ENSG00000106631.8	MYL7	0.20175	9	7	0.00366796	Vagina	0.998368	Brain_Hypothalamus	4.32721	0.0260644	0.247142	-0.0684008	2.90539	0.58812	1.02718	7	0
ENSG00000120688.8	WBP4	0.201919	19	7	0.0217501	Lung	0.725121	Artery_Coronary	12.2358	0.0171316	0.499284	-2.2947	1.9185	-1.38987	0.958281	7	0
ENSG00000083544.13	TDRD3	0.201998	17	11	0.0139427	Skin_Not_Sun_Exposed_Suprapubic	0.896874	Brain_Caudate_basal_ganglia	5.97802	0.00507345	0.201123	-2.45874	1.47542	-1.15258	1.16104	11	0
ENSG00000163964.14	PIGX	0.202073	41	3	0.0275431	Thyroid	0.978978	Artery_Coronary	26.45	0.00499354	1.228	-0.868507	2.20373	1.02658	0.740706	3	0
ENSG00000115828.15	QPCT	0.202096	13	10	0.0490321	Artery_Aorta	0.981255	Artery_Coronary	6.50963	0.00474292	0.292614	-1.96831	0.955532	-0.528401	0.884898	10	0
ENSG00000273841.4	TAF9	0.202301	22	5	0.0303568	Cells_Cultured_fibroblasts	0.990402	Heart_Atrial_Appendage	14.789	0.000490516	0.590104	-2.1654	0.522045	-0.757764	0.629733	5	0
ENSG00000154783.11	FGD5	0.202371	2	2	0.175502	Lung	0.252508	Heart_Left_Ventricle	1.01606	0.983939	0.983939	-1.35473	-1.14428	-1.24951	0.148814	2	0
ENSG00000228862.3	RP11-91I20.3	0.202409	1	1	0.202409	Brain_Cerebellum	0.202409	Brain_Cerebellum	1	1	1	-1.27472	-1.27472	-1.27472	NA	1	0
ENSG00000170369.3	CST2	0.202474	9	6	0.141212	Esophagus_Muscularis	0.893963	Skin_Not_Sun_Exposed_Suprapubic	5.70689	0.0787592	0.288603	-1.47129	0.668373	-0.53573	0.741423	6	0
ENSG00000127990.15	SGCE	0.202536	15	11	0.0141478	Esophagus_Muscularis	0.938203	Heart_Atrial_Appendage	7.43323	0.00892823	0.303321	-0.184377	2.45349	1.00708	0.95164	11	0
ENSG00000164077.13	MON1A	0.202538	10	8	0.177694	Whole_Blood	0.929412	Cells_EBV-transformed_lymphocytes	3.16733	0.08168	0.171782	-1.34789	1.15366	-0.17945	0.896576	8	0
ENSG00000125246.15	CLYBL	0.202715	21	13	0.00439903	Artery_Tibial	0.923907	Spleen	8.93616	0.0661133	0.352585	-2.84803	0.920714	-0.84571	0.99066	13	0
ENSG00000269564.1	AC008753.4	0.202717	1	1	0.202717	Spleen	0.202717	Spleen	1	1	1	-1.27385	-1.27385	-1.27385	NA	1	0
ENSG00000167524.14	SGK494	0.202806	2	2	0.0848069	Pancreas	0.694922	Cells_Cultured_fibroblasts	1.04477	0.955228	0.955228	-1.72345	0.392184	-0.665634	1.49598	2	0
ENSG00000260317.1	RP11-48B3.4	0.20293	2	2	0.198162	Lung	0.304579	Artery_Tibial	1.15326	0.846736	0.846736	-1.2868	1.02666	-0.130071	1.63587	2	0
ENSG00000242485.5	MRPL20	0.202966	41	3	0.0072653	Esophagus_Muscularis	0.887918	Artery_Coronary	30.8904	0.000114759	1.141	-0.848957	2.68443	0.628997	0.700669	3	0
ENSG00000141456.14	PELP1	0.202982	10	6	0.016897	Esophagus_Muscularis	0.812077	Small_Intestine_Terminal_Ileum	6.63725	0.00173041	0.269123	-2.38894	-0.237748	-1.48621	0.636738	6	0
ENSG00000173898.11	SPTBN2	0.20302	8	7	0.0148743	Adipose_Subcutaneous	0.996588	Breast_Mammary_Tissue	2.71436	0.0206158	0.155853	-2.43543	2.40842	-0.182633	1.71669	7	0
ENSG00000112320.11	SOBP	0.203028	6	6	0.0570508	Cells_Cultured_fibroblasts	0.744387	Skin_Not_Sun_Exposed_Suprapubic	1.65415	0.547463	0.547463	-1.90292	1.46253	0.00408185	1.19909	6	0
ENSG00000136158.11	SPRY2	0.203052	4	4	0.0837654	Thyroid	0.788651	Vagina	1.16324	0.876503	0.876503	-1.50258	1.72924	-0.0100348	1.36694	4	0
ENSG00000100483.13	VCPKMT	0.203255	35	3	0.0346961	Heart_Left_Ventricle	0.948871	Brain_Hypothalamus	25.8997	0.000385399	1.52408	-2.11189	-0.0641248	-1.54433	0.491963	3	0
ENSG00000122557.9	HERPUD2	0.203263	13	6	0.047933	Nerve_Tibial	0.932575	Lung	8.60419	0.0126342	0.37618	-1.97796	-0.0846054	-1.32165	0.583814	6	0
ENSG00000168612.4	ZSWIM1	0.203297	5	5	0.00794089	Adipose_Subcutaneous	0.756582	Skin_Sun_Exposed_Lower_leg	2.03374	0.520752	0.520752	-2.65457	-0.309973	-1.10504	0.927239	5	0
ENSG00000176732.6	PFN4	0.203297	32	3	0.040793	Skin_Not_Sun_Exposed_Suprapubic	0.981516	Esophagus_Muscularis	22.896	0.00224603	1.1512	-2.04563	0.759161	-0.470611	0.749534	3	0
ENSG00000177098.8	SCN4B	0.203345	15	13	0.0250681	Colon_Transverse	0.97836	Brain_Hypothalamus	4.94937	0.112696	0.192166	-2.24035	1.08772	-0.359243	0.918377	13	0
ENSG00000082146.12	STRADB	0.203371	9	5	0.0137661	Artery_Aorta	0.631565	Cells_Cultured_fibroblasts	5.63107	0.014638	0.386025	-2.46331	2.11775	-0.906513	1.48528	5	0
ENSG00000171094.16	ALK	0.203467	9	9	0.0136274	Esophagus_Muscularis	0.941081	Lung	2.48013	0.298271	0.298271	-2.46694	1.70441	-0.339055	1.23931	9	0
ENSG00000078124.11	ACER3	0.203645	17	12	0.0429136	Adipose_Subcutaneous	0.922185	Nerve_Tibial	4.8959	0.0368152	0.180004	-0.580775	2.02455	0.469528	0.781867	12	0
ENSG00000273308.1	RP11-496H1.2	0.203646	9	8	0.0735134	Brain_Cortex	0.997892	Skin_Not_Sun_Exposed_Suprapubic	5.03644	0.131855	0.168029	-0.00264215	1.78963	1.08562	0.594104	8	0
ENSG00000280623.1	PCAT14	0.203744	11	7	0.0159559	Thyroid	0.565654	Spleen	5.74754	0.0419321	0.240512	0.574464	2.40992	1.65612	0.655876	7	0
ENSG00000173545.4	ZNF622	0.203769	5	5	0.0549259	Cells_Cultured_fibroblasts	0.703836	Colon_Transverse	2.06982	0.135521	0.135521	-1.91946	1.01039	-0.68684	1.32747	5	0
ENSG00000176463.13	SLCO3A1	0.203803	8	7	0.0177154	Muscle_Skeletal	0.835099	Thyroid	3.12039	0.0721365	0.132168	-2.37151	1.26398	-0.514279	1.0407	7	0
ENSG00000146701.11	MDH2	0.203812	16	7	0.00181275	Testis	0.979343	Brain_Cerebellum	10.1123	0.0119624	0.361958	-3.11931	1.64164	-1.50926	1.12173	7	0
ENSG00000185261.14	KIAA0825	0.203839	11	5	0.0519166	Cells_Cultured_fibroblasts	0.740256	Whole_Blood	7.72118	0.00533509	0.355562	-0.521423	1.94382	1.31096	0.772999	5	0
ENSG00000055130.15	CUL1	0.20389	9	9	0.0989359	Liver	0.822851	Cells_EBV-transformed_lymphocytes	2.09509	0.394481	0.394481	-1.65003	1.26771	0.143494	1.07564	9	0
ENSG00000101082.13	SLA2	0.204038	1	1	0.204038	Brain_Cerebellar_Hemisphere	0.204038	Brain_Cerebellar_Hemisphere	1	1	1	1.27013	1.27013	1.27013	NA	1	0
ENSG00000166548.15	TK2	0.204344	28	4	0.0562794	Pituitary	0.996201	Brain_Cerebellar_Hemisphere	19.27	0.0018705	0.717729	-1.90887	1.13351	0.203775	0.586204	4	0
ENSG00000134438.9	RAX	0.204403	1	1	0.204403	Skin_Not_Sun_Exposed_Suprapubic	0.204403	Skin_Not_Sun_Exposed_Suprapubic	1	1	1	1.26911	1.26911	1.26911	NA	1	0
ENSG00000108924.13	HLF	0.204405	12	11	0.0662599	Kidney_Cortex	0.762615	Artery_Aorta	2.71982	0.213427	0.213427	-0.666643	1.83666	0.807818	0.61749	11	0
ENSG00000047346.12	FAM214A	0.204442	28	5	0.0102462	Testis	0.898937	Brain_Hippocampus	18.6551	0.000292462	0.672115	-0.725788	2.56741	0.619914	0.561809	5	0
ENSG00000179604.9	CDC42EP4	0.204504	10	10	0.0145165	Artery_Tibial	0.60714	Brain_Substantia_nigra	2.81444	0.131538	0.131538	-2.44422	1.19801	0.199714	1.25946	10	0
ENSG00000263443.1	RP11-973F15.2	0.204519	1	1	0.204519	Heart_Left_Ventricle	0.204519	Heart_Left_Ventricle	1	1	1	-1.26878	-1.26878	-1.26878	NA	1	0
ENSG00000196757.7	ZNF700	0.204604	4	4	0.189357	Ovary	0.804811	Artery_Tibial	1.457	0.517199	0.517199	-1.16955	1.31248	0.275121	1.05727	4	0
ENSG00000186049.8	KRT73	0.204621	8	6	0.0824019	Lung	0.768523	Skin_Sun_Exposed_Lower_leg	4.475	0.0105956	0.262074	-0.871066	1.73692	0.572903	0.976849	6	0
ENSG00000235911.1	AC019055.1	0.204685	1	1	0.204685	Testis	0.204685	Testis	1	1	1	1.26832	1.26832	1.26832	NA	1	0
ENSG00000249487.6	LINC01586	0.204758	4	4	0.0395403	Brain_Cerebellum	0.922132	Breast_Mammary_Tissue	1.76609	0.329838	0.329838	-0.62476	2.05852	0.499569	1.16586	4	0
ENSG00000114405.10	C3orf14	0.204767	26	3	0.101096	Colon_Transverse	0.948076	Skin_Sun_Exposed_Lower_leg	19.9175	0.00204518	0.735823	-0.842612	1.63956	0.401248	0.568728	3	0
ENSG00000196363.9	WDR5	0.204776	24	5	0.001442	Artery_Tibial	0.975998	Lung	16.9994	0.00156751	0.613156	-3.18611	2.85483	-0.0791357	1.55705	5	0
ENSG00000106077.18	ABHD11	0.204806	32	6	0.00244288	Brain_Cerebellum	0.964188	Artery_Coronary	19.1441	0.0070176	0.774561	-1.81946	3.03033	1.31336	1.11173	6	0
ENSG00000138617.14	PARP16	0.204912	5	5	0.0332423	Heart_Left_Ventricle	0.963203	Spleen	2.59316	0.12605	0.12605	0.0461345	2.12914	0.86636	0.764147	5	0
ENSG00000091039.16	OSBPL8	0.205039	3	3	0.0323822	Nerve_Tibial	0.968444	Whole_Blood	1.38682	0.611645	0.611645	-0.0395596	2.13966	0.939921	1.10618	3	0
ENSG00000117640.17	MTFR1L	0.205055	33	5	0.0320995	Testis	0.965625	Minor_Salivary_Gland	20.9272	0.000562767	0.723987	-0.282303	2.14317	0.71614	0.617242	5	0
ENSG00000265265.1	RP11-822E23.7	0.2051	2	2	0.0901182	Testis	0.490084	Brain_Cerebellar_Hemisphere	1.08731	0.912693	0.912693	-0.690175	1.69477	0.5023	1.68641	2	0
ENSG00000069482.6	GAL	0.205276	11	9	0.0295381	Testis	0.955548	Nerve_Tibial	3.31462	0.102105	0.196198	-2.17623	1.47532	-0.307512	1.00319	9	0
ENSG00000163818.16	LZTFL1	0.205366	4	4	0.0842523	Liver	0.961278	Kidney_Cortex	1.20142	0.67984	0.67984	-1.72653	-0.0485499	-1.14393	0.746412	4	0
ENSG00000230839.1	RP5-968J1.1	0.205377	10	4	0.077021	Brain_Hippocampus	0.843254	Brain_Frontal_Cortex_BA9	7.19293	0.0456172	0.259894	-1.5628	1.76824	0.900347	1.01027	4	0
ENSG00000110958.15	PTGES3	0.205426	3	3	0.0602278	Artery_Tibial	0.492556	Brain_Cerebellar_Hemisphere	1.26306	0.741824	0.741824	-1.87912	0.68625	-0.78068	1.32179	3	0
ENSG00000089163.4	SIRT4	0.20549	21	6	0.00744514	Artery_Aorta	0.69827	Brain_Frontal_Cortex_BA9	14.3167	0.00413064	0.614208	-2.67625	-0.387657	-1.54037	0.457942	6	0
ENSG00000115271.10	GCA	0.205539	4	3	0.0495256	Colon_Sigmoid	0.681194	Brain_Caudate_basal_ganglia	1.98726	0.0152998	0.917034	-0.773014	1.96404	0.246307	1.25981	3	0
ENSG00000277214.1	RP11-70D24.3	0.205583	4	4	0.0225001	Testis	0.855851	Adipose_Subcutaneous	1.23035	0.76562	0.76562	-2.28182	0.815178	-0.200462	1.41149	4	0
ENSG00000148541.12	FAM13C	0.205583	3	3	0.132471	Testis	0.796277	Muscle_Skeletal	2.23992	0.190927	0.190927	-1.50443	0.421686	-0.44697	0.976838	3	0
ENSG00000233290.1	RP11-147G16.1	0.205606	1	1	0.205606	Cells_EBV-transformed_lymphocytes	0.205606	Cells_EBV-transformed_lymphocytes	1	1	1	1.26574	1.26574	1.26574	NA	1	0
ENSG00000095951.16	HIVEP1	0.205611	3	3	0.0337606	Brain_Putamen_basal_ganglia	0.820967	Nerve_Tibial	1.13477	0.854887	0.854887	-2.12292	0.227945	-0.707092	1.247	3	0
ENSG00000110921.13	MVK	0.205618	13	11	0.0166384	Whole_Blood	0.817408	Cells_Cultured_fibroblasts	4.09434	0.0550671	0.137961	-2.3946	1.8504	-0.229965	1.55537	11	0
ENSG00000256927.1	RP5-944M2.2	0.20565	2	2	0.075359	Testis	0.734751	Pancreas	1.17386	0.826137	0.826137	-1.77827	0.338812	-0.71973	1.49701	2	0
ENSG00000147471.11	PROSC	0.205653	11	9	0.0113982	Thyroid	0.674677	Liver	5.47769	0.000853599	0.191652	-2.53025	1.33085	-1.07025	1.0272	9	0
ENSG00000133665.12	DYDC2	0.205654	11	7	0.017513	Liver	0.500772	Brain_Cortex	5.27271	0.00122655	0.183028	-1.97248	2.37576	0.1175	1.64911	7	0
ENSG00000064218.4	DMRT3	0.20579	6	6	0.048391	Thyroid	0.664606	Skin_Not_Sun_Exposed_Suprapubic	2.75738	0.193448	0.193448	-0.501274	1.97392	0.455344	1.0689	6	0
ENSG00000108819.10	PPP1R9B	0.205796	5	5	0.138276	Esophagus_Muscularis	0.317167	Thyroid	2.10216	0.3883	0.3883	1.0003	1.48224	1.27384	0.188531	5	0
ENSG00000084110.10	HAL	0.205835	6	4	0.032339	Skin_Sun_Exposed_Lower_leg	0.800379	Esophagus_Mucosa	3.48751	0.0188892	0.358782	-2.1402	0.351892	-0.952108	1.0021	4	0
ENSG00000128310.2	GALR3	0.205859	4	3	0.0336289	Pancreas	0.257054	Liver	3.31553	0.0566677	0.209269	-2.12449	-1.13338	-1.65001	0.502196	3	0
ENSG00000139436.20	GIT2	0.205924	17	11	0.140385	Skin_Not_Sun_Exposed_Suprapubic	0.858957	Skin_Sun_Exposed_Lower_leg	6.98354	0.056653	0.238763	-1.47436	1.34415	0.202396	0.955265	11	0
ENSG00000157500.10	APPL1	0.205937	10	9	0.0367668	Stomach	0.607494	Pituitary	2.22178	0.215514	0.215514	-1.53209	2.08834	0.845035	1.09433	9	0
ENSG00000272264.1	RP11-92K15.3	0.205964	1	1	0.205964	Skin_Not_Sun_Exposed_Suprapubic	0.205964	Skin_Not_Sun_Exposed_Suprapubic	1	1	1	1.26474	1.26474	1.26474	NA	1	0
ENSG00000170421.12	KRT8	0.206053	5	5	0.0388097	Pancreas	0.983961	Cells_Cultured_fibroblasts	2.97695	0.148295	0.148295	-2.0662	1.2608	-0.355558	1.33981	5	0
ENSG00000141385.9	AFG3L2	0.20631	7	7	0.0930624	Nerve_Tibial	0.860306	Brain_Spinal_cord_cervical_c-1	2.9717	0.101791	0.101791	-0.595999	1.67946	0.524855	0.715571	7	0
ENSG00000133985.2	TTC9	0.20632	23	9	0.0133353	Whole_Blood	0.929482	Uterus	12.5664	0.0264653	0.501688	-2.47469	2.30469	0.587085	1.03419	9	0
ENSG00000138185.18	ENTPD1	0.206339	16	8	0.0109104	Stomach	0.724211	Artery_Tibial	8.45888	0.034459	0.3296	-2.54556	0.971015	-1.14362	0.92419	8	0
ENSG00000100462.15	PRMT5	0.2065	2	2	0.129559	Skin_Sun_Exposed_Lower_leg	0.5545	Whole_Blood	1.20755	0.792446	0.792446	0.591031	1.51584	1.05344	0.653942	2	0
ENSG00000102858.12	MGRN1	0.206507	48	1	0.067895	Heart_Left_Ventricle	0.504729	Cells_Cultured_fibroblasts	42.8585	0.000704362	42.8585	-1.8257	-0.667068	-1.22876	0.227754	1	0
ENSG00000204899.5	MZT1	0.206537	7	6	0.0200356	Esophagus_Muscularis	0.929143	Heart_Left_Ventricle	4.11611	0.00602239	0.272745	-0.379773	2.32568	0.665452	0.867933	6	0
ENSG00000108100.17	CCNY	0.206577	4	4	0.0953348	Skin_Not_Sun_Exposed_Suprapubic	0.955537	Muscle_Skeletal	1.77134	0.305342	0.305342	-0.54222	1.6679	0.229691	0.989441	4	0
ENSG00000137513.9	NARS2	0.20663	43	1	0.0500206	Brain_Cerebellum	0.975768	Cells_EBV-transformed_lymphocytes	35.0769	9.15853e-05	35.0769	-0.662769	1.95979	1.13177	0.476331	1	0
ENSG00000198793.12	MTOR	0.206747	7	6	0.109843	Colon_Transverse	0.932369	Brain_Caudate_basal_ganglia	4.54819	0.0706628	0.240171	-0.863246	1.5989	0.456782	0.893003	6	0
ENSG00000131482.9	G6PC	0.206753	1	1	0.206753	Artery_Tibial	0.206753	Artery_Tibial	1	1	1	1.26254	1.26254	1.26254	NA	1	0
ENSG00000112419.14	PHACTR2	0.206793	18	12	0.0358535	Artery_Tibial	0.943597	Adipose_Subcutaneous	7.30599	0.0820627	0.249354	-0.390637	2.09858	0.71056	0.630264	12	0
ENSG00000244057.4	LCE3C	0.206867	3	1	0.183198	Testis	0.232413	Skin_Not_Sun_Exposed_Suprapubic	2.98584	0.00236044	2.98584	1.19417	1.33097	1.25919	0.0686536	1	0
ENSG00000060709.14	RIMBP2	0.206876	17	13	0.0404273	Breast_Mammary_Tissue	0.923924	Adipose_Visceral_Omentum	4.87529	0.0238385	0.206092	-1.35842	2.04936	0.159682	0.900135	13	0
ENSG00000122756.14	CNTFR	0.206898	8	8	0.0151847	Brain_Hypothalamus	0.89834	Muscle_Skeletal	2.74668	0.231408	0.231408	-1.66881	2.42794	0.736219	1.37278	8	0
ENSG00000131368.7	MRPS25	0.206916	7	7	0.218406	Stomach	0.848171	Colon_Sigmoid	2.57512	0.0992956	0.0992956	-1.23078	0.503368	-0.536954	0.67788	7	0
ENSG00000149657.19	LSM14B	0.206963	9	6	0.0167225	Muscle_Skeletal	0.8867	Testis	4.63849	0.0222609	0.437025	-1.88819	2.39275	-0.441206	1.4567	6	0
ENSG00000075420.12	FNDC3B	0.207009	6	6	0.0518319	Lung	0.925933	Adipose_Visceral_Omentum	1.67681	0.536996	0.536996	-1.94453	1.09245	-0.228243	1.00659	6	0
ENSG00000101746.15	NOL4	0.207011	2	2	0.124904	Liver	0.57952	Stomach	1.20742	0.792584	0.792584	-0.554086	1.53451	0.490213	1.47686	2	0
ENSG00000175356.12	SCUBE2	0.207051	33	11	0.0019257	Artery_Tibial	0.91487	Skin_Sun_Exposed_Lower_leg	11.5222	0.00943248	0.448136	-1.00472	3.10146	1.23877	1.1151	11	0
ENSG00000177757.2	FAM87B	0.207096	36	3	0.0152982	Skin_Sun_Exposed_Lower_leg	0.911925	Brain_Cerebellar_Hemisphere	28.7958	7.79606e-05	1.39761	-2.42524	0.376765	-1.68037	0.516845	3	0
ENSG00000124743.5	KLHL31	0.207138	12	9	0.0301294	Liver	0.831517	Brain_Frontal_Cortex_BA9	3.34026	0.0150395	0.164997	-2.16838	2.01609	0.00825242	1.42282	9	0
ENSG00000166922.8	SCG5	0.207236	12	11	0.010091	Artery_Aorta	0.991688	Brain_Cortex	2.39669	0.260168	0.260168	-2.5727	2.00284	-0.423621	1.4372	11	0
ENSG00000187764.11	SEMA4D	0.207248	27	12	0.0528853	Nerve_Tibial	0.997517	Brain_Cerebellar_Hemisphere	9.87196	0.0281467	0.346216	-1.52744	1.93586	0.00802748	0.728865	12	0
ENSG00000188186.10	LAMTOR4	0.207251	23	7	0.0457701	Breast_Mammary_Tissue	0.962302	Kidney_Cortex	11.1177	0.0125379	0.47627	-1.71651	1.99751	0.0915378	1.01045	7	0
ENSG00000135535.15	CD164	0.207286	16	12	0.000932118	Esophagus_Muscularis	0.819921	Brain_Spinal_cord_cervical_c-1	4.69905	0.00802487	0.160194	-2.64488	3.31025	-0.0706576	1.534	12	0
ENSG00000157856.10	DRC1	0.207317	7	6	0.0270586	Brain_Cerebellum	0.620441	Lung	3.4708	0.0977772	0.17117	-1.4135	2.21067	-0.156576	1.34438	6	0
ENSG00000174640.12	SLCO2A1	0.207328	2	2	0.0861594	Muscle_Skeletal	0.963046	Nerve_Tibial	1.22813	0.771865	0.771865	-0.046332	1.71601	0.834841	1.24617	2	0
ENSG00000071575.11	TRIB2	0.207328	22	8	0.0364234	Muscle_Skeletal	0.956325	Adipose_Visceral_Omentum	13.2237	0.0115814	0.538132	-2.09217	1.24905	-0.198388	0.788634	8	0
ENSG00000159479.16	MED8	0.207336	19	7	0.16954	Whole_Blood	0.993694	Brain_Spinal_cord_cervical_c-1	12.2511	0.00341629	0.431176	-1.37368	1.18008	0.166096	0.668765	7	0
ENSG00000092820.17	EZR	0.207418	18	7	0.048411	Nerve_Tibial	0.905688	Pituitary	10.2143	0.00406044	0.384951	-0.886822	1.97374	0.478219	0.652915	7	0
ENSG00000174667.3	OR7D4	0.207495	1	1	0.207495	Testis	0.207495	Testis	1	1	1	1.26048	1.26048	1.26048	NA	1	0
ENSG00000161914.9	ZNF653	0.207592	2	1	0.207592	Heart_Left_Ventricle	0.207592	Heart_Left_Ventricle	1	1	1	1.26022	3.45614	2.35818	1.55275	1	0
ENSG00000119403.13	PHF19	0.207747	11	9	0.00434701	Artery_Tibial	0.953473	Esophagus_Gastroesophageal_Junction	4.2084	0.0542645	0.145925	-0.752687	2.85182	0.627507	1.17778	9	0
ENSG00000185304.14	RGPD2	0.207801	9	7	0.0587329	Brain_Cerebellum	0.772694	Artery_Tibial	4.82996	0.0754411	0.233071	-1.89019	1.03524	-0.596616	0.801366	7	0
ENSG00000157540.19	DYRK1A	0.207869	11	9	0.0406277	Esophagus_Mucosa	0.994057	Kidney_Cortex	5.85147	0.11386	0.202635	-2.04731	1.52672	-0.876197	1.02602	9	0
ENSG00000065057.7	NTHL1	0.20793	4	4	0.0600418	Artery_Tibial	0.756055	Breast_Mammary_Tissue	1.51963	0.491834	0.491834	0.310665	1.88049	1.12936	0.644453	4	0
ENSG00000067141.16	NEO1	0.207986	13	9	0.0993795	Spleen	0.976651	Nerve_Tibial	4.41252	0.0659192	0.197557	-1.18596	1.64787	0.401794	0.976245	9	0
ENSG00000103275.19	UBE2I	0.208023	29	4	0.0737797	Brain_Hypothalamus	0.962771	Thyroid	18.013	0.000409086	0.845642	-1.60021	1.78798	0.510714	0.698191	4	0
ENSG00000198417.6	MT1F	0.208033	8	8	0.0747066	Brain_Cerebellum	0.932774	Vagina	3.25221	0.128475	0.128475	-1.24315	1.78226	-0.00543135	0.99212	8	0
ENSG00000266774.1	RP11-321M21.1	0.208066	1	1	0.208066	Testis	0.208066	Testis	1	1	1	-1.2589	-1.2589	-1.2589	NA	1	0
ENSG00000197880.8	MDS2	0.208114	4	4	0.0386699	Brain_Hippocampus	0.554787	Adipose_Visceral_Omentum	1.6925	0.622118	0.622118	-2.06768	-0.590602	-1.40798	0.61002	4	0
ENSG00000131055.4	COX4I2	0.208139	25	4	0.0631843	Colon_Transverse	0.981054	Brain_Hippocampus	19.1495	0.00158458	0.655328	-0.589072	1.85789	0.656797	0.595963	4	0
ENSG00000109047.7	RCVRN	0.208333	41	1	0.0140564	Esophagus_Gastroesophageal_Junction	0.890279	Vagina	35.3956	0.00125684	35.3956	-2.45582	-0.137951	-1.19435	0.477413	1	0
ENSG00000237735.2	AP000473.6	0.208365	1	1	0.208365	Uterus	0.208365	Uterus	1	1	1	1.25807	1.25807	1.25807	NA	1	0
ENSG00000162618.13	ADGRL4	0.208524	13	13	0.0469222	Cells_Cultured_fibroblasts	0.869966	Muscle_Skeletal	5.11415	0.1787	0.1787	-1.58936	1.987	0.372658	1.05536	13	0
ENSG00000128284.19	APOL3	0.208543	16	13	0.102428	Brain_Hippocampus	0.978386	Stomach	6.4024	0.0377833	0.297622	-1.63319	1.45647	-0.341039	1.0426	13	0
ENSG00000165799.4	RNASE7	0.20855	3	3	0.0743898	Testis	0.404174	Adipose_Subcutaneous	1.75245	0.283621	0.283621	0.834189	1.78421	1.15139	0.548035	3	0
ENSG00000175928.5	LRRN1	0.208574	10	10	0.0159974	Thyroid	0.864779	Brain_Cerebellum	2.43383	0.339505	0.339505	-1.25102	2.40898	0.406983	1.2668	10	0
ENSG00000156042.17	CFAP70	0.208576	34	2	0.0208844	Testis	0.463526	Vagina	28.5757	8.36722e-05	0.961442	0.733054	2.31007	1.53529	0.314258	2	0
ENSG00000109180.14	OCIAD1	0.208602	41	3	0.021388	Stomach	0.928583	Kidney_Cortex	30.2082	0.000315178	1.18594	-0.0896277	2.30106	1.27251	0.497475	3	0
ENSG00000137776.16	SLTM	0.208659	3	3	0.0460157	Testis	0.642694	Muscle_Skeletal	1.54459	0.458301	0.458301	-1.99525	0.463935	-1.02062	1.30649	3	0
ENSG00000088386.16	SLC15A1	0.208708	6	6	0.0691104	Esophagus_Mucosa	0.819222	Minor_Salivary_Gland	1.96364	0.289925	0.289925	-1.8177	0.876908	-0.462425	1.02936	6	0
ENSG00000184428.12	TOP1MT	0.208718	29	4	0.0837239	Colon_Transverse	0.961011	Small_Intestine_Terminal_Ileum	17.5411	0.00406507	0.589783	-1.72948	1.1502	-0.755034	0.824171	4	0
ENSG00000181450.17	ZNF678	0.208781	11	10	0.088685	Lung	0.932081	Brain_Cortex	2.29081	0.110332	0.110332	-1.70238	1.54302	0.0531085	0.938721	10	0
ENSG00000108468.14	CBX1	0.208845	21	9	0.0114177	Brain_Putamen_basal_ganglia	0.973376	Colon_Sigmoid	12.4528	0.0102649	0.438099	-0.665939	2.52965	0.359814	0.787997	9	0
ENSG00000058085.14	LAMC2	0.20887	28	4	0.0200265	Brain_Caudate_basal_ganglia	0.730627	Pituitary	19.4903	0.000227615	0.723467	-0.88073	2.32585	1.43859	0.805147	4	0
ENSG00000131013.3	PPIL4	0.208901	7	6	0.0221995	Spleen	0.892274	Artery_Coronary	3.27006	0.0220415	0.216256	-1.51165	2.28694	0.719995	1.30187	6	0
ENSG00000184985.16	SORCS2	0.208948	18	15	0.0403525	Lung	0.990364	Liver	5.69207	0.0195433	0.209896	-2.05012	1.16521	-0.513413	0.924908	15	0
ENSG00000125952.18	MAX	0.209029	8	8	0.0690445	Esophagus_Muscularis	0.993365	Skin_Sun_Exposed_Lower_leg	2.48013	0.290317	0.290317	-0.968225	1.81813	0.0408446	0.998761	8	0
ENSG00000118900.14	UBN1	0.209095	18	6	0.0081238	Artery_Aorta	0.680336	Brain_Cerebellum	11.7744	0.0158624	0.434554	-2.84237	-0.412005	-2.16986	0.671204	6	0
ENSG00000227708.1	LINC01850	0.209143	1	1	0.209143	Testis	0.209143	Testis	1	1	1	-1.25593	-1.25593	-1.25593	NA	1	0
ENSG00000133247.13	KMT5C	0.209189	10	8	0.124146	Artery_Coronary	0.751544	Lung	3.7862	0.0485426	0.356541	-1.0486	1.5376	-0.0178225	0.888983	8	0
ENSG00000142751.14	GPN2	0.209231	2	2	0.0810425	Whole_Blood	0.711351	Brain_Nucleus_accumbens_basal_ganglia	1.04539	0.954607	0.954607	-1.74467	-0.370042	-1.05736	0.972008	2	0
ENSG00000164405.10	UQCRQ	0.209345	4	4	0.0477175	Muscle_Skeletal	0.970918	Uterus	2.32425	0.145627	0.145627	-1.97988	0.0531734	-0.816229	0.992256	4	0
ENSG00000163875.15	MEAF6	0.209366	33	4	0.106185	Testis	0.994239	Breast_Mammary_Tissue	22.4796	0.00731854	0.943768	-1.61558	0.740309	-0.306985	0.575289	4	0
ENSG00000206129.3	CTD-2008L17.2	0.209403	4	4	0.063954	Thyroid	0.312954	Kidney_Cortex	1.86833	0.231515	0.231515	-1.15108	1.8525	0.725079	1.30227	4	0
ENSG00000189233.11	NUGGC	0.209413	5	5	0.00981958	Thyroid	0.997878	Ovary	3.0942	0.146042	0.146042	-2.58212	1.20097	-0.990368	1.56151	5	0
ENSG00000261786.1	RP4-555D20.2	0.209498	11	8	0.018954	Cells_Cultured_fibroblasts	0.989379	Whole_Blood	4.18343	0.00905075	0.253908	-2.34644	1.48582	-0.622902	1.57599	8	0
ENSG00000116031.8	CD207	0.209584	18	7	0.0176056	Skin_Not_Sun_Exposed_Suprapubic	0.971916	Artery_Coronary	10.5143	0.022777	0.354295	-2.37381	1.6745	-0.27795	0.973567	7	0
ENSG00000120149.8	MSX2	0.209594	6	6	0.0518059	Spleen	0.826348	Small_Intestine_Terminal_Ileum	1.51113	0.658762	0.658762	-1.55264	1.94474	0.173201	1.26961	6	0
ENSG00000164100.8	NDST3	0.209685	6	6	0.0359676	Brain_Cerebellar_Hemisphere	0.446066	Brain_Nucleus_accumbens_basal_ganglia	2.34459	0.222816	0.222816	-2.09729	-0.761989	-1.27116	0.526562	6	0
ENSG00000177463.15	NR2C2	0.209898	11	8	0.049201	Brain_Cortex	0.901167	Prostate	3.28486	0.00347061	0.58552	-1.04248	1.96685	0.00530843	1.03093	8	0
ENSG00000071246.10	VASH1	0.209937	27	12	0.005546	Colon_Transverse	0.927186	Muscle_Skeletal	12.7476	0.00864316	0.441465	-2.77348	1.51289	-0.692341	1.08575	12	0
ENSG00000181192.11	DHTKD1	0.209987	4	3	0.0554668	Adipose_Visceral_Omentum	0.445594	Whole_Blood	3.16593	0.0897228	0.308901	-1.9152	-0.762782	-1.31272	0.544641	3	0
ENSG00000235615.2	AJ239322.1	0.210073	12	4	0.0101392	Brain_Nucleus_accumbens_basal_ganglia	0.209875	Nerve_Tibial	7.96005	0.0285121	0.378179	-1.37991	2.57104	1.75394	1.07473	4	0
ENSG00000163634.11	THOC7	0.210148	14	8	0.0168903	Esophagus_Mucosa	0.860199	Thyroid	8.2067	0.0480197	0.312597	-2.38909	1.67146	0.700162	1.06128	8	0
ENSG00000203786.6	KPRP	0.210305	4	4	0.0568397	Brain_Putamen_basal_ganglia	0.615883	Skin_Sun_Exposed_Lower_leg	2.56121	0.106011	0.106011	-1.90454	0.956787	0.0752298	1.33289	4	0
ENSG00000183775.10	KCTD16	0.210324	8	7	0.0797295	Cells_Cultured_fibroblasts	0.834976	Uterus	1.64151	0.405066	0.405066	-1.75226	1.69133	-0.0139315	1.18776	7	0
ENSG00000160471.12	COX6B2	0.210332	8	7	0.0260921	Lung	0.862714	Brain_Cerebellar_Hemisphere	2.40556	0.305247	0.305247	-2.22484	0.979053	-0.724726	1.15251	7	0
ENSG00000158773.14	USF1	0.210394	19	8	0.0106338	Stomach	0.829395	Spleen	11.3326	0.000527547	0.396484	-1.27976	2.55451	0.740197	1.01163	8	0
ENSG00000146918.19	NCAPG2	0.210401	27	9	0.0144942	Adipose_Visceral_Omentum	0.809912	Artery_Tibial	12.0347	0.000762439	0.427898	-2.44478	1.02588	-0.48174	0.829498	9	0
ENSG00000228048.1	RP11-598C10.1	0.210516	1	1	0.210516	Testis	0.210516	Testis	1	1	1	1.25215	1.25215	1.25215	NA	1	0
ENSG00000273038.2	RP11-479G22.8	0.21054	44	2	0.0191954	Brain_Cerebellar_Hemisphere	0.718451	Liver	35.9071	0.000728653	1.20409	0.36053	2.34171	1.59509	0.44384	2	0
ENSG00000114353.16	GNAI2	0.210578	6	6	0.0497999	Testis	0.956547	Skin_Not_Sun_Exposed_Suprapubic	2.53514	0.167062	0.167062	-1.85348	1.96168	0.461918	1.45363	6	0
ENSG00000120708.16	TGFBI	0.210589	7	7	0.013194	Muscle_Skeletal	0.759412	Liver	2.73036	0.154308	0.154308	-2.47849	0.645384	-1.02841	1.23899	7	0
ENSG00000269930.1	RP11-932O9.9	0.210622	30	7	0.014116	Esophagus_Gastroesophageal_Junction	0.945736	Breast_Mammary_Tissue	17.0651	0.000218968	0.589002	-2.02719	2.4543	0.893793	0.897889	7	0
ENSG00000184564.8	SLITRK6	0.210826	7	7	0.00402088	Pituitary	0.784758	Brain_Cerebellum	2.48193	0.100936	0.100936	-0.834767	2.87652	0.687455	1.28023	7	0
ENSG00000147536.11	GINS4	0.210914	3	3	0.133855	Adipose_Subcutaneous	0.91234	Nerve_Tibial	1.14783	0.739496	0.739496	-0.110087	1.49907	0.859487	0.853826	3	0
ENSG00000156687.10	UNC5D	0.210938	10	9	0.157622	Brain_Cortex	0.980845	Skin_Not_Sun_Exposed_Suprapubic	4.52356	0.0844439	0.162982	-1.41312	0.913574	-0.357018	0.83382	9	0
ENSG00000179071.4	CCDC89	0.210965	10	9	0.0124751	Esophagus_Muscularis	0.785451	Esophagus_Gastroesophageal_Junction	4.45677	0.0559817	0.218535	-2.16363	2.49841	0.412725	1.37755	9	0
ENSG00000153179.12	RASSF3	0.210997	7	6	0.0544678	Thyroid	0.940513	Liver	2.7331	0.044877	0.34659	-1.50203	1.9231	-0.103489	1.14016	6	0
ENSG00000104824.16	HNRNPL	0.211018	2	2	0.0958303	Adipose_Visceral_Omentum	0.746579	Thyroid	1.49698	0.503024	0.503024	0.323153	1.66541	0.994283	0.949121	2	0
ENSG00000260971.3	RP11-504A18.1	0.21107	3	3	0.0876651	Muscle_Skeletal	0.7976	Brain_Nucleus_accumbens_basal_ganglia	1.25517	0.715821	0.715821	-0.256454	1.70785	1.02284	1.10883	3	0
ENSG00000132300.18	PTCD3	0.211096	6	6	0.0654044	Stomach	0.65721	Pancreas	2.09987	0.290671	0.290671	-1.48674	1.84248	0.504255	1.2345	6	0
ENSG00000137500.9	CCDC90B	0.211176	33	4	0.107112	Brain_Hypothalamus	0.909199	Artery_Coronary	23.163	0.000299558	0.910965	-1.61131	0.510622	-0.941645	0.47299	4	0
ENSG00000152954.11	NRSN1	0.21126	6	6	0.0707443	Brain_Cerebellum	0.602893	Brain_Spinal_cord_cervical_c-1	2.03894	0.158747	0.158747	-1.80712	0.77078	-0.551226	1.01234	6	0
ENSG00000111181.12	SLC6A12	0.211372	10	7	0.0193176	Brain_Cerebellar_Hemisphere	0.9986	Lung	4.9815	0.00349152	0.344475	-0.234325	2.33934	0.661465	0.777962	7	0
ENSG00000185669.5	SNAI3	0.211379	18	10	0.0499442	Cells_Cultured_fibroblasts	0.945162	Muscle_Skeletal	8.13815	0.0313623	0.276684	-1.96044	1.50928	0.211673	0.995198	10	0
ENSG00000127481.14	UBR4	0.211441	26	4	0.0438762	Colon_Sigmoid	0.806356	Uterus	19.3717	0.000367072	0.818527	-2.01527	1.03913	-1.03372	0.644271	4	0
ENSG00000172123.12	SLFN12	0.211489	28	3	0.0259415	Adipose_Visceral_Omentum	0.989813	Nerve_Tibial	21.4055	0.00209513	0.845658	-2.22709	0.661367	-0.520784	0.732026	3	0
ENSG00000007216.14	SLC13A2	0.211507	2	2	0.0916006	Breast_Mammary_Tissue	0.307747	Minor_Salivary_Gland	1.31744	0.682562	0.682562	-1.68701	-1.01996	-1.35349	0.471678	2	0
ENSG00000169894.17	MUC3A	0.211574	3	3	0.0482549	Liver	0.935295	Artery_Aorta	1.45047	0.686228	0.686228	-1.17674	1.97512	0.293188	1.58659	3	0
ENSG00000224034.1	RP11-445P17.8	0.211587	9	8	0.0603662	Artery_Coronary	0.754379	Spleen	5.29469	0.0565376	0.187373	-1.87811	1.59355	0.369062	1.06623	8	0
ENSG00000248901.1	LINC01846	0.211617	1	1	0.211617	Testis	0.211617	Testis	1	1	1	1.24913	1.24913	1.24913	NA	1	0
ENSG00000169194.9	IL13	0.21163	2	2	0.113988	Brain_Nucleus_accumbens_basal_ganglia	0.224644	Testis	1.29732	0.702685	0.702685	1.21427	1.58052	1.39739	0.258975	2	0
ENSG00000108561.8	C1QBP	0.211696	13	7	0.025962	Whole_Blood	0.86649	Spleen	6.36356	0.0142553	0.259102	-2.22678	0.297355	-1.05759	0.799285	7	0
ENSG00000008513.14	ST3GAL1	0.211726	14	14	0.0166778	Pituitary	0.945427	Esophagus_Gastroesophageal_Junction	2.2191	0.10576	0.10576	-2.39373	1.58781	0.0774198	0.96806	14	0
ENSG00000146063.19	TRIM41	0.211804	5	4	0.0170803	Whole_Blood	0.845767	Muscle_Skeletal	3.02473	0.0852691	0.254539	-0.713791	2.38498	0.215474	1.23319	4	0
ENSG00000104490.17	NCALD	0.211861	10	10	0.0279559	Cells_Cultured_fibroblasts	0.967262	Brain_Nucleus_accumbens_basal_ganglia	3.08932	0.112338	0.112338	-2.1979	1.37507	-0.0764598	0.997005	10	0
ENSG00000229051.1	LINC01788	0.211877	2	2	0.0791544	Testis	0.952196	Uterus	1.11675	0.883249	0.883249	-1.75561	0.0599492	-0.847832	1.2838	2	0
ENSG00000164406.7	LEAP2	0.212011	3	3	0.0723776	Thyroid	0.240655	Liver	1.64943	0.524307	0.524307	1.17335	1.79674	1.54253	0.327209	3	0
ENSG00000166002.6	SMCO4	0.212056	20	11	0.00627907	Nerve_Tibial	0.946154	Muscle_Skeletal	7.99674	0.0302672	0.327928	-0.879778	2.73284	0.748285	0.877425	11	0
ENSG00000260390.1	RP11-575I8.1	0.21207	1	1	0.21207	Colon_Transverse	0.21207	Colon_Transverse	1	1	1	1.24789	1.24789	1.24789	NA	1	0
ENSG00000104687.12	GSR	0.212072	14	9	0.00355408	Stomach	0.759594	Brain_Caudate_basal_ganglia	6.02968	0.0161573	0.223309	-1.91189	2.91525	0.976957	1.07248	9	0
ENSG00000160505.15	NLRP4	0.212093	4	3	0.156819	Brain_Spinal_cord_cervical_c-1	0.632221	Spleen	2.71893	0.0531849	0.261841	0.478603	1.41585	0.85817	0.411579	3	0
ENSG00000151690.14	MFSD6	0.212128	33	8	0.00520116	Esophagus_Gastroesophageal_Junction	0.912625	Brain_Cerebellum	14.0631	0.00608309	0.494549	-2.71679	2.7943	0.38917	1.39107	8	0
ENSG00000167081.16	PBX3	0.212149	25	5	0.0142138	Cells_Cultured_fibroblasts	0.895719	Brain_Frontal_Cortex_BA9	17.3975	0.00358649	0.618975	-2.45181	1.67181	-1.53755	1.02456	5	0
ENSG00000234350.4	AC007405.4	0.212236	9	7	0.0328107	Artery_Tibial	0.817542	Adipose_Subcutaneous	3.21639	0.053563	0.151234	-0.641048	2.13439	0.96269	0.98402	7	0
ENSG00000180096.11	2001-09-01	0.212282	30	2	0.00480372	Ovary	0.988925	Nerve_Tibial	23.1216	0.00180087	0.888425	-1.37801	2.81991	0.233601	0.780725	2	0
ENSG00000088930.7	XRN2	0.212354	11	10	0.0300403	Lung	0.916384	Breast_Mammary_Tissue	4.39438	0.0670722	0.192295	-0.667504	2.16956	0.536129	0.838676	10	0
ENSG00000280721.1	LINC01943	0.212442	1	1	0.212442	Minor_Salivary_Gland	0.212442	Minor_Salivary_Gland	1	1	1	-1.24688	-1.24688	-1.24688	NA	1	0
ENSG00000272727.1	RP11-142A22.4	0.212449	1	1	0.212449	Liver	0.212449	Liver	1	1	1	1.24686	1.24686	1.24686	NA	1	0
ENSG00000163608.14	NEPRO	0.21254	28	7	0.0384216	Uterus	0.67802	Brain_Frontal_Cortex_BA9	17.8162	0.000318418	0.604788	-2.07033	-0.415167	-1.37921	0.49308	7	0
ENSG00000157211.11	CDCP2	0.212587	3	2	0.100495	Adipose_Subcutaneous	0.742353	Brain_Cortex	1.52704	0.472956	0.472956	-1.64246	0.456885	-0.504771	1.06068	2	0
ENSG00000159314.11	ARHGAP27	0.212627	16	7	0.019748	Cells_Cultured_fibroblasts	0.79985	Brain_Cerebellum	7.82123	0.0103626	0.271885	-2.3311	2.31324	0.360227	1.59062	7	0
ENSG00000124227.5	ANKRD60	0.212649	1	1	0.212649	Testis	0.212649	Testis	1	1	1	-1.24632	-1.24632	-1.24632	NA	1	0
ENSG00000138777.19	PPA2	0.212701	43	6	0.00241263	Small_Intestine_Terminal_Ileum	0.992524	Heart_Left_Ventricle	26.0289	0.00572648	0.918326	-3.03409	1.9585	0.272319	0.728931	6	0
ENSG00000149474.13	KAT14	0.212749	17	8	0.070133	Colon_Transverse	0.997537	Nerve_Tibial	10.537	0.0189504	0.375237	-1.08699	1.81105	-0.150273	0.790335	8	0
ENSG00000078142.12	PIK3C3	0.212774	27	4	0.0451572	Whole_Blood	0.998503	Brain_Caudate_basal_ganglia	18.9457	0.000923993	0.802103	-2.00319	0.896769	-0.401398	0.728556	4	0
ENSG00000131015.4	ULBP2	0.212785	21	14	0.0335732	Uterus	0.88896	Cells_Cultured_fibroblasts	6.58676	0.0261441	0.241238	-1.48755	2.12516	0.136359	0.981588	14	0
ENSG00000224940.8	PRRT4	0.212835	9	4	0.0494072	Lung	0.699008	Artery_Coronary	5.2586	0.0389518	0.325568	-1.58946	1.96506	0.710283	1.20957	4	0
ENSG00000158863.21	FAM160B2	0.21291	22	6	0.124783	Nerve_Tibial	0.891163	Small_Intestine_Terminal_Ileum	13.6245	0.00367903	0.508234	-1.31611	1.535	-0.0388394	0.809617	6	0
ENSG00000272827.1	RP11-445P19.3	0.213059	3	3	0.117451	Brain_Cerebellum	0.24926	Nerve_Tibial	1.791	0.24351	0.24351	1.15215	1.56556	1.38656	0.212203	3	0
ENSG00000221983.7	UBA52	0.213082	35	3	0.00261643	Brain_Cerebellar_Hemisphere	0.998205	Pancreas	26.7531	0.000188709	1.18052	-1.4763	3.00954	0.0111017	0.736086	3	0
ENSG00000234640.1	RP11-264E18.1	0.213162	1	1	0.213162	Testis	0.213162	Testis	1	1	1	1.24492	1.24492	1.24492	NA	1	0
ENSG00000268186.1	CTC-241F20.4	0.213235	1	1	0.213235	Thyroid	0.213235	Thyroid	1	1	1	-1.24472	-1.24472	-1.24472	NA	1	0
ENSG00000226430.6	USP17L7	0.213243	3	3	0.235982	Cells_Cultured_fibroblasts	0.677302	Nerve_Tibial	1.83726	0.457296	0.457296	-1.06434	1.18509	0.178967	1.14332	3	0
ENSG00000224413.1	AP001476.2	0.213307	10	8	0.187259	Cells_Cultured_fibroblasts	0.99237	Breast_Mammary_Tissue	4.65114	0.0632065	0.157715	-1.31873	1.10724	-0.053759	0.786881	8	0
ENSG00000261260.1	CTD-2520I13.1	0.213325	1	1	0.213325	Testis	0.213325	Testis	1	1	1	1.24447	1.24447	1.24447	NA	1	0
ENSG00000186334.9	SLC36A3	0.213342	2	2	0.600489	Skin_Not_Sun_Exposed_Suprapubic	0.668131	Skin_Sun_Exposed_Lower_leg	1.85309	0.146908	0.146908	-0.523698	0.428715	-0.0474913	0.673458	2	0
ENSG00000256806.5	C17orf100	0.213363	26	8	0.0119562	Adipose_Subcutaneous	0.969934	Artery_Aorta	12.3696	0.00264919	0.427729	-1.01006	2.51343	0.139596	0.700493	8	0
ENSG00000231367.5	AC016995.3	0.213509	22	10	0.0259852	Esophagus_Gastroesophageal_Junction	0.968706	Skin_Sun_Exposed_Lower_leg	9.56698	0.0263529	0.32397	-2.22643	1.72611	-0.11873	1.40087	10	0
ENSG00000165156.14	ZHX1	0.213526	2	2	0.0790301	Brain_Cortex	0.920527	Vagina	1.02434	0.975663	0.975663	-0.0997704	1.75634	0.828286	1.31247	2	0
ENSG00000112212.11	TSPO2	0.213625	3	3	0.0600945	Esophagus_Muscularis	0.691549	Colon_Sigmoid	1.10552	0.914552	0.914552	0.396754	1.8801	1.02217	0.768523	3	0
ENSG00000123066.7	MED13L	0.213663	1	1	0.213663	Cells_EBV-transformed_lymphocytes	0.213663	Cells_EBV-transformed_lymphocytes	1	1	1	-1.24356	-1.24356	-1.24356	NA	1	0
ENSG00000172236.16	TPSAB1	0.213671	17	8	0.0878587	Adipose_Visceral_Omentum	0.957081	Colon_Transverse	8.81704	0.0310318	0.326726	-1.7068	1.32335	-0.0709453	0.834523	8	0
ENSG00000175322.11	ZNF519	0.213836	45	1	0.0762556	Artery_Coronary	0.853276	Minor_Salivary_Gland	39.4219	0.000122197	39.4219	-1.77284	-0.184941	-1.16434	0.303799	1	0
ENSG00000254726.2	MEX3A	0.213922	4	4	0.0272927	Cells_Cultured_fibroblasts	0.747976	Testis	1.93205	0.0794876	0.0794876	-2.20731	1.0329	-0.180729	1.47297	4	0
ENSG00000162843.17	WDR64	0.21394	7	5	0.142717	Esophagus_Muscularis	0.791214	Brain_Cortex	3.53431	0.013942	0.136456	-1.46575	0.375126	-0.875647	0.70173	5	0
ENSG00000112659.13	CUL9	0.213953	13	8	0.0826801	Artery_Aorta	0.94439	Whole_Blood	6.20518	0.0188193	0.234784	-1.73534	1.28605	0.2753	0.814767	8	0
ENSG00000251632.1	LINC02172	0.213977	10	10	0.0643931	Brain_Cortex	0.997034	Brain_Cerebellum	4.5704	0.173014	0.173014	-1.84945	0.254313	-0.691013	0.688154	10	0
ENSG00000117385.15	P3H1	0.213978	7	6	0.0213547	Spleen	0.488368	Thyroid	2.95789	0.0605715	0.156258	-2.30165	-0.692907	-1.41458	0.492336	6	0
ENSG00000135316.17	SYNCRIP	0.214043	4	4	0.117097	Testis	0.557019	Muscle_Skeletal	2.23954	0.110438	0.110438	-1.23078	1.56708	0.0853869	1.2433	4	0
ENSG00000178951.8	ZBTB7A	0.21411	4	4	0.372643	Thyroid	0.681466	Pituitary	2.50644	0.238246	0.238246	-0.891534	0.753771	-0.35518	0.772036	4	0
ENSG00000116171.17	SCP2	0.214112	12	8	0.0193326	Heart_Left_Ventricle	0.97325	Cells_EBV-transformed_lymphocytes	5.97963	0.0433163	0.203274	-0.726665	2.33905	0.24527	0.812406	8	0
ENSG00000204464.7	C1orf195	0.214132	1	1	0.214132	Testis	0.214132	Testis	1	1	1	1.24228	1.24228	1.24228	NA	1	0
ENSG00000172345.13	STARD5	0.21414	17	9	0.03865	Cells_EBV-transformed_lymphocytes	0.928164	Artery_Aorta	8.65764	0.0192337	0.333937	-2.06789	1.71981	-0.425181	0.868472	9	0
ENSG00000066455.12	GOLGA5	0.214169	11	11	0.013377	Artery_Tibial	0.753333	Esophagus_Mucosa	5.1659	0.176857	0.176857	-0.670708	2.47357	0.932024	0.794915	11	0
ENSG00000274015.1	CTD-2302E22.6	0.214172	1	1	0.214172	Pancreas	0.214172	Pancreas	1	1	1	-1.24218	-1.24218	-1.24218	NA	1	0
ENSG00000175354.18	PTPN2	0.214205	8	8	0.022325	Liver	0.91361	Thyroid	3.52372	0.246529	0.246529	-2.28479	1.17924	-0.417966	1.14521	8	0
ENSG00000186844.5	LCE1A	0.214255	1	1	0.214255	Brain_Spinal_cord_cervical_c-1	0.214255	Brain_Spinal_cord_cervical_c-1	1	1	1	1.24195	1.24195	1.24195	NA	1	0
ENSG00000137804.12	NUSAP1	0.21426	29	3	0.036391	Colon_Sigmoid	0.780769	Esophagus_Gastroesophageal_Junction	23.186	0.000631402	0.84243	-2.09253	0.908168	-0.460121	0.512121	3	0
ENSG00000243694.2	LINC02027	0.21435	1	1	0.21435	Liver	0.21435	Liver	1	1	1	-1.24169	-1.24169	-1.24169	NA	1	0
ENSG00000166503.8	RP11-382A20.3	0.21437	9	7	0.0271782	Esophagus_Mucosa	0.999316	Whole_Blood	4.86967	0.0694477	0.167419	-1.49889	2.20895	0.528412	1.42937	7	0
ENSG00000204362.6	RP11-380J14.1	0.214482	3	2	0.13304	Esophagus_Mucosa	0.410208	Cells_Cultured_fibroblasts	1.97255	0.0296818	0.997767	-0.87357	1.50222	-0.0649594	1.35745	2	0
ENSG00000272626.1	RP11-468N14.13	0.214555	5	4	0.0199882	Brain_Cerebellum	0.585392	Prostate	3.56765	0.0193329	0.169286	0.545526	2.32657	1.71663	0.689004	4	0
ENSG00000135835.11	KIAA1614	0.214888	18	9	0.0610615	Nerve_Tibial	0.952488	Brain_Nucleus_accumbens_basal_ganglia	8.19711	0.0192523	0.306269	-1.87305	0.778907	-0.44375	0.709096	9	0
ENSG00000012223.12	LTF	0.214934	15	4	0.315724	Brain_Hippocampus	0.988541	Pancreas	10.9779	0.000663641	0.410932	-0.885451	1.00328	0.419607	0.499971	4	0
ENSG00000083444.16	PLOD1	0.214946	26	8	0.0497831	Breast_Mammary_Tissue	0.988136	Brain_Cerebellum	13.4355	0.00157933	0.475859	-1.96182	1.21255	-0.679191	0.916495	8	0
ENSG00000110274.15	CEP164	0.215151	31	8	6.91604e-06	Brain_Nucleus_accumbens_basal_ganglia	0.938747	Brain_Cerebellar_Hemisphere	16.0136	0.00831592	0.643849	-4.49626	0.192685	-0.728782	0.877608	8	0
ENSG00000162241.12	SLC25A45	0.215308	5	4	0.256871	Skin_Not_Sun_Exposed_Suprapubic	0.859904	Esophagus_Mucosa	2.53856	0.280119	0.280119	-0.577164	1.13382	0.485951	0.699814	4	0
ENSG00000253522.5	MIR3142HG	0.215384	1	1	0.215384	Colon_Sigmoid	0.215384	Colon_Sigmoid	1	1	1	1.23889	1.23889	1.23889	NA	1	0
ENSG00000104921.14	FCER2	0.215436	17	4	0.115188	Muscle_Skeletal	0.844642	Nerve_Tibial	10.9564	0.0164236	0.626014	-1.57529	0.87485	-0.652357	0.772847	4	0
ENSG00000185608.8	MRPL40	0.215444	8	8	0.070289	Liver	0.847692	Pituitary	3.87609	0.142032	0.142032	-0.83014	1.81004	0.211252	0.839248	8	0
ENSG00000204642.13	HLA-F	0.215707	33	4	0.0143907	Brain_Cerebellum	0.853081	Esophagus_Gastroesophageal_Junction	19.2352	0.00366157	0.95048	-2.44736	2.27258	0.489119	0.969308	4	0
ENSG00000108423.14	TUBD1	0.215756	7	6	0.0986094	Thyroid	0.956519	Brain_Nucleus_accumbens_basal_ganglia	3.37078	0.0656941	0.192385	-1.3965	1.65163	0.0150348	0.948975	6	0
ENSG00000276454.1	RP11-493L12.7	0.215768	2	2	0.0848279	Testis	0.602538	Artery_Tibial	1.46259	0.537414	0.537414	-1.72334	-0.520754	-1.12204	0.850354	2	0
ENSG00000235209.1	CTA-150C2.13	0.215775	21	1	0.0935311	Brain_Cerebellum	0.55	Brain_Hippocampus	17.3318	0.000186081	17.3318	0.597761	1.74011	1.19955	0.259799	1	0
ENSG00000116044.15	NFE2L2	0.215856	8	8	0.0258162	Nerve_Tibial	0.994863	Pancreas	2.93687	0.372472	0.372472	-1.59623	2.22897	0.280203	1.19403	8	0
ENSG00000249167.1	SEMA6A-AS2	0.215873	1	1	0.215873	Brain_Nucleus_accumbens_basal_ganglia	0.215873	Brain_Nucleus_accumbens_basal_ganglia	1	1	1	-1.23758	-1.23758	-1.23758	NA	1	0
ENSG00000196372.12	ASB13	0.215875	22	13	0.00225017	Adipose_Subcutaneous	0.974081	Brain_Nucleus_accumbens_basal_ganglia	7.77188	0.0575197	0.292506	-3.05506	0.665175	-1.13141	0.975803	13	0
ENSG00000123080.10	CDKN2C	0.21596	4	4	0.102	Brain_Anterior_cingulate_cortex_BA24	0.855115	Muscle_Skeletal	2.06586	0.359839	0.359839	-1.63524	0.872211	-0.0314663	1.10616	4	0
ENSG00000250048.2	LINC00603	0.215982	5	4	0.250928	Adipose_Subcutaneous	0.688896	Artery_Tibial	3.50683	0.0432168	0.278404	-0.400353	1.1481	0.612341	0.630212	4	0
ENSG00000225564.6	LINC01492	0.215989	1	1	0.215989	Testis	0.215989	Testis	1	1	1	1.23727	1.23727	1.23727	NA	1	0
ENSG00000105889.14	STEAP1B	0.216113	21	10	0.0258668	Artery_Coronary	0.812447	Colon_Sigmoid	8.57485	0.0151935	0.288306	-1.68513	2.22821	0.795519	1.01203	10	0
ENSG00000180592.16	SKIDA1	0.216115	2	2	0.154871	Kidney_Cortex	0.297758	Brain_Anterior_cingulate_cortex_BA24	1.01506	0.98494	0.98494	1.04125	1.42253	1.23189	0.269606	2	0
ENSG00000181585.3	TMIE	0.216162	9	8	0.045573	Muscle_Skeletal	0.747619	Brain_Frontal_Cortex_BA9	2.70393	0.183712	0.183712	-1.99933	0.996953	-0.247141	1.1594	8	0
ENSG00000275409.1	RP11-131L12.4	0.216186	40	1	0.067586	Artery_Tibial	0.902309	Brain_Frontal_Cortex_BA9	29.2687	0.000655729	29.2687	-1.82776	-0.122744	-1.0783	0.392189	1	0
ENSG00000261848.5	CTD-2309O5.3	0.216258	1	1	0.216258	Testis	0.216258	Testis	1	1	1	1.23654	1.23654	1.23654	NA	1	0
ENSG00000124491.15	F13A1	0.216327	7	7	0.101534	Brain_Hypothalamus	0.601804	Whole_Blood	2.58451	0.298316	0.298316	-1.63746	1.54211	-0.198112	1.18731	7	0
ENSG00000198739.10	LRRTM3	0.216447	3	3	0.0684808	Esophagus_Muscularis	0.436701	Testis	1.3302	0.681009	0.681009	-1.82183	1.27356	-0.442015	1.57477	3	0
ENSG00000203837.4	PNLIPRP3	0.216506	3	2	0.0977603	Adipose_Subcutaneous	0.614571	Skin_Sun_Exposed_Lower_leg	1.97513	0.024727	1.00015	-1.65581	0.605475	-0.182259	1.27715	2	0
ENSG00000185650.9	ZFP36L1	0.216524	4	4	0.0204995	Whole_Blood	0.896809	Esophagus_Muscularis	1.38925	0.492141	0.492141	0.129694	2.31708	0.880336	1.00322	4	0
ENSG00000228793.1	RP1-223B1.1	0.216603	18	4	0.0186075	Prostate	0.856702	Artery_Tibial	11.6888	0.0134257	0.489701	-2.3533	2.14229	1.15322	1.33478	4	0
ENSG00000130413.15	STK33	0.216639	37	5	0.0765948	Uterus	0.967409	Stomach	17.8268	0.00421763	0.634786	-0.878457	1.77079	0.599374	0.722054	5	0
ENSG00000111224.13	PARP11	0.216759	26	4	0.155903	Stomach	0.926288	Muscle_Skeletal	16.7945	0.00282095	0.791244	-1.33553	1.41899	0.598262	0.623062	4	0
ENSG00000121552.3	CSTA	0.216796	8	6	0.035629	Skin_Sun_Exposed_Lower_leg	0.968244	Cells_Cultured_fibroblasts	5.10399	0.0515332	0.183401	-2.10114	0.0398101	-1.33732	0.75412	6	0
ENSG00000260470.1	RP11-834C11.11	0.21681	16	8	0.0543218	Ovary	0.991392	Skin_Not_Sun_Exposed_Suprapubic	9.36178	0.0400421	0.351314	-1.09142	1.92426	0.656257	0.752597	8	0
ENSG00000247157.6	LINC01252	0.216819	49	2	0.0859208	Brain_Cortex	0.990366	Brain_Hypothalamus	38.1754	0.0011003	3.3916	-1.71732	1.70307	0.615232	0.762592	2	0
ENSG00000243179.1	AC110769.3	0.21682	1	1	0.21682	Testis	0.21682	Testis	1	1	1	-1.23503	-1.23503	-1.23503	NA	1	0
ENSG00000139842.14	CUL4A	0.216855	7	7	0.0124547	Nerve_Tibial	0.895302	Liver	2.89661	0.110121	0.110121	-2.49899	1.28467	-0.159537	1.35438	7	0
ENSG00000125841.12	NRSN2	0.216888	4	4	0.104738	Artery_Aorta	0.623847	Minor_Salivary_Gland	1.85936	0.35535	0.35535	-1.6223	-0.490406	-1.04555	0.468686	4	0
ENSG00000126653.17	NSRP1	0.216979	9	7	0.164625	Esophagus_Gastroesophageal_Junction	0.842919	Skin_Sun_Exposed_Lower_leg	4.5947	0.0263425	0.257262	-1.21952	1.38968	-0.024326	0.771707	7	0
ENSG00000169967.16	MAP3K2	0.217145	30	7	0.0366335	Liver	0.960183	Prostate	18.756	0.0021853	0.739976	-1.82524	2.08983	-0.488593	0.941228	7	0
ENSG00000159231.5	CBR3	0.217174	34	4	0.0138419	Pituitary	0.673148	Prostate	23.4511	0.00173971	1.1018	-2.46134	0.748839	-1.28092	0.593669	4	0
ENSG00000178229.7	ZNF543	0.217263	11	9	0.149728	Esophagus_Muscularis	0.885005	Skin_Not_Sun_Exposed_Suprapubic	3.57644	0.0220194	0.178266	-1.19719	1.44049	0.0228847	0.771796	9	0
ENSG00000067057.16	PFKP	0.217299	16	15	0.00911321	Testis	0.967965	Brain_Caudate_basal_ganglia	4.73576	0.105149	0.184853	-1.39489	2.60778	0.931837	1.31869	15	0
ENSG00000176472.10	ZNF575	0.217339	40	3	0.00600903	Vagina	0.994846	Colon_Transverse	31.2675	0.000274647	1.08134	-2.74729	0.399693	-1.77404	0.635676	3	0
ENSG00000179021.9	C3orf38	0.217418	23	3	0.132283	Breast_Mammary_Tissue	0.997928	Whole_Blood	17.5602	0.00120085	0.784528	-1.34847	1.50516	-0.0678791	0.564828	3	0
ENSG00000111581.9	NUP107	0.217462	46	2	0.0852592	Colon_Sigmoid	0.930794	Adipose_Visceral_Omentum	36.4007	0.00128853	1.50427	-1.72095	0.633038	-0.687875	0.488566	2	0
ENSG00000111678.10	C12orf57	0.217475	25	2	0.0212577	Heart_Left_Ventricle	0.764997	Thyroid	19.6088	0.00078072	1.7464	-2.30338	0.298926	-1.4242	0.543204	2	0
ENSG00000229962.1	AP000221.1	0.217501	1	1	0.217501	Testis	0.217501	Testis	1	1	1	-1.2332	-1.2332	-1.2332	NA	1	0
ENSG00000127804.12	METTL16	0.217536	30	8	0.0682355	Muscle_Skeletal	0.969123	Prostate	17.5114	0.00120713	0.600722	-1.70496	1.82345	-0.153096	0.776142	8	0
ENSG00000168096.14	ANKS3	0.217673	4	3	0.146222	Thyroid	0.777943	Brain_Spinal_cord_cervical_c-1	1.96006	0.265853	0.265853	-1.45301	0.845136	-0.0640399	0.982084	3	0
ENSG00000036054.12	TBC1D23	0.217825	19	8	0.00188733	Adipose_Visceral_Omentum	0.908469	Minor_Salivary_Gland	8.30738	0.0148392	0.279565	-2.53479	3.10741	0.61281	1.67213	8	0
ENSG00000110169.10	HPX	0.217881	17	8	0.0381538	Lung	0.892189	Testis	9.93932	0.0297282	0.403248	-2.0732	0.213748	-0.971162	0.687677	8	0
ENSG00000095383.19	TBC1D2	0.218064	29	6	0.0450767	Adipose_Visceral_Omentum	0.997746	Lung	16.3635	0.00558091	0.652485	-1.22958	2.00394	0.457671	0.623846	6	0
ENSG00000205022.9	PABPN1L	0.218122	3	3	0.138336	Brain_Cerebellum	0.654933	Stomach	1.1584	0.904761	0.904761	-1.48201	1.32506	0.0966541	1.43594	3	0
ENSG00000270937.1	RP5-856G1.1	0.218199	4	4	0.113084	Testis	0.93458	Kidney_Cortex	2.7456	0.106002	0.106002	-0.276751	1.58448	0.68114	0.916452	4	0
ENSG00000186825.5	C2orf27B	0.218199	3	3	0.197554	Testis	0.4697	Pancreas	2.06336	0.366485	0.366485	-0.784079	1.28855	0.409147	1.07136	3	0
ENSG00000186919.12	ZACN	0.218248	2	2	0.0869065	Spleen	0.975667	Brain_Spinal_cord_cervical_c-1	1.2102	0.789798	0.789798	-1.71195	-0.0305015	-0.871224	1.18896	2	0
ENSG00000105607.12	GCDH	0.218252	43	2	0.0389772	Muscle_Skeletal	0.998113	Artery_Coronary	35.7815	0.00113709	1.45754	-2.06443	1.49062	-0.0439944	0.955752	2	0
ENSG00000260220.6	CCDC187	0.218282	3	2	0.143052	Brain_Caudate_basal_ganglia	0.203701	Pancreas	1.23926	0.760741	0.760741	-1.168	1.46452	0.522532	1.46724	2	0
ENSG00000277288.3	C10orf142	0.21829	8	6	0.0785966	Brain_Hypothalamus	0.897137	Brain_Nucleus_accumbens_basal_ganglia	5.20229	0.0708173	0.237997	-1.25176	1.75889	0.406816	1.00506	6	0
ENSG00000021355.12	SERPINB1	0.218352	12	12	0.110168	Cells_EBV-transformed_lymphocytes	0.675787	Thyroid	3.83031	0.144912	0.144912	-1.59744	1.30688	-0.18416	0.987217	12	0
ENSG00000260264.1	LINC2194	0.218362	1	1	0.218362	Testis	0.218362	Testis	1	1	1	-1.23089	-1.23089	-1.23089	NA	1	0
ENSG00000165891.15	E2F7	0.218364	5	4	0.0704038	Brain_Cortex	0.619355	Liver	1.30649	0.604697	0.604697	-1.3851	1.8093	0.526527	1.42035	4	0
ENSG00000112290.12	WASF1	0.218377	27	5	0.0243762	Cells_EBV-transformed_lymphocytes	0.999824	Heart_Left_Ventricle	19.3087	0.000408428	0.799018	-2.25115	0.412964	-0.470902	0.552025	5	0
ENSG00000116525.13	TRIM62	0.218378	4	4	0.082656	Skin_Sun_Exposed_Lower_leg	0.855191	Heart_Atrial_Appendage	2.67252	0.134382	0.134382	-1.73548	0.1825	-0.952169	0.858171	4	0
ENSG00000108702.3	CCL1	0.218397	1	1	0.218397	Testis	0.218397	Testis	1	1	1	-1.2308	-1.2308	-1.2308	NA	1	0
ENSG00000083642.18	PDS5B	0.218443	8	7	0.020798	Artery_Tibial	0.793212	Whole_Blood	3.19783	0.0707305	0.342987	-2.31163	-0.262142	-1.20313	0.72399	7	0
ENSG00000163156.11	SCNM1	0.218513	7	6	0.019751	Whole_Blood	0.878299	Brain_Frontal_Cortex_BA9	1.65322	0.367981	0.367981	-1.12516	2.33105	0.356873	1.26966	6	0
ENSG00000165023.6	DIRAS2	0.218565	8	8	0.21489	Colon_Transverse	0.861792	Nerve_Tibial	1.87884	0.175224	0.175224	-1.24023	0.929781	-0.0186233	0.783479	8	0
ENSG00000226172.2	RP4-712E4.1	0.218567	3	2	0.324793	Testis	0.966893	Adipose_Subcutaneous	2.70296	0.0862592	0.210784	-0.0415049	0.984657	0.356957	0.550149	2	0
ENSG00000144597.13	EAF1	0.21866	10	9	0.0482139	Brain_Cerebellar_Hemisphere	0.887788	Brain_Frontal_Cortex_BA9	2.51147	0.0757217	0.338015	-1.85867	1.97548	0.143324	1.43768	9	0
ENSG00000139182.13	CLSTN3	0.218809	27	4	0.103963	Liver	0.997887	Stomach	20.8373	0.0045991	0.750884	-1.62518	1.62594	-0.891421	0.619029	4	0
ENSG00000198825.12	INPP5F	0.21885	11	8	0.139112	Testis	0.923557	Skin_Not_Sun_Exposed_Suprapubic	5.4098	0.0653601	0.212544	-1.4791	0.833853	-0.573004	0.863529	8	0
ENSG00000188778.5	ADRB3	0.218929	2	2	0.110152	Brain_Hippocampus	0.423175	Brain_Frontal_Cortex_BA9	1.06593	0.934072	0.934072	0.800925	1.59751	1.19922	0.563271	2	0
ENSG00000155465.18	SLC7A7	0.218941	12	10	0.0457459	Skin_Sun_Exposed_Lower_leg	0.973898	Cells_Cultured_fibroblasts	4.48362	0.0496521	0.192523	-1.99773	1.35768	0.156181	0.889933	10	0
ENSG00000173914.11	RBM4B	0.219017	2	2	0.086062	Brain_Cerebellum	0.685411	Kidney_Cortex	1.06089	0.939108	0.939108	-1.71655	0.405091	-0.655728	1.50022	2	0
ENSG00000225742.5	LINC02036	0.219044	3	3	0.0466555	Brain_Caudate_basal_ganglia	0.860228	Brain_Nucleus_accumbens_basal_ganglia	1.90663	0.15112	0.15112	-0.176084	1.98941	1.20167	1.19726	3	0
ENSG00000261177.1	RP11-805I24.1	0.219106	1	1	0.219106	Testis	0.219106	Testis	1	1	1	1.22891	1.22891	1.22891	NA	1	0
ENSG00000206384.10	COL6A6	0.219236	10	10	0.00893022	Heart_Left_Ventricle	0.806864	Brain_Putamen_basal_ganglia	2.70903	0.115641	0.115641	-0.502024	2.61471	1.03217	0.860749	10	0
ENSG00000104205.12	SGK3	0.219293	2	2	0.129041	Muscle_Skeletal	0.538901	Stomach	1.1518	0.848199	0.848199	-1.5179	0.614476	-0.45171	1.50781	2	0
ENSG00000074317.10	SNCB	0.219366	4	4	0.213189	Skin_Not_Sun_Exposed_Suprapubic	0.976946	Heart_Atrial_Appendage	2.2984	0.0925897	0.0925897	-1.24484	0.0288982	-0.474444	0.542604	4	0
ENSG00000171735.18	CAMTA1	0.219523	10	8	0.12387	Nerve_Tibial	0.890363	Esophagus_Gastroesophageal_Junction	5.39942	0.117779	0.322953	-1.53873	1.32562	-0.281595	0.838971	8	0
ENSG00000258844.1	RP11-259K15.2	0.219542	2	2	0.204086	Nerve_Tibial	0.24255	Thyroid	1.01781	0.982192	0.982192	-1.27	1.16864	-0.0506791	1.72437	2	0
ENSG00000147724.11	FAM135B	0.219618	13	8	0.00562288	Adipose_Subcutaneous	0.928441	Brain_Spinal_cord_cervical_c-1	6.8174	0.0193902	0.242946	-2.769	-0.0898064	-1.35315	0.83498	8	0
ENSG00000170006.11	TMEM154	0.21962	4	4	0.0985324	Muscle_Skeletal	0.77823	Skin_Sun_Exposed_Lower_leg	1.20351	0.768294	0.768294	0.281627	1.65201	1.13472	0.599932	4	0
ENSG00000152595.16	MEPE	0.219634	4	4	0.11564	Brain_Nucleus_accumbens_basal_ganglia	0.680715	Brain_Spinal_cord_cervical_c-1	1.37639	0.689721	0.689721	-0.836181	1.57334	0.454966	1.25811	4	0
ENSG00000151689.12	INPP1	0.219708	34	3	0.0403798	Thyroid	0.893746	Heart_Atrial_Appendage	25.7304	0.000761809	0.883395	-0.645013	2.04984	0.977048	0.543775	3	0
ENSG00000250682.5	LINC00491	0.219725	2	2	0.115	Testis	0.281208	Skin_Sun_Exposed_Lower_leg	1.22685	0.773148	0.773148	-1.57611	-1.07761	-1.32686	0.352495	2	0
ENSG00000163960.11	UBXN7	0.219751	3	3	0.136793	Whole_Blood	0.735393	Artery_Tibial	1.10154	0.913904	0.913904	-1.48784	0.33796	-0.829185	1.01356	3	0
ENSG00000259222.2	RP11-809H16.5	0.219776	1	1	0.219776	Pituitary	0.219776	Pituitary	1	1	1	1.22712	1.22712	1.22712	NA	1	0
ENSG00000091138.12	SLC26A3	0.21978	7	6	0.115972	Adipose_Visceral_Omentum	0.515054	Prostate	2.04644	0.0208635	0.781758	-1.57191	1.51513	-0.0196969	1.32635	6	0
ENSG00000105185.11	PDCD5	0.219879	39	4	0.0549467	Brain_Nucleus_accumbens_basal_ganglia	0.997042	Brain_Cerebellum	23.2547	0.014075	1.36129	-1.33013	1.9193	0.346609	0.807571	4	0
ENSG00000155111.14	CDK19	0.219985	18	7	0.0524818	Nerve_Tibial	0.959772	Brain_Cerebellum	10.8316	0.0291668	0.439255	-1.93916	0.472464	-0.537784	0.682929	7	0
ENSG00000137098.13	SPAG8	0.22	13	5	0.0718273	Artery_Aorta	0.98973	Skin_Not_Sun_Exposed_Suprapubic	9.0886	0.00651653	0.427008	-0.93169	1.80021	0.215426	0.844988	5	0
ENSG00000163285.7	GABRG1	0.220089	3	3	0.099499	Brain_Cortex	0.674086	Nerve_Tibial	1.24245	0.74822	0.74822	-1.64729	0.829989	-0.13225	1.32794	3	0
ENSG00000090054.13	SPTLC1	0.220163	29	6	0.0118071	Brain_Hypothalamus	0.992125	Skin_Sun_Exposed_Lower_leg	16.9867	0.00306676	0.657698	-0.958638	2.51786	0.0767314	0.687605	6	0
ENSG00000223617.1	LINC00370	0.22017	1	1	0.22017	Cells_Cultured_fibroblasts	0.22017	Cells_Cultured_fibroblasts	1	1	1	1.22608	1.22608	1.22608	NA	1	0
ENSG00000167767.13	KRT80	0.220278	12	9	0.042314	Esophagus_Mucosa	0.719167	Skin_Not_Sun_Exposed_Suprapubic	5.47698	0.0353727	0.192636	-0.674205	2.03042	0.650521	0.832105	9	0
ENSG00000163131.10	CTSS	0.220286	39	3	0.0157192	Brain_Hippocampus	0.956684	Colon_Transverse	30.0437	0.00274122	1.02631	-0.963587	2.41537	0.570806	0.879831	3	0
ENSG00000112299.7	VNN1	0.220346	25	3	0.025006	Cells_Cultured_fibroblasts	0.79276	Whole_Blood	18.6674	0.000851631	1.1387	-1.51735	2.24131	0.987778	0.746486	3	0
ENSG00000041982.15	TNC	0.220351	7	7	0.0306064	Cells_Cultured_fibroblasts	0.927155	Esophagus_Muscularis	2.5577	0.234555	0.234555	-2.16215	1.53873	0.0226251	1.30355	7	0
ENSG00000236760.1	AC019118.3	0.220382	1	1	0.220382	Brain_Cerebellar_Hemisphere	0.220382	Brain_Cerebellar_Hemisphere	1	1	1	1.22551	1.22551	1.22551	NA	1	0
ENSG00000153774.8	CFDP1	0.220428	33	3	0.0171002	Artery_Aorta	0.975194	Thyroid	22.5513	0.00157355	1.07155	-2.38455	2.01503	0.763172	0.872319	3	0
ENSG00000259142.1	LINC00644	0.220436	1	1	0.220436	Testis	0.220436	Testis	1	1	1	-1.22537	-1.22537	-1.22537	NA	1	0
ENSG00000269947.1	RP11-849F2.9	0.22051	6	6	0.100934	Ovary	0.564196	Adipose_Subcutaneous	2.20456	0.361798	0.361798	-1.51779	1.64034	0.659395	1.14965	6	0
ENSG00000132694.18	ARHGEF11	0.220565	12	11	0.116601	Skin_Not_Sun_Exposed_Suprapubic	0.998208	Skin_Sun_Exposed_Lower_leg	4.33215	0.0558501	0.160005	-1.5692	0.609406	-0.513477	0.669476	11	0
ENSG00000272482.1	RP11-474O21.5	0.220591	3	2	0.175152	Lung	0.287812	Brain_Substantia_nigra	1.01864	0.981358	0.981358	-1.35583	0.706027	-0.570913	1.11552	2	0
ENSG00000174788.9	PCP2	0.22069	23	2	0.194539	Colon_Transverse	0.987025	Heart_Atrial_Appendage	19.2936	0.00256777	0.675074	-1.29727	0.799848	0.0672827	0.423035	2	0
ENSG00000186439.12	TRDN	0.220754	7	7	0.138502	Skin_Sun_Exposed_Lower_leg	0.659447	Brain_Cortex	2.69251	0.321177	0.321177	-1.48139	0.662745	-0.280855	0.889594	7	0
ENSG00000084731.14	KIF3C	0.220759	9	9	0.19155	Artery_Aorta	0.936609	Skin_Not_Sun_Exposed_Suprapubic	2.8349	0.152132	0.152132	-1.30601	1.29646	-0.259538	0.945595	9	0
ENSG00000275074.1	NUDT18	0.22078	38	6	0.00803027	Liver	0.963754	Thyroid	21.3676	0.00179947	0.729913	-0.976913	2.65079	0.678753	0.820589	6	0
ENSG00000164023.14	SGMS2	0.220846	6	6	0.0118321	Testis	0.969051	Brain_Cortex	1.92502	0.0899648	0.0899648	-0.942965	2.51711	0.397207	1.15316	6	0
ENSG00000148337.20	CIZ1	0.220865	23	6	0.0231298	Esophagus_Muscularis	0.911683	Thyroid	15.828	0.00348092	0.564164	-0.368994	2.27128	0.443355	0.580781	6	0
ENSG00000226277.1	AC105393.2	0.220917	1	1	0.220917	Testis	0.220917	Testis	1	1	1	-1.22409	-1.22409	-1.22409	NA	1	0
ENSG00000182566.13	CLEC4G	0.220935	20	8	0.0612751	Brain_Caudate_basal_ganglia	0.998807	Whole_Blood	10.6176	0.0209718	0.391203	-1.87151	1.29871	0.146084	0.747187	8	0
ENSG00000149929.15	HIRIP3	0.220957	3	3	0.12489	Brain_Cerebellar_Hemisphere	0.998494	Muscle_Skeletal	1.69531	0.280845	0.280845	-1.53457	0.706309	-0.276715	1.14544	3	0
ENSG00000144455.13	SUMF1	0.220959	44	2	0.0789582	Brain_Caudate_basal_ganglia	0.92626	Whole_Blood	34.5824	0.00110208	1.63236	-1.75676	0.848455	-0.63197	0.512994	2	0
ENSG00000176697.18	BDNF	0.220993	7	7	0.0405312	Artery_Aorta	0.838375	Uterus	1.81232	0.52785	0.52785	-1.52204	2.04829	0.0644289	1.13639	7	0
ENSG00000258890.6	CEP95	0.221056	19	8	0.0247613	Pituitary	0.7339	Cells_Cultured_fibroblasts	12.4681	0.000268688	0.425414	-2.24511	1.23711	-1.29784	0.914115	8	0
ENSG00000130477.15	UNC13A	0.221099	4	4	0.0472052	Brain_Anterior_cingulate_cortex_BA24	0.804903	Adipose_Visceral_Omentum	1.23327	0.792507	0.792507	-0.66246	1.98445	0.683469	1.14402	4	0
ENSG00000179361.17	ARID3B	0.221125	18	4	0.0955699	Pancreas	0.995269	Thyroid	13.542	0.00769723	0.531486	-1.66672	1.36613	-0.247761	0.717205	4	0
ENSG00000168298.6	HIST1H1E	0.22116	1	1	0.22116	Colon_Sigmoid	0.22116	Colon_Sigmoid	1	1	1	-1.22345	-1.22345	-1.22345	NA	1	0
ENSG00000203546.7	RP11-176H8.1	0.221278	45	1	0.0196655	Pancreas	0.729207	Uterus	35.6045	0.00109393	35.6045	0.34618	2.33267	1.1337	0.380968	1	0
ENSG00000137942.16	FNBP1L	0.221314	10	6	0.0373462	Heart_Atrial_Appendage	0.673624	Esophagus_Mucosa	4.26352	0.00988469	0.172389	-1.23548	2.08196	0.356577	1.16733	6	0
ENSG00000266088.5	RP5-1028K7.2	0.221329	7	7	0.0377049	Brain_Spinal_cord_cervical_c-1	0.639827	Kidney_Cortex	2.82082	0.0947147	0.0947147	-2.07805	1.87776	-0.19388	1.70476	7	0
ENSG00000160284.14	SPATC1L	0.221381	47	2	0.0114657	Cells_EBV-transformed_lymphocytes	0.742954	Testis	34.9549	0.00328795	4.43364	-2.52818	0.498722	-1.45611	0.536505	2	0
ENSG00000167987.10	VPS37C	0.221474	11	7	0.0390534	Nerve_Tibial	0.912497	Cells_Cultured_fibroblasts	5.62466	0.0300702	0.391381	-2.06362	0.919449	-0.347307	0.923396	7	0
ENSG00000120896.13	SORBS3	0.221575	9	8	0.0670319	Colon_Transverse	0.518117	Nerve_Tibial	2.84732	0.364014	0.364014	-1.58911	1.83146	0.355413	1.30038	8	0
ENSG00000101473.16	ACOT8	0.221604	3	2	0.161201	Cells_Cultured_fibroblasts	0.304297	Vagina	1.00156	0.998445	0.998445	0.150247	1.40104	0.859518	0.642049	2	0
ENSG00000063177.12	RPL18	0.221747	2	2	0.105504	Brain_Frontal_Cortex_BA9	0.48602	Small_Intestine_Terminal_Ileum	1.0439	0.956104	0.956104	0.696654	1.61874	1.1577	0.652012	2	0
ENSG00000260030.1	RP11-686F15.2	0.221765	1	1	0.221765	Testis	0.221765	Testis	1	1	1	-1.22185	-1.22185	-1.22185	NA	1	0
ENSG00000186111.9	PIP5K1C	0.221789	12	10	0.114984	Brain_Cerebellum	0.977828	Artery_Tibial	4.53331	0.0941217	0.207306	-1.57618	0.674649	-0.390622	0.729401	10	0
ENSG00000257398.6	RP11-554D14.6	0.221804	5	5	0.0852135	Brain_Anterior_cingulate_cortex_BA24	0.842003	Brain_Cerebellar_Hemisphere	2.35751	0.159183	0.159183	-1.65273	1.72121	-0.0599123	1.29814	5	0
ENSG00000163006.11	CCDC138	0.221862	8	7	0.028594	Brain_Cerebellum	0.952087	Skin_Not_Sun_Exposed_Suprapubic	3.474	0.0606142	0.205517	-2.18904	0.954642	0.107405	0.975799	7	0
ENSG00000225828.1	FAM229A	0.222057	10	8	0.0314309	Colon_Transverse	0.980226	Heart_Atrial_Appendage	4.82537	0.0143286	0.165296	-2.15157	0.921337	0.0189152	0.837099	8	0
ENSG00000176256.10	HMGB4	0.222093	1	1	0.222093	Testis	0.222093	Testis	1	1	1	-1.22098	-1.22098	-1.22098	NA	1	0
ENSG00000185187.12	SIGIRR	0.222176	41	2	0.121528	Heart_Atrial_Appendage	0.95254	Brain_Spinal_cord_cervical_c-1	30.5728	0.00027179	2.94777	-1.54839	1.41015	0.0440896	0.897859	2	0
ENSG00000116906.11	GNPAT	0.222211	28	5	0.0174822	Brain_Cortex	0.816748	Heart_Atrial_Appendage	20.9754	4.3629e-05	0.750038	-2.37641	1.74044	-1.16646	0.93847	5	0
ENSG00000229388.1	LINC01715	0.222281	2	2	0.158715	Brain_Spinal_cord_cervical_c-1	0.273507	Pituitary	1.06129	0.938713	0.938713	-1.40941	1.09502	-0.157193	1.7709	2	0
ENSG00000161048.11	NAPEPLD	0.222318	17	7	0.081547	Colon_Transverse	0.996206	Artery_Tibial	10.2844	0.00248218	0.430002	-1.30433	1.74178	-0.0884648	0.839904	7	0
ENSG00000110944.8	IL23A	0.222403	19	6	0.103679	Cells_Cultured_fibroblasts	0.948149	Pituitary	12.5367	0.000369389	0.515172	-1.62728	1.28655	-0.462917	0.686704	6	0
ENSG00000152520.13	PAN3	0.222517	8	8	0.0890941	Whole_Blood	0.948646	Artery_Tibial	3.03149	0.130282	0.130282	-1.7002	1.43755	-0.0610542	1.01236	8	0
ENSG00000162444.11	RBP7	0.222545	18	5	0.287491	Breast_Mammary_Tissue	0.993417	Artery_Tibial	11.9695	0.0010764	0.455205	-1.05399	1.06364	-0.195426	0.648361	5	0
ENSG00000121281.12	ADCY7	0.222562	14	11	0.0456732	Muscle_Skeletal	0.865487	Brain_Nucleus_accumbens_basal_ganglia	5.48487	0.0165688	0.259153	-1.9984	1.75728	0.381474	1.01481	11	0
ENSG00000151687.14	ANKAR	0.222658	3	3	0.101948	Liver	0.764497	Lung	1.04693	0.956408	0.956408	-1.63548	1.2708	-0.221421	1.45472	3	0
ENSG00000264490.3	WI2-87327B8.1	0.222709	2	2	0.0956301	Muscle_Skeletal	0.914416	Whole_Blood	1.21465	0.785353	0.785353	0.107471	1.66642	0.886945	1.10234	2	0
ENSG00000235687.8	LINC00993	0.222757	2	2	0.0835128	Breast_Mammary_Tissue	0.810169	Testis	1.08675	0.913246	0.913246	-1.73066	-0.240209	-0.985433	1.05391	2	0
ENSG00000106003.12	LFNG	0.222801	11	8	0.0287717	Breast_Mammary_Tissue	0.600106	Skin_Sun_Exposed_Lower_leg	4.19622	0.0420668	0.146959	-2.1866	1.43702	0.142765	1.21429	8	0
ENSG00000273102.1	AP000569.9	0.222842	2	2	0.144427	Cells_EBV-transformed_lymphocytes	0.912265	Spleen	1.59151	0.408495	0.408495	-1.4595	-0.110182	-0.784842	0.954114	2	0
ENSG00000149548.14	CCDC15	0.222944	30	6	0.0103655	Spleen	0.999768	Nerve_Tibial	16.6137	0.00944134	0.569681	-1.8301	2.56339	0.102497	1.20121	6	0
ENSG00000112214.10	FHL5	0.222989	5	5	0.0690261	Skin_Sun_Exposed_Lower_leg	0.812616	Heart_Left_Ventricle	2.30595	0.255138	0.255138	-1.81825	-0.237053	-1.3583	0.642031	5	0
ENSG00000250508.1	RP11-757G1.6	0.223034	36	3	0.0172124	Lung	0.985991	Brain_Hypothalamus	26.028	9.22289e-05	1.06407	-1.91007	2.38214	1.52419	0.947813	3	0
ENSG00000085491.15	SLC25A24	0.223068	33	7	0.0193835	Breast_Mammary_Tissue	0.892406	Whole_Blood	16.6758	0.00346727	0.579414	-2.33807	2.07507	0.25139	0.927273	7	0
ENSG00000170128.4	GPR25	0.223069	3	3	0.124818	Whole_Blood	0.763568	Testis	1.56329	0.469135	0.469135	-1.53486	0.597607	-0.212152	1.15507	3	0
ENSG00000141569.10	TRIM65	0.223076	44	4	0.00641619	Nerve_Tibial	0.847838	Small_Intestine_Terminal_Ileum	24.9009	0.00116745	0.948535	-2.72572	1.32157	-1.20403	1.09155	4	0
ENSG00000229894.4	GK3P	0.223121	2	2	0.22897	Esophagus_Mucosa	0.539756	Testis	1.42697	0.573031	0.573031	-0.613181	1.20302	0.294918	1.28425	2	0
ENSG00000263627.1	PPP4R1-AS1	0.223208	41	1	0.0624387	Colon_Transverse	0.753776	Uterus	35.7602	0.000214151	35.7602	0.313665	1.86317	1.15384	0.319447	1	0
ENSG00000182158.14	CREB3L2	0.223212	5	5	0.0698307	Skin_Not_Sun_Exposed_Suprapubic	0.569087	Muscle_Skeletal	1.65106	0.463977	0.463977	-0.765024	1.81301	0.621051	1.21132	5	0
ENSG00000182700.4	IGIP	0.22341	1	1	0.22341	Uterus	0.22341	Uterus	1	1	1	-1.21751	-1.21751	-1.21751	NA	1	0
ENSG00000143379.12	SETDB1	0.223418	9	4	0.0868041	Breast_Mammary_Tissue	0.611801	Skin_Not_Sun_Exposed_Suprapubic	6.14479	0.0778319	0.456056	-1.7125	-0.507504	-1.238	0.416303	4	0
ENSG00000253929.1	CASC21	0.2235	1	1	0.2235	Cells_EBV-transformed_lymphocytes	0.2235	Cells_EBV-transformed_lymphocytes	1	1	1	1.21727	1.21727	1.21727	NA	1	0
ENSG00000143382.14	ADAMTSL4	0.223517	13	5	0.0188914	Brain_Cerebellar_Hemisphere	0.879018	Heart_Atrial_Appendage	8.75156	0.00474554	0.430496	-2.34767	0.605198	-0.999458	0.866916	5	0
ENSG00000166682.10	TMPRSS5	0.22355	23	4	0.0183467	Muscle_Skeletal	0.986509	Brain_Anterior_cingulate_cortex_BA24	17.1078	2.84931e-18	0.654205	-0.470738	2.35855	0.166404	0.579221	4	0
ENSG00000165671.19	NSD1	0.223591	3	3	0.0841531	Stomach	0.55383	Artery_Aorta	1.22264	0.752579	0.752579	-1.72708	0.59203	-0.579273	1.15973	3	0
ENSG00000164535.14	DAGLB	0.223615	40	1	0.125916	Skin_Sun_Exposed_Lower_leg	0.884016	Pancreas	34.2922	9.52135e-05	34.2922	-0.999217	1.53041	1.08039	0.41755	1	0
ENSG00000108219.14	TSPAN14	0.223884	24	11	0.00226985	Artery_Tibial	0.432096	Brain_Anterior_cingulate_cortex_BA24	9.24835	0.0351662	0.41988	-3.05245	1.93894	-1.57918	1.08739	11	0
ENSG00000205810.8	KLRC3	0.223995	22	6	0.0686898	Brain_Putamen_basal_ganglia	0.95603	Brain_Nucleus_accumbens_basal_ganglia	13.2786	0.00184698	0.520763	-1.64602	1.82045	0.142071	0.681788	6	0
ENSG00000138315.12	OIT3	0.224004	4	4	0.0222888	Adipose_Visceral_Omentum	0.87134	Brain_Cerebellum	1.94033	0.0808421	0.0808421	-0.458382	2.28541	0.888342	1.39863	4	0
ENSG00000162896.5	PIGR	0.224012	5	4	0.0586097	Thyroid	0.713734	Brain_Caudate_basal_ganglia	2.01396	0.03633	0.838862	-1.89111	1.72218	-0.332435	1.48743	4	0
ENSG00000153233.12	PTPRR	0.224017	3	3	0.0370383	Artery_Tibial	0.595841	Skin_Sun_Exposed_Lower_leg	1.56946	0.645613	0.645613	0.53039	2.08534	1.06523	0.883793	3	0
ENSG00000124120.10	TTPAL	0.224033	4	4	0.0199659	Brain_Putamen_basal_ganglia	0.982897	Brain_Cerebellum	1.40716	0.683507	0.683507	-2.32699	0.215081	-0.741711	1.15889	4	0
ENSG00000146469.12	VIP	0.224114	12	9	0.0523174	Esophagus_Mucosa	0.997502	Skin_Not_Sun_Exposed_Suprapubic	5.98292	0.00812524	0.279987	-1.94051	0.187316	-0.584594	0.69212	9	0
ENSG00000143153.12	ATP1B1	0.224116	31	8	0.00268679	Artery_Tibial	0.986649	Brain_Spinal_cord_cervical_c-1	17.1757	0.00388758	0.678968	-3.00147	0.412633	-0.928239	0.79568	8	0
ENSG00000014164.6	ZC3H3	0.224242	46	2	0.010509	Brain_Substantia_nigra	0.996462	Brain_Cerebellar_Hemisphere	38.8831	8.32973e-05	1.74839	-0.563392	2.55862	0.344924	0.484009	2	0
ENSG00000267731.1	RP11-147L13.8	0.224279	40	4	0.0106359	Brain_Hypothalamus	0.951176	Brain_Substantia_nigra	25.8959	0.0117013	1.12508	-2.55444	1.25781	-0.513339	0.916475	4	0
ENSG00000136698.8	CFC1	0.224375	3	3	0.213193	Brain_Hippocampus	0.953995	Brain_Cerebellar_Hemisphere	1.76471	0.229466	0.229466	-1.24483	1.00957	-0.0591897	1.13174	3	0
ENSG00000196588.14	MKL1	0.224463	6	6	0.0188668	Brain_Cerebellar_Hemisphere	0.889408	Artery_Tibial	2.89163	0.184152	0.184152	-2.34815	-0.139053	-0.842305	0.854635	6	0
ENSG00000276269.1	RP11-403A3.2	0.224517	11	6	0.0657616	Artery_Aorta	0.78793	Brain_Hypothalamus	6.76016	0.0526157	0.248416	-1.84005	1.39249	-0.311652	0.973556	6	0
ENSG00000174437.16	ATP2A2	0.224581	9	8	0.0829782	Colon_Transverse	0.768468	Cells_Cultured_fibroblasts	3.52265	0.0906529	0.223761	-1.25846	1.73366	0.32461	0.910455	8	0
ENSG00000253238.1	RP11-941H19.3	0.224615	1	1	0.224615	Testis	0.224615	Testis	1	1	1	-1.21435	-1.21435	-1.21435	NA	1	0
ENSG00000089723.9	OTUB2	0.224651	5	4	0.1231	Esophagus_Mucosa	0.672809	Cells_Cultured_fibroblasts	2.07664	0.351115	0.351115	-0.656925	1.54189	0.142529	0.913647	4	0
ENSG00000132963.7	POMP	0.224743	2	2	0.160243	Skin_Not_Sun_Exposed_Suprapubic	0.339477	Brain_Hypothalamus	1.03628	0.963718	0.963718	0.955198	1.40425	1.17973	0.31753	2	0
ENSG00000249992.1	TMEM158	0.224802	11	8	0.0746158	Nerve_Tibial	0.983696	Whole_Blood	4.30952	0.0760113	0.205132	-1.78282	1.29738	-0.419812	0.906192	8	0
ENSG00000186815.12	TPCN1	0.224812	3	2	0.0845358	Adipose_Visceral_Omentum	0.894595	Esophagus_Mucosa	1.02027	0.979731	0.979731	-0.132492	1.72495	0.773659	0.929545	2	0
ENSG00000146833.15	TRIM4	0.224826	48	1	0.141811	Skin_Not_Sun_Exposed_Suprapubic	0.63267	Brain_Cerebellum	44.1946	5.6013e-07	44.1946	0.477972	1.46908	1.18864	0.204429	1	0
ENSG00000081148.11	IMPG2	0.224835	9	8	0.0247134	Testis	0.907217	Colon_Sigmoid	3.95881	0.0656449	0.146308	-2.24585	1.50022	0.336387	1.06654	8	0
ENSG00000141564.13	RPTOR	0.224847	11	9	0.12432	Lung	0.925966	Muscle_Skeletal	3.9897	0.028234	0.201517	-1.53689	1.00965	0.00635394	0.746689	9	0
ENSG00000257725.1	RP11-654D12.3	0.224898	1	1	0.224898	Testis	0.224898	Testis	1	1	1	1.21361	1.21361	1.21361	NA	1	0
ENSG00000167100.14	SAMD14	0.224965	23	6	0.0127593	Nerve_Tibial	0.878077	Brain_Putamen_basal_ganglia	15.9618	0.000114643	0.60182	-0.261122	2.49042	1.47228	0.685874	6	0
ENSG00000264265.1	LINC01925	0.224966	1	1	0.224966	Testis	0.224966	Testis	1	1	1	1.21343	1.21343	1.21343	NA	1	0
ENSG00000152061.23	RABGAP1L	0.225025	26	9	0.015412	Esophagus_Gastroesophageal_Junction	0.955547	Esophagus_Mucosa	12.1188	0.00919343	0.404475	-1.60673	2.42255	0.398296	1.19759	9	0
ENSG00000109424.3	UCP1	0.225121	2	2	0.163477	Testis	0.557688	Minor_Salivary_Gland	1.28164	0.718355	0.718355	-0.586278	1.39347	0.403596	1.39989	2	0
ENSG00000169228.13	RAB24	0.22517	19	9	0.0905072	Heart_Atrial_Appendage	0.996647	Prostate	11.074	0.0391289	0.392715	-1.10903	1.69273	0.378366	0.720651	9	0
ENSG00000278765.1	RP5-890E16.5	0.225179	27	6	0.0039831	Brain_Nucleus_accumbens_basal_ganglia	0.983084	Testis	18.9697	0.00196073	0.740643	-2.8795	2.3218	0.796734	0.919339	6	0
ENSG00000223956.2	LINC01767	0.225272	1	1	0.225272	Lung	0.225272	Lung	1	1	1	-1.21263	-1.21263	-1.21263	NA	1	0
ENSG00000185090.14	MANEAL	0.225316	4	4	0.063972	Heart_Left_Ventricle	0.501826	Ovary	1.62462	0.538216	0.538216	-1.85237	0.671619	-0.948664	1.14712	4	0
ENSG00000250506.7	CDK3	0.225364	47	3	0.0827889	Kidney_Cortex	0.990445	Brain_Frontal_Cortex_BA9	33.7242	0.000199714	1.2891	-1.37549	1.73473	-0.316624	0.612271	3	0
ENSG00000282916.1	RP11-676F20.4	0.225366	1	1	0.225366	Testis	0.225366	Testis	1	1	1	-1.21238	-1.21238	-1.21238	NA	1	0
ENSG00000205129.8	C4orf47	0.225378	8	7	0.0156965	Nerve_Tibial	0.752797	Brain_Cerebellar_Hemisphere	3.24503	0.190304	0.190304	-0.689812	2.4159	0.587578	0.997682	7	0
ENSG00000180900.18	SCRIB	0.22543	8	7	0.182787	Esophagus_Mucosa	0.908703	Brain_Cortex	3.67574	0.156069	0.156069	-1.33222	0.802964	-0.289649	0.775335	7	0
ENSG00000204624.7	DISP3	0.225589	5	5	0.266693	Lung	0.549849	Stomach	2.16264	0.137113	0.137113	-1.11071	1.00447	-0.489159	0.858746	5	0
ENSG00000155660.10	PDIA4	0.225663	21	6	0.0304101	Brain_Hippocampus	0.980854	Colon_Sigmoid	14.2056	0.00588417	0.744008	-1.20403	2.16471	-0.0566897	0.666688	6	0
ENSG00000138180.15	CEP55	0.225691	3	3	0.0810736	Muscle_Skeletal	0.805002	Colon_Sigmoid	1.1353	0.889311	0.889311	-1.74449	1.06357	-0.309265	1.40507	3	0
ENSG00000111602.11	TIMELESS	0.225712	5	3	0.102764	Esophagus_Mucosa	0.222762	Adipose_Subcutaneous	3.68122	0.000680664	0.241194	-1.6316	-1.21922	-1.40875	0.158741	3	0
ENSG00000214686.4	IQCF6	0.225714	1	1	0.225714	Testis	0.225714	Testis	1	1	1	1.21147	1.21147	1.21147	NA	1	0
ENSG00000179046.8	TRIML2	0.225722	5	5	0.0933776	Brain_Caudate_basal_ganglia	0.98319	Brain_Nucleus_accumbens_basal_ganglia	2.18865	0.273038	0.273038	-1.67784	0.726471	-0.304067	0.8872	5	0
ENSG00000138356.13	AOX1	0.225796	7	6	0.098642	Cells_Cultured_fibroblasts	0.79966	Artery_Tibial	1.66732	0.354037	0.354037	-0.835361	1.65147	0.735778	0.953263	6	0
ENSG00000154080.13	CHST9	0.225825	12	3	0.158574	Esophagus_Muscularis	0.589572	Brain_Cerebellar_Hemisphere	9.51329	0.00226722	0.709393	-1.40989	1.06627	-0.341112	0.898518	3	0
ENSG00000169727.12	GPS1	0.225843	5	5	0.108678	Cells_Cultured_fibroblasts	0.794028	Thyroid	1.57724	0.607833	0.607833	-0.261084	1.60417	0.81368	0.730631	5	0
ENSG00000054803.3	CBLN4	0.225847	4	4	0.08217	Ovary	0.942861	Thyroid	1.10615	0.882048	0.882048	-0.166508	1.73823	0.77546	1.03516	4	0
ENSG00000256043.2	CTSO	0.225941	29	3	0.17647	Artery_Tibial	0.974887	Brain_Hypothalamus	21.4673	0.00133909	0.759672	-1.25328	1.3517	-0.391144	0.584945	3	0
ENSG00000006116.3	CACNG3	0.22596	1	1	0.22596	Testis	0.22596	Testis	1	1	1	-1.21083	-1.21083	-1.21083	NA	1	0
ENSG00000222030.1	LINC01793	0.226024	1	1	0.226024	Brain_Cortex	0.226024	Brain_Cortex	1	1	1	-1.21067	-1.21067	-1.21067	NA	1	0
ENSG00000133315.10	MACROD1	0.226044	4	4	0.0708398	Liver	0.369715	Skin_Sun_Exposed_Lower_leg	1.51083	0.566313	0.566313	-0.897008	1.8065	0.791473	1.17874	4	0
ENSG00000250510.7	GPR162	0.226057	5	5	0.0393624	Esophagus_Muscularis	0.612164	Brain_Cerebellum	1.70728	0.525761	0.525761	-0.846451	2.06038	0.652466	1.04287	5	0
ENSG00000013588.7	GPRC5A	0.226077	3	3	0.103524	Nerve_Tibial	0.743735	Pancreas	1.26915	0.73303	0.73303	-0.959038	1.628	0.114018	1.34871	3	0
ENSG00000211460.11	TSN	0.226088	1	1	0.226088	Breast_Mammary_Tissue	0.226088	Breast_Mammary_Tissue	1	1	1	-1.2105	-1.2105	-1.2105	NA	1	0
ENSG00000077585.13	GPR137B	0.226114	31	12	0.00390299	Lung	0.931722	Esophagus_Muscularis	11.997	0.038645	0.438864	-2.04325	2.8859	0.471618	1.21786	12	0
ENSG00000266976.1	AC079466.1	0.22619	1	1	0.22619	Pancreas	0.22619	Pancreas	1	1	1	-1.21023	-1.21023	-1.21023	NA	1	0
ENSG00000166902.4	MRPL16	0.226199	1	1	0.226199	Muscle_Skeletal	0.226199	Muscle_Skeletal	1	1	1	1.21021	1.21021	1.21021	NA	1	0
ENSG00000249484.8	LINC01470	0.226223	2	2	0.152827	Brain_Caudate_basal_ganglia	0.479777	Brain_Putamen_basal_ganglia	1.84971	0.150292	0.150292	0.706662	1.42962	1.06814	0.511208	2	0
ENSG00000260597.1	AC012531.25	0.226368	2	2	0.109164	Lung	0.516987	Muscle_Skeletal	1.0073	0.992698	0.992698	-0.647997	1.60196	0.476984	1.59096	2	0
ENSG00000119661.14	DNAL1	0.226468	19	9	0.0361333	Esophagus_Gastroesophageal_Junction	0.894839	Breast_Mammary_Tissue	10.6422	0.00461759	0.397213	-0.143647	2.09542	0.99727	0.628028	9	0
ENSG00000146192.14	FGD2	0.226477	13	8	0.0383327	Esophagus_Gastroesophageal_Junction	0.966224	Esophagus_Mucosa	6.87132	0.00191076	0.24859	-2.07128	0.654326	-0.819625	0.683921	8	0
ENSG00000099364.16	FBXL19	0.226527	1	1	0.226527	Brain_Nucleus_accumbens_basal_ganglia	0.226527	Brain_Nucleus_accumbens_basal_ganglia	1	1	1	-1.20935	-1.20935	-1.20935	NA	1	0
ENSG00000204583.9	LRCOL1	0.226541	15	6	0.0165594	Adipose_Visceral_Omentum	0.972826	Esophagus_Mucosa	9.42031	0.0289985	0.439151	-2.39635	1.34856	-0.0501097	0.843162	6	0
ENSG00000139835.13	GRTP1	0.226562	33	3	0.0473594	Nerve_Tibial	0.853028	Whole_Blood	25.6086	0.00310552	1.05597	-1.98307	1.58998	-0.89316	0.736016	3	0
ENSG00000197312.11	DDI2	0.226604	18	8	0.0370651	Brain_Hippocampus	0.992687	Uterus	9.67541	0.0168222	0.468605	-2.08505	1.53929	0.218231	0.983323	8	0
ENSG00000251045.1	LINC01959	0.226708	2	2	0.2874	Skin_Sun_Exposed_Lower_leg	0.757345	Testis	1.66309	0.336915	0.336915	-1.06384	0.308969	-0.377437	0.970724	2	0
ENSG00000010295.19	IFFO1	0.226716	7	6	0.157461	Adipose_Subcutaneous	0.782408	Adipose_Visceral_Omentum	4.7458	0.0396776	0.193414	-1.41366	0.981155	-0.148627	0.949389	6	0
ENSG00000233701.3	PRR23C	0.226736	1	1	0.226736	Testis	0.226736	Testis	1	1	1	-1.20881	-1.20881	-1.20881	NA	1	0
ENSG00000253844.1	RP11-546K22.1	0.226794	3	3	0.261887	Skin_Not_Sun_Exposed_Suprapubic	0.976097	Skin_Sun_Exposed_Lower_leg	1.94329	0.161637	0.161637	-0.242821	1.12194	0.303029	0.722197	3	0
ENSG00000197265.8	GTF2E2	0.226868	16	9	0.0238633	Whole_Blood	0.997983	Cells_Cultured_fibroblasts	7.00633	0.0370621	0.275225	-2.25932	1.33606	-0.0540122	0.777468	9	0
ENSG00000183454.16	GRIN2A	0.226871	20	12	0.0377197	Testis	0.94943	Brain_Hypothalamus	7.64053	0.0193636	0.289087	-1.65474	2.07789	-0.323251	0.825662	12	0
ENSG00000230733.2	AC092171.4	0.226902	13	9	0.0461846	Stomach	0.989694	Muscle_Skeletal	4.81155	0.0573577	0.251963	-0.012917	1.9937	0.884245	0.613649	9	0
ENSG00000084090.13	STARD7	0.226953	8	8	0.222787	Artery_Tibial	0.594131	Muscle_Skeletal	3.33472	0.112394	0.112394	-0.833655	1.21915	0.46774	0.748823	8	0
ENSG00000137941.16	TTLL7	0.226969	8	7	0.0611778	Small_Intestine_Terminal_Ileum	0.880694	Cells_Cultured_fibroblasts	2.98017	0.0585298	0.111874	-1.47125	1.87221	0.422388	1.17529	7	0
ENSG00000085998.13	POMGNT1	0.226999	18	9	0.0263632	Brain_Caudate_basal_ganglia	0.960373	Adipose_Visceral_Omentum	8.67635	0.043445	0.396585	-1.32342	2.22082	0.12753	1.02341	9	0
ENSG00000145107.15	TM4SF19	0.227035	7	6	0.0256768	Whole_Blood	0.7342	Skin_Sun_Exposed_Lower_leg	3.81201	0.111725	0.144782	-2.23107	2.08879	-0.963694	1.49409	6	0
ENSG00000169570.9	DTWD2	0.227048	27	8	0.0355749	Thyroid	0.970919	Esophagus_Gastroesophageal_Junction	16.5528	0.0133136	0.553395	-0.297851	2.10175	1.33377	0.68231	8	0
ENSG00000161904.11	LEMD2	0.227049	39	3	0.00823496	Testis	0.991443	Liver	28.5357	0.000123346	1.16149	-2.64228	0.700992	-0.430895	0.599888	3	0
ENSG00000255344.1	RP11-469N6.2	0.227077	1	1	0.227077	Testis	0.227077	Testis	1	1	1	1.20792	1.20792	1.20792	NA	1	0
ENSG00000180806.4	HOXC9	0.22709	10	7	0.0752373	Prostate	0.983815	Esophagus_Mucosa	4.06791	0.0369012	0.184154	-1.77901	1.35138	-0.0397245	0.983943	7	0
ENSG00000168807.16	SNTB2	0.227105	23	5	0.0607989	Esophagus_Mucosa	0.988343	Heart_Left_Ventricle	15.3888	0.00132904	0.667817	-1.15897	1.87496	0.40742	0.913415	5	0
ENSG00000142606.15	MMEL1	0.227125	20	7	0.151926	Heart_Atrial_Appendage	0.86701	Thyroid	12.6823	0.00501129	0.467669	-1.43276	1.42016	-0.27259	0.938353	7	0
ENSG00000108439.9	PNPO	0.227187	35	5	0.0169155	Stomach	0.961102	Colon_Transverse	23.5969	0.00367095	0.81909	-2.38854	0.339219	-1.49559	0.630554	5	0
ENSG00000256249.1	RP11-324E6.6	0.227239	4	3	0.0638535	Skin_Sun_Exposed_Lower_leg	0.627907	Testis	2.74015	0.021397	0.221418	-1.8532	-0.484675	-1.25778	0.651312	3	0
ENSG00000124721.17	DNAH8	0.227269	5	4	0.0511468	Prostate	0.978572	Testis	2.54573	0.0274226	0.523666	-1.95025	0.397582	-0.36045	0.951777	4	0
ENSG00000114416.17	FXR1	0.227308	1	1	0.227308	Adipose_Visceral_Omentum	0.227308	Adipose_Visceral_Omentum	1	1	1	-1.20732	-1.20732	-1.20732	NA	1	0
ENSG00000180767.9	CHST13	0.22739	37	1	0.0593592	Uterus	0.811316	Brain_Hippocampus	31.7123	0.000200212	31.7123	-1.88552	0.238729	-1.10818	0.403713	1	0
ENSG00000048028.11	USP28	0.227536	9	8	0.0164532	Skin_Sun_Exposed_Lower_leg	0.773329	Cells_Cultured_fibroblasts	3.77463	0.107115	0.176237	-0.796125	2.3987	0.937199	1.07031	8	0
ENSG00000164548.10	TRA2A	0.227613	1	1	0.227613	Cells_Cultured_fibroblasts	0.227613	Cells_Cultured_fibroblasts	1	1	1	1.20653	1.20653	1.20653	NA	1	0
ENSG00000165695.9	AK8	0.227618	27	6	0.000189944	Pituitary	0.945019	Adipose_Subcutaneous	17.4115	0.0133162	0.65241	-0.514442	3.73203	0.821691	0.760087	6	0
ENSG00000179943.7	FIZ1	0.227631	4	4	0.0943045	Prostate	0.509915	Brain_Frontal_Cortex_BA9	1.21928	0.72354	0.72354	-1.67312	-0.65897	-1.00649	0.458553	4	0
ENSG00000141522.11	ARHGDIA	0.227759	2	2	0.106527	Skin_Not_Sun_Exposed_Suprapubic	0.5462	Pancreas	1.0053	0.994704	0.994704	-0.603464	1.614	0.505269	1.56799	2	0
ENSG00000263465.4	SRSF8	0.227766	9	6	0.221522	Nerve_Tibial	0.951524	Adipose_Subcutaneous	4.35182	0.0322025	0.194351	-0.725256	1.22249	0.119769	0.666499	6	0
ENSG00000233417.1	RP4-742N3.1	0.22782	1	1	0.22782	Testis	0.22782	Testis	1	1	1	1.20599	1.20599	1.20599	NA	1	0
ENSG00000145736.14	GTF2H2	0.227876	49	1	0.04581	Breast_Mammary_Tissue	0.510037	Prostate	42.49	0.000241766	42.49	0.65878	1.99714	1.14382	0.30005	1	0
ENSG00000163126.14	ANKRD23	0.227878	14	3	0.0559259	Prostate	0.827103	Whole_Blood	10.4496	0.00196521	0.479464	-1.91161	0.848813	-0.9798	0.797457	3	0
ENSG00000203705.10	TATDN3	0.227905	34	6	0.0249895	Esophagus_Mucosa	0.990469	Adipose_Visceral_Omentum	19.7728	0.00331385	0.711048	-2.12998	2.24157	-0.414344	1.0341	6	0
ENSG00000182180.13	MRPS16	0.227947	5	4	0.0687408	Nerve_Tibial	0.822678	Heart_Atrial_Appendage	3.19181	0.0935016	0.308604	-1.82012	-0.224102	-1.13493	0.632248	4	0
ENSG00000273664.1	RP11-2N1.3	0.228056	2	2	0.0988237	Skin_Sun_Exposed_Lower_leg	0.125671	Colon_Sigmoid	1.72767	0.272329	0.272329	1.5314	1.65058	1.59099	0.0842764	2	0
ENSG00000228536.2	RP11-392O17.1	0.228063	8	6	0.0273878	Skin_Not_Sun_Exposed_Suprapubic	0.371295	Colon_Sigmoid	3.78942	0.0357439	0.143386	-2.20595	2.71871	-0.962799	1.80413	6	0
ENSG00000227051.6	C14orf132	0.228119	15	13	0.0379033	Brain_Putamen_basal_ganglia	0.995063	Artery_Tibial	4.18778	0.0674311	0.174352	-2.0759	1.01159	-0.269164	0.812514	13	0
ENSG00000272129.1	RP11-250B2.6	0.22817	31	3	0.0385933	Muscle_Skeletal	0.984084	Esophagus_Mucosa	19.6396	0.00035273	0.919799	-1.60762	2.0685	-0.188563	0.904998	3	0
ENSG00000162461.7	SLC25A34	0.228199	41	1	0.0517622	Heart_Atrial_Appendage	0.437406	Brain_Hippocampus	36.7007	0.000271373	36.7007	0.577499	1.94511	1.14306	0.225037	1	0
ENSG00000130758.7	MAP3K10	0.228257	35	2	0.0462016	Adipose_Visceral_Omentum	0.991041	Kidney_Cortex	27.7771	3.97347e-05	1.49998	-1.99355	0.0112293	-1.28687	0.450933	2	0
ENSG00000116704.7	SLC35D1	0.228344	14	10	0.101577	Pituitary	0.875796	Brain_Caudate_basal_ganglia	6.38145	0.0356347	0.228779	-1.63726	1.48832	-0.133578	1.10291	10	0
ENSG00000163817.15	SLC6A20	0.228377	7	7	0.0500541	Muscle_Skeletal	0.964123	Nerve_Tibial	2.91647	0.197673	0.197673	-1.9595	1.01011	-0.487458	0.893838	7	0
ENSG00000184571.13	PIWIL3	0.228445	1	1	0.228445	Testis	0.228445	Testis	1	1	1	1.20437	1.20437	1.20437	NA	1	0
ENSG00000116209.11	TMEM59	0.22849	4	4	0.0747143	Testis	0.404788	Small_Intestine_Terminal_Ileum	1.41959	0.55919	0.55919	-1.78221	1.00434	-0.383539	1.5074	4	0
ENSG00000168594.15	ADAM29	0.228524	4	4	0.0401251	Pituitary	0.958149	Brain_Nucleus_accumbens_basal_ganglia	1.30628	0.6011	0.6011	-2.05246	-0.0524765	-1.04817	0.816796	4	0
ENSG00000163945.15	UVSSA	0.228586	48	3	0.00508235	Minor_Salivary_Gland	0.671981	Ovary	33.7728	0.00977882	1.32171	-2.80177	-0.42343	-1.53724	0.502575	3	0
ENSG00000172986.12	GXYLT2	0.228644	38	3	0.136603	Brain_Spinal_cord_cervical_c-1	0.989106	Prostate	28.1015	0.000388014	1.32315	-0.85035	1.48856	0.679408	0.584823	3	0
ENSG00000245694.9	CRNDE	0.228931	12	6	0.0581709	Brain_Cerebellar_Hemisphere	0.444942	Esophagus_Mucosa	7.17423	0.0228169	0.394715	-0.997765	1.89441	0.789947	1.04846	6	0
ENSG00000183684.7	ALYREF	0.229145	1	1	0.229145	Heart_Atrial_Appendage	0.229145	Heart_Atrial_Appendage	1	1	1	-1.20256	-1.20256	-1.20256	NA	1	0
ENSG00000088881.20	EBF4	0.229156	10	9	0.0117424	Nerve_Tibial	0.956131	Thyroid	1.98309	0.296331	0.296331	-2.06875	2.51979	0.296697	1.29191	9	0
ENSG00000175727.13	MLXIP	0.229158	12	11	0.0390855	Testis	0.925142	Uterus	3.54993	0.0514511	0.157564	-2.06329	1.92017	0.283061	1.23598	11	0
ENSG00000233895.1	RP1-122P22.2	0.229164	13	10	0.0320674	Esophagus_Muscularis	0.989523	Adipose_Visceral_Omentum	5.46242	0.130804	0.268875	-2.14357	0.634658	-0.404368	0.852278	10	0
ENSG00000181035.13	SLC25A42	0.229186	6	6	0.1281	Lung	0.766228	Heart_Left_Ventricle	2.72977	0.15822	0.15822	-0.904787	1.52164	0.209095	1.02745	6	0
ENSG00000152076.18	CCDC74B	0.229248	14	4	0.0125708	Brain_Hypothalamus	0.568949	Cells_Cultured_fibroblasts	9.78041	0.0175882	0.38352	-2.4957	1.38408	-0.602877	1.36646	4	0
ENSG00000115159.15	GPD2	0.229289	14	8	0.0151833	Cells_Cultured_fibroblasts	0.51133	Esophagus_Mucosa	8.57815	0.00556775	0.297961	0.656769	2.42798	1.71951	0.559509	8	0
ENSG00000125971.16	DYNLRB1	0.229332	5	5	0.0468359	Liver	0.964215	Colon_Transverse	2.14674	0.465664	0.465664	-1.98778	0.615999	-0.525537	1.02187	5	0
ENSG00000179988.13	PSTK	0.229356	10	5	0.0165479	Lung	0.660019	Testis	7.24379	0.00207236	0.25415	0.439887	2.3966	1.65627	0.587383	5	0
ENSG00000115216.13	NRBP1	0.229384	20	2	0.0868268	Adipose_Subcutaneous	0.953179	Small_Intestine_Terminal_Ileum	16.6528	0.00199196	0.63445	0.0587153	1.71238	1.09169	0.411797	2	0
ENSG00000124795.14	DEK	0.229385	9	6	0.076691	Thyroid	0.789047	Nerve_Tibial	3.9236	0.0267784	0.264098	-1.19761	1.77022	-0.571149	0.930836	6	0
ENSG00000157077.14	ZFYVE9	0.229411	4	4	0.044147	Cells_Cultured_fibroblasts	0.442	Lung	1.39709	0.66276	0.66276	-2.01269	1.09188	0.231064	1.50322	4	0
ENSG00000138795.9	LEF1	0.229414	6	6	0.0563834	Artery_Aorta	0.506833	Thyroid	1.79401	0.431868	0.431868	-0.663777	1.90806	1.00397	0.919979	6	0
ENSG00000152558.14	TMEM123	0.229432	14	10	0.0160639	Breast_Mammary_Tissue	0.869086	Thyroid	6.35544	0.0854388	0.224418	-1.77971	2.40746	-0.316084	1.1016	10	0
ENSG00000078369.17	GNB1	0.22965	11	10	0.0474565	Colon_Sigmoid	0.974128	Testis	2.8582	0.0359496	0.20047	-1.9822	1.32391	-0.390479	0.908295	10	0
ENSG00000260409.1	RP11-403B2.7	0.2297	2	1	0.2297	Heart_Atrial_Appendage	0.2297	Heart_Atrial_Appendage	1	1	1	1.16231	1.20113	1.18172	0.0274495	1	0
ENSG00000278626.1	RP11-467L19.16	0.2297	1	1	0.2297	Prostate	0.2297	Prostate	1	1	1	1.20113	1.20113	1.20113	NA	1	0
ENSG00000230920.1	RP11-527D15.1	0.229752	1	1	0.229752	Testis	0.229752	Testis	1	1	1	1.201	1.201	1.201	NA	1	0
ENSG00000243144.6	RP11-115N4.1	0.229798	3	3	0.159534	Lung	0.351094	Whole_Blood	1.15664	0.84684	0.84684	-1.40664	-0.932469	-1.11659	0.254214	3	0
ENSG00000189052.6	CGB5	0.229851	1	1	0.229851	Testis	0.229851	Testis	1	1	1	-1.20074	-1.20074	-1.20074	NA	1	0
ENSG00000133317.14	LGALS12	0.229858	4	2	0.179595	Lung	0.687895	Artery_Tibial	3.14844	0.00515418	0.832977	-0.611959	1.342	-0.0663372	0.943697	2	0
ENSG00000006744.18	ELAC2	0.229884	47	2	0.0322448	Cells_Cultured_fibroblasts	0.990893	Brain_Frontal_Cortex_BA9	39.3495	0.000118834	1.71095	-2.14136	1.12805	0.165315	0.55616	2	0
ENSG00000141293.15	SKAP1	0.22991	13	10	0.0285706	Liver	0.899399	Thyroid	3.90493	0.0455865	0.165718	-0.639417	2.18936	0.947035	0.986626	10	0
ENSG00000198042.10	MAK16	0.229915	17	5	0.00163117	Adipose_Visceral_Omentum	0.909811	Nerve_Tibial	11.889	0.0108491	0.556288	-0.419851	3.15027	0.799065	0.882137	5	0
ENSG00000214595.11	EML6	0.229953	21	11	0.0248355	Thyroid	0.983431	Artery_Tibial	6.58597	0.0101784	0.302121	-2.1238	2.24395	0.464585	1.39409	11	0
ENSG00000133789.14	SWAP70	0.230004	17	12	0.0691473	Cells_EBV-transformed_lymphocytes	0.930036	Ovary	6.31704	0.0641611	0.228048	-1.18543	1.81746	0.222664	0.860123	12	0
ENSG00000064787.13	BCAS1	0.23014	10	9	0.0528115	Lung	0.772168	Esophagus_Mucosa	2.95168	0.0832484	0.124329	-1.35483	1.93646	0.301752	1.15994	9	0
ENSG00000233817.1	RP11-168K11.3	0.230233	1	1	0.230233	Adipose_Subcutaneous	0.230233	Adipose_Subcutaneous	1	1	1	1.19976	1.19976	1.19976	NA	1	0
ENSG00000106268.15	NUDT1	0.230366	5	5	0.0694375	Muscle_Skeletal	0.849175	Testis	1.78146	0.322093	0.322093	-1.22295	1.81556	0.380615	1.3706	5	0
ENSG00000271320.1	RP11-1152H14.1	0.230456	4	3	0.119501	Esophagus_Mucosa	0.609006	Brain_Caudate_basal_ganglia	1.06723	0.938967	0.938967	-1.55687	1.24323	0.173306	1.20504	3	0
ENSG00000271079.1	CTAGE15	0.230495	18	7	0.107171	Colon_Transverse	0.961012	Prostate	12.2457	0.0330813	0.408315	-0.923877	1.61104	0.331381	0.640383	7	0
ENSG00000226490.1	AC138647.1	0.230536	4	4	0.0225431	Nerve_Tibial	0.800625	Brain_Caudate_basal_ganglia	2.11186	0.0943205	0.0943205	-2.28109	0.549791	-0.294764	1.33063	4	0
ENSG00000196329.11	GIMAP5	0.230592	13	5	0.00725667	Skin_Not_Sun_Exposed_Suprapubic	0.67134	Brain_Cerebellum	9.19151	0.0186577	0.326717	-2.68483	-0.42431	-1.63159	0.59439	5	0
ENSG00000272855.1	RP5-1102E8.3	0.230693	1	1	0.230693	Brain_Spinal_cord_cervical_c-1	0.230693	Brain_Spinal_cord_cervical_c-1	1	1	1	1.19858	1.19858	1.19858	NA	1	0
ENSG00000231829.2	RP11-310E22.5	0.23071	1	1	0.23071	Testis	0.23071	Testis	1	1	1	1.19853	1.19853	1.19853	NA	1	0
ENSG00000274766.1	LINC00453	0.230791	1	1	0.230791	Testis	0.230791	Testis	1	1	1	1.19832	1.19832	1.19832	NA	1	0
ENSG00000275342.4	PRAG1	0.230844	18	14	0.0565816	Adipose_Visceral_Omentum	0.971538	Liver	5.38571	0.0763396	0.214351	-1.90653	1.77984	0.0221538	1.06228	14	0
ENSG00000234432.4	RP11-1275H24.1	0.23087	2	2	0.128354	Cells_EBV-transformed_lymphocytes	0.499483	Spleen	1.07216	0.927843	0.927843	-1.52063	-0.675304	-1.09797	0.597733	2	0
ENSG00000257826.1	RP11-116N8.4	0.230934	1	1	0.230934	Thyroid	0.230934	Thyroid	1	1	1	-1.19796	-1.19796	-1.19796	NA	1	0
ENSG00000085365.17	SCAMP1	0.230977	16	11	0.011383	Nerve_Tibial	0.961266	Brain_Cerebellar_Hemisphere	7.74069	0.0322195	0.288396	-2.53072	1.12382	0.113977	0.834908	11	0
ENSG00000224848.1	RP11-535M15.1	0.231017	42	1	0.116343	Brain_Cortex	0.505393	Minor_Salivary_Gland	36.9959	3.12299e-05	36.9959	0.666029	1.57031	1.14484	0.207657	1	0
ENSG00000143954.12	REG3G	0.231124	8	7	0.227604	Minor_Salivary_Gland	0.881943	Testis	2.68807	0.160287	0.160287	-1.24164	1.20655	0.0649293	0.952288	7	0
ENSG00000221882.2	OR3A2	0.231148	11	5	0.0343618	Testis	0.685424	Brain_Spinal_cord_cervical_c-1	7.36032	0.0336282	0.316369	0.213039	2.1158	1.01586	0.538335	5	0
ENSG00000196782.12	MAML3	0.231354	7	7	0.0390079	Testis	0.898878	Kidney_Cortex	1.61928	0.429805	0.429805	-2.0641	1.4754	-0.0350111	1.2635	7	0
ENSG00000177181.14	RIMKLA	0.23139	15	8	0.0369859	Spleen	0.942882	Breast_Mammary_Tissue	5.93149	0.00877635	0.297915	-2.08592	1.36516	-0.341314	1.06247	8	0
ENSG00000113356.11	POLR3G	0.231393	23	7	0.0236274	Adipose_Subcutaneous	0.983726	Artery_Aorta	13.4147	0.00489227	0.532748	-0.666194	2.26313	0.334989	0.717243	7	0
ENSG00000174718.11	KIAA1551	0.231405	28	10	0.0620155	Colon_Sigmoid	0.900798	Nerve_Tibial	15.6822	0.0326611	0.559149	-1.24859	1.86618	0.241173	0.737902	10	0
ENSG00000069849.10	ATP1B3	0.231469	15	11	0.0178066	Colon_Sigmoid	0.806253	Brain_Cerebellum	5.86048	0.0353358	0.195646	-0.774456	2.36962	0.771334	0.899984	11	0
ENSG00000178440.5	LINC00843	0.231526	5	4	0.10123	Artery_Aorta	0.864545	Thyroid	3.70107	0.108313	0.184395	-0.37327	1.63892	0.448187	0.844862	4	0
ENSG00000138080.13	EMILIN1	0.231548	3	2	0.091473	Whole_Blood	0.912424	Heart_Left_Ventricle	1.09916	0.900837	0.900837	-1.68768	-0.109981	-0.707231	0.855811	2	0
ENSG00000140943.16	MBTPS1	0.231593	23	10	0.0263743	Brain_Nucleus_accumbens_basal_ganglia	0.988403	Adipose_Subcutaneous	10.1312	0.026993	0.337966	-1.19673	2.22066	0.576874	0.730657	10	0
ENSG00000100580.7	TMED8	0.231786	31	3	0.0538313	Prostate	0.980758	Minor_Salivary_Gland	21.8869	0.00359731	0.88341	-0.024119	1.92819	1.19024	0.520406	3	0
ENSG00000231877.1	RP11-177F15.1	0.231849	1	1	0.231849	Uterus	0.231849	Uterus	1	1	1	1.19561	1.19561	1.19561	NA	1	0
ENSG00000100401.19	RANGAP1	0.231966	11	7	0.228967	Whole_Blood	0.92276	Artery_Tibial	5.50805	0.0685526	0.220441	-1.20302	0.896878	-0.0748987	0.638754	7	0
ENSG00000153317.14	ASAP1	0.231985	32	5	0.163073	Breast_Mammary_Tissue	0.992932	Esophagus_Mucosa	21.5407	0.00320227	0.740478	-1.14678	1.39481	-0.309663	0.561118	5	0
ENSG00000259527.2	LINC00052	0.232044	1	1	0.232044	Nerve_Tibial	0.232044	Nerve_Tibial	1	1	1	-1.19511	-1.19511	-1.19511	NA	1	0
ENSG00000225765.1	LINC01831	0.232227	1	1	0.232227	Liver	0.232227	Liver	1	1	1	1.19464	1.19464	1.19464	NA	1	0
ENSG00000204764.13	RANBP17	0.232244	17	7	0.018616	Adipose_Subcutaneous	0.979648	Esophagus_Muscularis	11.0313	0.015688	0.384846	-2.35313	0.576713	-0.466712	0.773787	7	0
ENSG00000127952.16	STYXL1	0.232285	48	1	0.0077844	Brain_Spinal_cord_cervical_c-1	0.999523	Testis	43.5702	0.00015116	43.5702	-2.66128	0.240286	-1.1465	0.55454	1	0
ENSG00000135423.12	GLS2	0.232381	1	1	0.232381	Kidney_Cortex	0.232381	Kidney_Cortex	1	1	1	1.19425	1.19425	1.19425	NA	1	0
ENSG00000128641.18	MYO1B	0.232419	9	8	0.011412	Small_Intestine_Terminal_Ileum	0.83732	Ovary	3.82019	0.0884342	0.155848	-1.84667	2.52982	0.725489	1.74963	8	0
ENSG00000162009.8	SSTR5	0.232441	6	6	0.131784	Artery_Aorta	0.973182	Minor_Salivary_Gland	2.15922	0.22007	0.22007	-1.5071	-0.0336181	-0.691259	0.560611	6	0
ENSG00000111445.13	RFC5	0.232563	8	8	0.096549	Brain_Cerebellar_Hemisphere	0.87183	Skin_Sun_Exposed_Lower_leg	2.10925	0.140531	0.140531	-1.4431	1.66182	0.0121756	1.02741	8	0
ENSG00000116455.13	WDR77	0.232576	8	8	0.0358519	Heart_Atrial_Appendage	0.733666	Esophagus_Muscularis	2.52616	0.350823	0.350823	-0.513034	2.0986	0.915084	0.881784	8	0
ENSG00000127220.5	ABHD8	0.232599	23	5	0.00935775	Cells_Cultured_fibroblasts	0.989578	Esophagus_Gastroesophageal_Junction	15.8048	0.00112959	0.736874	-0.837176	2.5987	0.347355	0.696387	5	0
ENSG00000118276.11	B4GALT6	0.232617	16	10	0.0342724	Brain_Substantia_nigra	0.915348	Esophagus_Mucosa	5.71083	0.026153	0.334382	-2.11685	1.61816	-0.116415	1.00688	10	0
ENSG00000154928.16	EPHB1	0.232711	24	11	0.00807577	Thyroid	0.971489	Small_Intestine_Terminal_Ileum	12.3728	0.000174611	0.544522	-1.16776	2.64889	-0.0838655	0.759196	11	0
ENSG00000130255.12	RPL36	0.232794	22	6	0.146322	Colon_Transverse	0.957549	Skin_Not_Sun_Exposed_Suprapubic	15.2744	0.0125877	0.517631	-1.11383	1.45265	0.459097	0.657486	6	0
ENSG00000274641.1	HIST1H2BO	0.23283	1	1	0.23283	Cells_Cultured_fibroblasts	0.23283	Cells_Cultured_fibroblasts	1	1	1	1.1931	1.1931	1.1931	NA	1	0
ENSG00000169914.5	OTUD3	0.232883	43	3	0.0387191	Muscle_Skeletal	0.944978	Brain_Caudate_basal_ganglia	31.9545	0.00124723	1.65501	-2.06716	0.828392	-0.831808	0.553732	3	0
ENSG00000151012.13	SLC7A11	0.232903	8	8	0.129677	Colon_Transverse	0.939989	Spleen	2.1051	0.268437	0.268437	-1.51538	1.2577	0.0267362	0.851082	8	0
ENSG00000100353.17	EIF3D	0.23293	6	5	0.100643	Testis	0.482098	Cells_Cultured_fibroblasts	2.09551	0.275297	0.275297	-1.58349	1.64174	0.372827	1.24087	5	0
ENSG00000137055.14	PLAA	0.232951	6	6	0.0331653	Esophagus_Mucosa	0.994266	Artery_Tibial	1.80334	0.348887	0.348887	-2.13008	0.835962	-0.231922	1.09622	6	0
ENSG00000236699.8	ARHGEF38	0.232976	4	4	0.0404586	Prostate	0.925006	Thyroid	1.40684	0.495734	0.495734	-0.701239	2.04904	0.408121	1.16465	4	0
ENSG00000263429.3	LINC00675	0.233067	4	3	0.110528	Nerve_Tibial	0.321787	Colon_Transverse	1.41204	0.652979	0.652979	-1.39389	1.59582	0.477949	1.30058	3	0
ENSG00000143590.13	EFNA3	0.23318	5	5	0.0888012	Thyroid	0.981283	Esophagus_Mucosa	1.69772	0.474019	0.474019	-1.70176	1.07733	-0.337532	1.1644	5	0
ENSG00000261229.6	RP11-38G5.4	0.23332	6	6	0.0138051	Artery_Coronary	0.636267	Prostate	3.19152	0.175807	0.175807	0.472925	2.46229	1.2248	0.664801	6	0
ENSG00000182240.15	BACE2	0.233488	30	8	0.0718587	Skin_Not_Sun_Exposed_Suprapubic	0.99367	Heart_Atrial_Appendage	14.9005	0.00358126	0.497799	-1.23098	1.80001	0.0348326	0.711734	8	0
ENSG00000166927.12	MS4A7	0.233511	29	3	0.0333823	Pituitary	0.647576	Brain_Hippocampus	23.1815	0.000657233	0.837279	-2.12746	0.457132	-1.51432	0.454131	3	0
ENSG00000227634.2	LINC01714	0.233535	1	1	0.233535	Liver	0.233535	Liver	1	1	1	-1.1913	-1.1913	-1.1913	NA	1	0
ENSG00000160213.6	CSTB	0.233554	39	3	0.0376311	Brain_Cortex	0.728836	Brain_Nucleus_accumbens_basal_ganglia	30.4354	0.00190208	1.18791	-2.07885	-0.346675	-1.32852	0.418837	3	0
ENSG00000198176.12	TFDP1	0.233736	5	5	0.0526544	Artery_Tibial	0.60463	Skin_Sun_Exposed_Lower_leg	1.77591	0.525137	0.525137	-0.680161	1.93774	0.639177	1.20414	5	0
ENSG00000007202.14	KIAA0100	0.233752	2	2	0.0882	Brain_Anterior_cingulate_cortex_BA24	0.950379	Adipose_Visceral_Omentum	1.03159	0.968412	0.968412	-0.0622303	1.70497	0.82137	1.2496	2	0
ENSG00000101327.8	PDYN	0.233791	1	1	0.233791	Brain_Anterior_cingulate_cortex_BA24	0.233791	Brain_Anterior_cingulate_cortex_BA24	1	1	1	-1.19065	-1.19065	-1.19065	NA	1	0
ENSG00000198824.5	CHAMP1	0.233804	2	2	0.0993602	Stomach	0.653909	Lung	1.00703	0.992967	0.992967	-0.448339	1.64796	0.599812	1.48231	2	0
ENSG00000123411.14	IKZF4	0.233815	12	9	0.0430098	Stomach	0.933504	Kidney_Cortex	4.98046	0.0825675	0.168485	-2.02361	0.928178	-0.789554	0.847835	9	0
ENSG00000283205.1	RP11-350E12.6	0.233909	1	1	0.233909	Testis	0.233909	Testis	1	1	1	-1.19035	-1.19035	-1.19035	NA	1	0
ENSG00000189409.13	MMP23B	0.234057	3	3	0.0614261	Brain_Spinal_cord_cervical_c-1	0.945006	Spleen	1.082	0.914652	0.914652	0.0689793	1.87042	0.89837	0.909152	3	0
ENSG00000166664.13	CHRFAM7A	0.234116	37	5	0.00565608	Stomach	0.773929	Brain_Anterior_cingulate_cortex_BA24	23.4035	0.00510215	1.09318	-0.509752	2.76708	1.12738	0.65384	5	0
ENSG00000143162.7	CREG1	0.234166	32	7	0.0796744	Skin_Sun_Exposed_Lower_leg	0.966507	Whole_Blood	17.3023	0.00316295	0.717319	-1.75258	1.09441	-0.356921	0.728401	7	0
ENSG00000172037.13	LAMB2	0.234353	1	1	0.234353	Adipose_Visceral_Omentum	0.234353	Adipose_Visceral_Omentum	1	1	1	-1.18922	-1.18922	-1.18922	NA	1	0
ENSG00000111679.16	PTPN6	0.234377	11	7	0.000788599	Esophagus_Mucosa	0.943519	Artery_Coronary	5.19387	0.0499785	0.296858	-2.07157	3.35677	0.485014	1.46638	7	0
ENSG00000196636.7	SDHAF3	0.234438	6	6	0.26175	Skin_Sun_Exposed_Lower_leg	0.923834	Nerve_Tibial	1.82439	0.232692	0.232692	-1.12226	0.998092	0.126936	0.740083	6	0
ENSG00000100028.11	SNRPD3	0.234447	4	4	0.146749	Artery_Aorta	0.561173	Nerve_Tibial	1.28043	0.697254	0.697254	-1.45111	1.37053	-0.0499334	1.26519	4	0
ENSG00000130222.10	GADD45G	0.234473	3	3	0.0995082	Brain_Cortex	0.664772	Brain_Cerebellum	1.15623	0.84885	0.84885	-0.909394	1.64724	0.101505	1.35965	3	0
ENSG00000144468.16	RHBDD1	0.234599	13	8	0.0828727	Brain_Hypothalamus	0.772042	Brain_Frontal_Cortex_BA9	7.28448	0.0285743	0.344087	-1.73426	1.72276	0.331186	1.26016	8	0
ENSG00000106692.13	FKTN	0.234603	19	8	0.0252466	Muscle_Skeletal	0.95786	Esophagus_Muscularis	10.1026	0.0393782	0.380546	-1.08374	2.23761	0.611644	1.00852	8	0
ENSG00000256980.4	KHDC1L	0.234647	21	4	0.0290223	Brain_Hypothalamus	0.870637	Brain_Putamen_basal_ganglia	14.8722	0.0141867	0.659948	-0.198964	2.18318	1.02213	0.638658	4	0
ENSG00000248540.2	RP11-247C2.2	0.234677	14	8	0.121571	Nerve_Tibial	0.967074	Adipose_Visceral_Omentum	8.47752	0.0152927	0.305416	-1.54821	1.23249	-0.127316	0.876226	8	0
ENSG00000275329.1	RP11-83N9.6	0.234722	11	9	0.04735	Brain_Putamen_basal_ganglia	0.944765	Adipose_Subcutaneous	5.04867	0.0949253	0.238206	-1.98316	0.407943	-0.88001	0.865621	9	0
ENSG00000267649.1	CTD-2587H24.10	0.234758	1	1	0.234758	Thyroid	0.234758	Thyroid	1	1	1	-1.18819	-1.18819	-1.18819	NA	1	0
ENSG00000101236.16	RNF24	0.234845	30	4	0.00947805	Cells_Cultured_fibroblasts	0.780279	Colon_Sigmoid	19.5385	0.0048396	0.760962	-0.411039	2.59431	1.48297	0.62248	4	0
ENSG00000174744.13	BRMS1	0.234975	13	9	0.036742	Artery_Tibial	0.84625	Testis	4.60885	0.0617282	0.257418	-2.08862	0.799897	-0.731547	1.01586	9	0
ENSG00000279078.1	SND1-IT1	0.234985	1	1	0.234985	Brain_Cortex	0.234985	Brain_Cortex	1	1	1	-1.18762	-1.18762	-1.18762	NA	1	0
ENSG00000263154.1	RP11-1055B8.2	0.235209	9	6	0.04154	Brain_Hippocampus	0.752731	Brain_Spinal_cord_cervical_c-1	5.503	0.0667143	0.219949	-1.50905	2.0381	-0.487252	1.01559	6	0
ENSG00000177427.12	MIEF2	0.23533	17	8	0.00890007	Adipose_Subcutaneous	0.909895	Pancreas	8.66336	0.0285889	0.297826	-0.17993	2.61587	0.995175	0.821272	8	0
ENSG00000178074.5	C2orf69	0.235408	12	5	0.0568949	Skin_Not_Sun_Exposed_Suprapubic	0.987987	Whole_Blood	8.50888	0.0264978	0.373098	-1.258	1.90412	-0.456355	0.85231	5	0
ENSG00000150764.13	DIXDC1	0.23547	4	4	0.156738	Brain_Hippocampus	0.631312	Skin_Sun_Exposed_Lower_leg	2.23412	0.284376	0.284376	-0.602769	1.41613	0.218866	0.94889	4	0
ENSG00000112761.20	WISP3	0.235621	10	7	0.0227592	Kidney_Cortex	0.877195	Colon_Sigmoid	6.01873	0.0103151	0.266041	-2.27745	1.6804	0.601761	1.23306	7	0
ENSG00000171302.16	CANT1	0.235647	24	11	0.00623903	Colon_Transverse	0.997572	Brain_Frontal_Cortex_BA9	12.952	0.00100623	0.436292	-2.73495	1.70518	-0.587634	1.07406	11	0
ENSG00000130948.9	HSD17B3	0.235676	19	13	0.0023527	Muscle_Skeletal	0.946097	Liver	6.72372	0.0296735	0.239581	-1.53682	3.04167	-0.0664233	1.06607	13	0
ENSG00000122420.9	PTGFR	0.235679	11	9	0.0123541	Heart_Atrial_Appendage	0.996939	Testis	4.13181	0.056665	0.267062	-2.50186	0.957576	-0.615618	1.09965	9	0
ENSG00000180448.10	ARHGAP45	0.235689	17	14	0.0460516	Brain_Cerebellum	0.904646	Esophagus_Muscularis	6.24018	0.0616708	0.269393	-1.73828	1.99492	0.227568	1.01457	14	0
ENSG00000229791.1	RP11-385E5.5	0.235711	1	1	0.235711	Testis	0.235711	Testis	1	1	1	-1.18577	-1.18577	-1.18577	NA	1	0
ENSG00000168306.12	ACOX2	0.235738	22	11	0.0265551	Skin_Not_Sun_Exposed_Suprapubic	0.983843	Brain_Caudate_basal_ganglia	8.3609	0.0236851	0.338278	-2.218	0.608946	-0.683053	0.762176	11	0
ENSG00000172007.5	RAB33B	0.235835	9	4	0.209245	Brain_Cerebellar_Hemisphere	0.99164	Liver	6.73892	0.0102453	0.366559	-0.329794	1.25564	0.177427	0.534449	4	0
ENSG00000272506.1	RP4-535B20.4	0.235983	4	4	0.137249	Whole_Blood	0.845954	Testis	1.26338	0.662758	0.662758	-1.36689	1.48612	-0.194783	1.2191	4	0
ENSG00000166450.12	PRTG	0.236004	17	10	0.0296613	Brain_Substantia_nigra	0.902957	Adipose_Visceral_Omentum	6.29863	0.031374	0.252485	-1.81711	2.17458	-0.676822	1.07084	10	0
ENSG00000255992.1	RP11-417L19.4	0.236016	6	6	0.101634	Lung	0.863015	Pituitary	2.269	0.287707	0.287707	-1.63698	1.1015	-0.431303	1.0793	6	0
ENSG00000106571.12	GLI3	0.236019	13	13	0.0487717	Small_Intestine_Terminal_Ileum	0.967301	Artery_Aorta	2.32295	0.0884168	0.0884168	-1.78033	1.97058	0.273392	1.22502	13	0
ENSG00000167615.16	LENG8	0.236054	19	3	0.0674728	Brain_Cerebellum	0.839958	Adipose_Subcutaneous	15.6638	0.00150803	0.7175	-1.82851	0.9691	-0.410455	0.747956	3	0
ENSG00000143772.9	ITPKB	0.236081	5	5	0.232	Whole_Blood	0.876419	Artery_Aorta	2.20728	0.117865	0.117865	-1.19522	0.288048	-0.491239	0.570118	5	0
ENSG00000138029.13	HADHB	0.236091	23	6	0.0485426	Breast_Mammary_Tissue	0.999752	Colon_Sigmoid	15.1764	0.00224562	0.507369	-1.97259	1.02227	-0.389654	0.660444	6	0
ENSG00000262006.1	RP11-700H6.4	0.236112	20	6	0.0569378	Brain_Spinal_cord_cervical_c-1	0.968261	Esophagus_Gastroesophageal_Junction	13.8786	0.00782516	0.486339	-1.81646	1.90379	0.695992	1.16425	6	0
ENSG00000122218.14	COPA	0.236136	24	6	0.0869647	Muscle_Skeletal	0.937403	Testis	15.4813	0.0022146	0.646979	-1.63057	1.71163	0.245299	0.757611	6	0
ENSG00000189143.9	CLDN4	0.236165	25	7	0.0684346	Brain_Frontal_Cortex_BA9	0.951371	Spleen	16.4481	0.00262893	0.640551	-1.82213	0.908296	-0.561992	0.684907	7	0
ENSG00000273375.1	RP11-803P9.1	0.236169	2	2	0.131788	Esophagus_Mucosa	0.718947	Brain_Hypothalamus	1.26326	0.736742	0.736742	-1.50709	-0.359866	-0.933477	0.811208	2	0
ENSG00000228669.1	LINC00448	0.236257	1	1	0.236257	Testis	0.236257	Testis	1	1	1	-1.18439	-1.18439	-1.18439	NA	1	0
ENSG00000197857.13	ZNF44	0.236273	9	5	0.03616	Brain_Spinal_cord_cervical_c-1	0.2669	Brain_Cerebellum	6.41586	0.00211888	0.291783	-2.09512	-1.11023	-1.42722	0.378619	5	0
ENSG00000136270.13	TBRG4	0.236318	41	2	0.0235302	Pituitary	0.988716	Nerve_Tibial	30.9924	0.00184359	2.67767	-2.26436	2.26471	1.01043	0.728826	2	0
ENSG00000103671.9	TRIP4	0.236519	36	2	0.0821109	Whole_Blood	0.783468	Brain_Cerebellar_Hemisphere	29.6648	0.00019824	1.42839	-1.73857	0.598025	-1.13323	0.458796	2	0
ENSG00000188004.9	C1orf204	0.236734	39	4	0.0527207	Nerve_Tibial	0.981496	Brain_Cerebellum	26.643	0.00624541	0.952914	-0.799817	1.9372	0.81556	0.649738	4	0
ENSG00000135407.10	AVIL	0.236743	2	2	0.141902	Adipose_Subcutaneous	0.461292	Breast_Mammary_Tissue	1.07618	0.923817	0.923817	-0.736721	1.46874	0.366012	1.5595	2	0
ENSG00000163064.6	EN1	0.23682	5	5	0.0778883	Nerve_Tibial	0.451225	Cells_Cultured_fibroblasts	1.61067	0.502511	0.502511	-1.76307	1.73676	-0.512838	1.32039	5	0
ENSG00000178248.11	LINC01658	0.236867	17	7	0.0711418	Thyroid	0.914629	Brain_Caudate_basal_ganglia	9.082	0.0250168	0.371472	-1.54883	1.80457	0.456476	0.955362	7	0
ENSG00000186684.12	CYP27C1	0.236893	26	8	0.000826621	Skin_Not_Sun_Exposed_Suprapubic	0.897119	Brain_Cortex	16.96	0.010306	0.576268	-3.34372	-0.129301	-1.69185	0.758783	8	0
ENSG00000148677.6	ANKRD1	0.236966	5	5	0.0789196	Testis	0.755353	Colon_Transverse	1.78378	0.394818	0.394818	-1.75699	0.311589	-0.869311	0.773086	5	0
ENSG00000111424.10	VDR	0.237042	8	7	0.0106173	Testis	0.938985	Whole_Blood	3.31453	0.0587774	0.236818	-2.55505	1.21282	0.0275832	1.11308	7	0
ENSG00000272787.1	KB-226F1.2	0.237075	28	4	0.0573781	Lung	0.983954	Brain_Cerebellar_Hemisphere	18.8807	0.00447443	0.724022	-1.90042	0.713528	-0.433971	0.656379	4	0
ENSG00000100129.17	EIF3L	0.237163	13	6	0.048034	Adipose_Visceral_Omentum	0.83902	Brain_Hippocampus	9.29829	0.00301888	0.326786	-1.97707	0.287614	-1.10641	0.634835	6	0
ENSG00000253665.1	RP11-359E19.2	0.237168	1	1	0.237168	Testis	0.237168	Testis	1	1	1	1.1821	1.1821	1.1821	NA	1	0
ENSG00000163485.16	ADORA1	0.237202	11	10	0.0289448	Nerve_Tibial	0.955932	Thyroid	2.57825	0.065197	0.238587	-0.856984	2.18424	0.444563	0.827076	10	0
ENSG00000115053.15	NCL	0.237203	15	10	0.0449818	Whole_Blood	0.980762	Breast_Mammary_Tissue	7.66299	0.0119896	0.282025	-2.00482	0.475615	-0.703356	0.696276	10	0
ENSG00000261594.3	TPBGL	0.237244	5	3	0.126987	Brain_Cortex	0.5783	Esophagus_Muscularis	1.98395	0.0462259	0.844681	-1.52609	0.742335	-0.853448	0.979738	3	0
ENSG00000180953.11	ST20	0.237357	49	3	0.0605321	Heart_Left_Ventricle	0.94941	Brain_Frontal_Cortex_BA9	40.2662	0.00313041	1.40786	-1.8769	0.0634479	-1.11575	0.432496	3	0
ENSG00000121989.14	ACVR2A	0.237368	25	4	0.0813409	Brain_Cerebellar_Hemisphere	0.95716	Colon_Transverse	17.4276	0.000854026	0.760191	-1.74296	0.359659	-0.510564	0.465829	4	0
ENSG00000179918.18	SEPHS2	0.237493	4	3	0.0864193	Adipose_Visceral_Omentum	0.717758	Brain_Putamen_basal_ganglia	2.23451	0.0744283	0.360291	-1.69208	1.7146	-0.356998	1.48435	3	0
ENSG00000124596.16	OARD1	0.237586	6	6	0.00816343	Brain_Spinal_cord_cervical_c-1	0.925207	Skin_Not_Sun_Exposed_Suprapubic	1.66951	0.386444	0.386444	-2.64523	0.711109	-0.738128	1.34514	6	0
ENSG00000159217.9	IGF2BP1	0.237619	1	1	0.237619	Testis	0.237619	Testis	1	1	1	1.18096	1.18096	1.18096	NA	1	0
ENSG00000173581.7	CCDC106	0.237687	3	2	0.095855	Brain_Caudate_basal_ganglia	0.601417	Pancreas	1.12488	0.875117	0.875117	-1.66529	0.522364	-0.426355	1.12233	2	0
ENSG00000122432.17	SPATA1	0.237761	32	3	0.164922	Minor_Salivary_Gland	0.927191	Heart_Atrial_Appendage	24.7035	0.00279775	1.00305	-1.29248	1.38871	0.649349	0.639069	3	0
ENSG00000168743.12	NPNT	0.237899	15	9	0.0170291	Esophagus_Mucosa	0.943006	Artery_Aorta	6.28473	0.0403418	0.241984	-2.38608	1.00772	0.0181552	0.969024	9	0
ENSG00000168961.16	LGALS9	0.237969	27	5	0.0680944	Thyroid	0.996147	Heart_Atrial_Appendage	18.6109	0.00327886	0.662338	-2.0397	1.26512	-0.825107	0.757772	5	0
ENSG00000148482.11	SLC39A12	0.237998	13	7	0.0325601	Colon_Transverse	0.923716	Breast_Mammary_Tissue	7.59572	0.0574286	0.267549	-2.13747	0.784582	-1.08626	0.888521	7	0
ENSG00000066557.5	LRRC40	0.238051	4	4	0.121016	Brain_Substantia_nigra	0.854414	Cells_Cultured_fibroblasts	1.14099	0.824932	0.824932	-1.39118	1.55052	-0.129906	1.29737	4	0
ENSG00000167618.9	LAIR2	0.238061	6	6	0.0261937	Whole_Blood	0.966249	Adipose_Subcutaneous	2.69807	0.148954	0.148954	-2.22333	0.65302	-0.377455	1.0354	6	0
ENSG00000198917.12	SPOUT1	0.238082	33	1	0.0121062	Kidney_Cortex	0.767592	Artery_Tibial	26.8212	0.00077034	26.8212	-1.41251	2.50903	1.08406	0.733063	1	0
ENSG00000273091.1	AP000255.6	0.23815	7	5	0.0810734	Thyroid	0.782557	Brain_Caudate_basal_ganglia	2.22618	0.304937	0.304937	-0.896848	1.74449	0.0780765	0.890923	5	0
ENSG00000188730.4	VWC2	0.238346	17	14	0.0176874	Adipose_Subcutaneous	0.988731	Heart_Left_Ventricle	4.89655	0.0721574	0.17596	-2.3721	1.96954	-0.56801	1.18865	14	0
ENSG00000177042.14	TMEM80	0.238403	49	1	0.0718142	Brain_Cerebellar_Hemisphere	0.753002	Ovary	42.9147	0.000650955	42.9147	-1.80029	-0.314683	-1.10609	0.300499	1	0
ENSG00000131899.10	LLGL1	0.238455	28	9	0.00498474	Brain_Caudate_basal_ganglia	0.88015	Artery_Aorta	12.8036	0.00629949	0.436025	-2.80802	2.3884	-1.5983	1.15288	9	0
ENSG00000187446.11	CHP1	0.238466	12	7	0.0603994	Lung	0.872937	Cells_Cultured_fibroblasts	7.56642	0.0417488	0.298496	-0.302665	1.87787	0.932026	0.592734	7	0
ENSG00000111737.11	RAB35	0.23851	8	7	0.136596	Colon_Sigmoid	0.77987	Spleen	4.48175	0.0324102	0.219551	-1.43614	1.48859	-0.0877079	0.940283	7	0
ENSG00000170323.8	FABP4	0.238523	4	4	0.232535	Thyroid	0.389741	Muscle_Skeletal	2.27827	0.181374	0.181374	-1.19385	0.904427	-0.561135	0.987019	4	0
ENSG00000236453.5	AC003092.1	0.238532	1	1	0.238532	Cells_Cultured_fibroblasts	0.238532	Cells_Cultured_fibroblasts	1	1	1	-1.17866	-1.17866	-1.17866	NA	1	0
ENSG00000126233.1	SLURP1	0.238549	5	3	0.18779	Prostate	0.912892	Skin_Sun_Exposed_Lower_leg	3.01754	0.0312297	0.136128	-0.109391	1.40159	0.658704	0.680776	3	0
ENSG00000134258.16	VTCN1	0.238573	4	4	0.240155	Skin_Not_Sun_Exposed_Suprapubic	0.858101	Heart_Left_Ventricle	2.3857	0.223368	0.223368	-0.947498	1.1746	0.0531249	0.882329	4	0
ENSG00000159409.14	CELF3	0.238674	2	2	0.122544	Brain_Spinal_cord_cervical_c-1	0.308724	Nerve_Tibial	1.22127	0.778728	0.778728	-1.54418	-1.0179	-1.28104	0.372135	2	0
ENSG00000106123.11	EPHB6	0.238704	19	9	0.0617318	Spleen	0.970087	Colon_Sigmoid	9.99445	0.00815802	0.341894	-1.18547	1.86822	0.248432	0.72658	9	0
ENSG00000167757.13	KLK11	0.238757	8	8	0.159305	Nerve_Tibial	0.701651	Kidney_Cortex	2.13748	0.378668	0.378668	-1.2893	1.40741	0.166114	1.06932	8	0
ENSG00000172315.5	TP53RK	0.238776	10	8	0.0105652	Pituitary	0.994311	Whole_Blood	2.2568	0.363965	0.363965	-1.46449	2.55676	-0.177247	1.23644	8	0
ENSG00000072134.15	EPN2	0.238817	24	6	0.0597241	Heart_Atrial_Appendage	0.971924	Artery_Tibial	16.7463	0.000312302	0.603099	-1.88283	0.84497	-0.129742	0.569142	6	0
ENSG00000205090.8	TMEM240	0.23882	3	2	0.126599	Thyroid	0.402096	Cells_Cultured_fibroblasts	1.82079	0.179206	0.179206	-1.52765	0.913357	-0.484059	1.25838	2	0
ENSG00000251377.1	RP11-18H21.3	0.238828	1	1	0.238828	Spleen	0.238828	Spleen	1	1	1	-1.17792	-1.17792	-1.17792	NA	1	0
ENSG00000223812.5	RP11-197K6.1	0.238879	9	7	0.180138	Heart_Left_Ventricle	0.870488	Brain_Frontal_Cortex_BA9	3.85038	0.0585431	0.362358	-1.01169	1.59818	0.247521	0.98787	7	0
ENSG00000248202.1	RP11-455B3.1	0.238947	6	5	0.05814	Breast_Mammary_Tissue	0.921932	Pituitary	3.8754	0.102592	0.217851	-0.10257	1.89464	0.598005	0.756519	5	0
ENSG00000177238.13	TRIM72	0.239104	11	3	0.196549	Brain_Cerebellum	0.860432	Brain_Putamen_basal_ganglia	8.17226	0.0113917	0.311913	-0.883295	1.29145	0.490542	0.658014	3	0
ENSG00000263063.1	RP11-388C12.1	0.239141	39	2	0.0251262	Skin_Sun_Exposed_Lower_leg	0.676538	Cells_EBV-transformed_lymphocytes	31.4636	5.52392e-06	1.09993	0.417191	2.45209	1.53092	0.433791	2	0
ENSG00000225924.2	RP1-111D6.4	0.239215	3	3	0.0693178	Testis	0.824096	Brain_Hippocampus	1.37569	0.605637	0.605637	-0.467189	1.81634	0.375624	1.25369	3	0
ENSG00000234548.5	LINC02020	0.239356	1	1	0.239356	Testis	0.239356	Testis	1	1	1	1.1766	1.1766	1.1766	NA	1	0
ENSG00000182459.4	TEX19	0.23938	1	1	0.23938	Testis	0.23938	Testis	1	1	1	-1.17654	-1.17654	-1.17654	NA	1	0
ENSG00000179403.11	VWA1	0.23939	5	5	0.0801918	Thyroid	0.786715	Esophagus_Mucosa	2.24943	0.337037	0.337037	-1.22744	1.74957	0.552704	1.14666	5	0
ENSG00000182670.13	TTC3	0.23941	47	1	0.0816807	Ovary	0.802782	Uterus	39.9081	0.000463338	39.9081	-0.249748	1.74102	1.08202	0.331801	1	0
ENSG00000265692.1	LINC01970	0.239453	1	1	0.239453	Testis	0.239453	Testis	1	1	1	-1.17636	-1.17636	-1.17636	NA	1	0
ENSG00000268798.1	CTB-25B13.5	0.239459	3	3	0.228232	Brain_Cerebellum	0.341338	Cells_Cultured_fibroblasts	1.07558	0.898411	0.898411	-1.20493	1.20047	0.31569	1.32276	3	0
ENSG00000242317.1	RP11-875H7.5	0.239576	1	1	0.239576	Esophagus_Mucosa	0.239576	Esophagus_Mucosa	1	1	1	1.17605	1.17605	1.17605	NA	1	0
ENSG00000133706.17	LARS	0.239684	46	1	0.0961891	Brain_Putamen_basal_ganglia	0.436204	Brain_Hippocampus	41.7166	6.13241e-06	41.7166	-1.66362	-0.77862	-1.15069	0.175598	1	0
ENSG00000163170.11	BOLA3	0.239755	13	7	0.0730699	Esophagus_Mucosa	0.96143	Testis	6.44182	0.00841405	0.244912	-1.79239	0.886283	-0.521358	0.673749	7	0
ENSG00000127922.9	SEM1	0.239783	4	4	0.205214	Adipose_Visceral_Omentum	0.825688	Esophagus_Muscularis	1.48156	0.519844	0.519844	-1.26684	1.03567	-0.216545	1.04401	4	0
ENSG00000152086.8	TUBA3E	0.239915	3	2	0.0981292	Heart_Atrial_Appendage	0.233379	Heart_Left_Ventricle	2.82905	0.00857239	0.162374	-1.65399	-1.1917	-1.4104	0.232148	2	0
ENSG00000137860.11	SLC28A2	0.24	31	2	0.0192238	Brain_Cortex	0.995606	Artery_Tibial	23.3381	0.000354894	1.26351	-1.51867	2.34116	0.0146322	0.790484	2	0
ENSG00000156564.8	LRFN2	0.2401	8	8	0.0913545	Brain_Cerebellar_Hemisphere	0.589729	Testis	2.01087	0.133138	0.133138	-1.35616	1.6883	0.355104	1.14304	8	0
ENSG00000224504.2	RP11-475D12.2	0.240117	1	1	0.240117	Testis	0.240117	Testis	1	1	1	1.1747	1.1747	1.1747	NA	1	0
ENSG00000065802.11	ASB1	0.240139	26	8	0.252037	Esophagus_Gastroesophageal_Junction	0.969421	Esophagus_Mucosa	15.0304	0.0188985	0.532952	-1.13393	1.14542	0.130121	0.616319	8	0
ENSG00000124172.9	ATP5E	0.240177	7	7	0.0949592	Testis	0.986869	Heart_Left_Ventricle	1.67359	0.593472	0.593472	-0.624069	1.6698	0.470969	1.04746	7	0
ENSG00000273100.1	RP11-302L19.3	0.240193	38	5	0.0277621	Lung	0.963883	Pituitary	21.1414	0.00220137	0.718564	-1.10683	2.20063	1.0147	0.707232	5	0
ENSG00000132825.6	PPP1R3D	0.240217	6	6	0.0387799	Nerve_Tibial	0.773267	Muscle_Skeletal	1.30106	0.684729	0.684729	-1.04864	2.06651	0.435091	1.13246	6	0
ENSG00000162753.11	SLC9C2	0.240258	14	3	0.149329	Brain_Nucleus_accumbens_basal_ganglia	0.709259	Brain_Anterior_cingulate_cortex_BA24	11.7482	0.00223701	0.444092	-1.4419	0.445699	-0.937459	0.529489	3	0
ENSG00000168267.6	PTF1A	0.240259	1	1	0.240259	Nerve_Tibial	0.240259	Nerve_Tibial	1	1	1	-1.17434	-1.17434	-1.17434	NA	1	0
ENSG00000133710.15	SPINK5	0.24035	28	5	0.0758881	Prostate	0.798708	Ovary	18.9986	0.00155617	0.992214	-1.71593	1.77506	-0.836103	1.02264	5	0
ENSG00000103710.10	RASL12	0.240386	9	7	0.035786	Adipose_Subcutaneous	0.977763	Brain_Caudate_basal_ganglia	3.92668	0.0244619	0.250686	-0.303856	2.09935	0.553349	0.755897	7	0
ENSG00000130300.8	PLVAP	0.240407	23	2	0.0083451	Colon_Sigmoid	0.465714	Thyroid	18.8724	0.000443409	1.04868	0.729471	2.63778	1.44141	0.379501	2	0
ENSG00000268912.1	CTD-2619J13.17	0.24042	30	4	0.0600191	Spleen	0.994692	Cells_Cultured_fibroblasts	22.6537	0.00106217	0.792896	-1.88065	1.75428	-0.386822	0.609282	4	0
ENSG00000259478.2	RP11-753A21.1	0.240426	5	5	0.0405409	Testis	0.941849	Colon_Sigmoid	3.17487	0.118974	0.118974	-0.73122	2.0482	0.202129	1.0737	5	0
ENSG00000105141.5	CASP14	0.240431	4	4	0.224403	Pancreas	0.574042	Testis	1.52212	0.624092	0.624092	-1.20113	1.2149	0.447563	1.14136	4	0
ENSG00000267659.5	LINC01482	0.240454	9	5	0.0507072	Minor_Salivary_Gland	0.841027	Nerve_Tibial	5.97915	0.0555034	0.353823	-0.345285	1.95395	0.69159	0.746379	5	0
ENSG00000029725.16	RABEP1	0.240531	28	7	0.0257644	Brain_Nucleus_accumbens_basal_ganglia	0.963312	Pituitary	17.109	0.010097	0.68168	-2.22974	0.848275	-1.00705	0.755086	7	0
ENSG00000260596.5	DUX4	0.240533	1	1	0.240533	Testis	0.240533	Testis	1	1	1	1.17366	1.17366	1.17366	NA	1	0
ENSG00000116830.11	TTF2	0.24057	38	3	0.0270729	Minor_Salivary_Gland	0.994275	Testis	28.1162	1.51463e-05	1.61907	-0.488087	2.21047	1.62014	0.677896	3	0
ENSG00000175376.8	EIF1AD	0.240618	21	3	0.0153944	Lung	0.93658	Brain_Cortex	15.6411	0.00691464	0.632599	-1.17484	2.42297	1.39844	0.805366	3	0
ENSG00000189283.9	FHIT	0.240619	12	11	0.0233314	Minor_Salivary_Gland	0.979163	Whole_Blood	2.15944	0.379313	0.379313	-2.26796	0.75018	-0.554973	1.00822	11	0
ENSG00000253287.1	RP11-281N10.1	0.240624	1	1	0.240624	Testis	0.240624	Testis	1	1	1	1.17343	1.17343	1.17343	NA	1	0
ENSG00000007174.17	DNAH9	0.240629	7	7	0.0227092	Skin_Not_Sun_Exposed_Suprapubic	0.880486	Brain_Hypothalamus	2.21632	0.39801	0.39801	-2.27829	0.628164	-0.97545	1.061	7	0
ENSG00000141665.11	FBXO15	0.240631	16	11	0.0582075	Ovary	0.882591	Brain_Nucleus_accumbens_basal_ganglia	6.66933	0.0842637	0.29565	-1.38149	1.89413	0.332769	0.971569	11	0
ENSG00000187550.8	SBK2	0.240661	6	6	0.0654775	Pituitary	0.882035	Brain_Cerebellum	1.89985	0.366581	0.366581	-0.411068	1.84198	0.720824	0.777817	6	0
ENSG00000111653.19	ING4	0.240682	1	1	0.240682	Artery_Tibial	0.240682	Artery_Tibial	1	1	1	-1.17328	-1.17328	-1.17328	NA	1	0
ENSG00000012660.13	ELOVL5	0.240716	12	10	0.0265094	Brain_Putamen_basal_ganglia	0.880086	Testis	4.71618	0.0547154	0.159226	-2.21867	1.41542	-0.884176	1.08107	10	0
ENSG00000197445.2	C16orf47	0.240717	2	2	0.0996535	Cells_Cultured_fibroblasts	0.355421	Lung	1.35058	0.649421	0.649421	0.924126	1.64654	1.28533	0.510821	2	0
ENSG00000181788.3	SIAH2	0.240734	4	4	0.0597705	Skin_Not_Sun_Exposed_Suprapubic	0.803602	Brain_Substantia_nigra	1.7699	0.217526	0.217526	-1.88248	0.435355	-0.478357	1.06318	4	0
ENSG00000104213.12	PDGFRL	0.24078	23	16	0.0100514	Cells_Cultured_fibroblasts	0.999668	Brain_Cortex	6.62713	0.0805137	0.252869	-1.85317	2.57406	0.00266058	0.969981	16	0
ENSG00000173917.10	HOXB2	0.24082	34	3	0.00275006	Brain_Cerebellum	0.951365	Heart_Left_Ventricle	25.5567	0.00305626	0.869008	0.0609925	2.99438	1.63573	0.545712	3	0
ENSG00000177374.12	HIC1	0.240852	5	5	0.102371	Skin_Sun_Exposed_Lower_leg	0.471574	Cells_Cultured_fibroblasts	1.59798	0.447104	0.447104	-1.37811	1.63347	-0.159942	1.35456	5	0
ENSG00000180219.1	FAM71C	0.240869	1	1	0.240869	Testis	0.240869	Testis	1	1	1	-1.17282	-1.17282	-1.17282	NA	1	0
ENSG00000272068.1	RP11-284F21.9	0.240915	7	7	0.102561	Colon_Transverse	0.7366	Prostate	2.06143	0.328727	0.328727	-0.886058	1.63256	0.507852	1.00049	7	0
ENSG00000151208.16	DLG5	0.240919	43	1	0.0833645	Ovary	0.963547	Brain_Cortex	36.9584	0.000135867	36.9584	-0.470367	1.73149	1.08183	0.455219	1	0
ENSG00000259268.1	AC007950.1	0.240978	1	1	0.240978	Whole_Blood	0.240978	Whole_Blood	1	1	1	1.17255	1.17255	1.17255	NA	1	0
ENSG00000260456.6	C16orf95	0.240993	14	9	0.0327087	Testis	0.740069	Prostate	6.87197	0.00999081	0.241549	-1.80145	2.13564	0.13501	1.61883	9	0
ENSG00000113140.10	SPARC	0.241073	17	9	0.0656735	Brain_Hypothalamus	0.886438	Lung	9.58906	0.019695	0.365188	-1.84065	0.92043	-0.975582	0.679102	9	0
ENSG00000231983.1	LINC00415	0.241104	1	1	0.241104	Testis	0.241104	Testis	1	1	1	1.17223	1.17223	1.17223	NA	1	0
ENSG00000168300.13	PCMTD1	0.241154	24	9	0.000879436	Brain_Cerebellum	0.920895	Artery_Aorta	11.1533	0.00457894	0.372181	-0.616226	3.3265	1.38817	1.29816	9	0
ENSG00000283196.1	RP4-614C10.2	0.241163	33	5	0.0566553	Nerve_Tibial	0.920531	Artery_Aorta	21.5265	0.000628656	0.938554	-0.311563	1.90596	0.915212	0.670419	5	0
ENSG00000168367.9	LINC00917	0.24124	2	2	0.0920779	Testis	0.89062	Prostate	1.03468	0.965318	0.965318	-0.13752	1.68454	0.773508	1.28839	2	0
ENSG00000272156.1	RP11-477N3.1	0.241319	35	7	0.0611551	Muscle_Skeletal	0.979331	Vagina	20.9325	0.0176657	0.735083	-1.87237	1.65677	-0.129391	0.857997	7	0
ENSG00000198221.8	AFDN-AS1	0.241499	2	2	0.098623	Artery_Tibial	0.84206	Lung	1.08318	0.916825	0.916825	-1.65157	-0.199259	-0.925413	1.02694	2	0
ENSG00000272764.1	RP11-318E3.9	0.241536	1	1	0.241536	Cells_EBV-transformed_lymphocytes	0.241536	Cells_EBV-transformed_lymphocytes	1	1	1	-1.17116	-1.17116	-1.17116	NA	1	0
ENSG00000261804.1	RP11-44F14.2	0.241548	8	3	0.0678358	Lung	0.96222	Prostate	5.76071	0.0297138	0.578133	0.0473675	1.8261	0.751536	0.586121	3	0
ENSG00000118515.11	SGK1	0.241554	7	7	0.0272292	Heart_Left_Ventricle	0.983918	Minor_Salivary_Gland	1.57445	0.437486	0.437486	-2.20822	1.76153	-0.131663	1.33396	7	0
ENSG00000283297.1	RP4-816N1.8	0.241658	11	6	0.0668026	Lung	0.748093	Heart_Atrial_Appendage	5.92784	0.0356162	0.247746	-1.833	1.0044	-0.0912568	0.925437	6	0
ENSG00000198959.11	TGM2	0.241692	14	6	0.158939	Spleen	0.993296	Artery_Aorta	7.46796	0.0462431	0.264759	-1.40865	1.37966	-0.253577	0.804073	6	0
ENSG00000239205.1	LINC02023	0.241742	1	1	0.241742	Colon_Transverse	0.241742	Colon_Transverse	1	1	1	-1.17064	-1.17064	-1.17064	NA	1	0
ENSG00000117751.17	PPP1R8	0.241855	3	2	0.094705	Skin_Sun_Exposed_Lower_leg	0.750897	Brain_Cortex	1.06144	0.938565	0.938565	0.317457	1.67108	0.891306	0.699916	2	0
ENSG00000106460.18	TMEM106B	0.241935	21	13	0.00876915	Esophagus_Mucosa	0.961404	Ovary	8.41151	0.0222472	0.305714	-2.62093	1.54246	0.32458	0.99022	13	0
ENSG00000242536.1	RP11-290K4.2	0.242065	1	1	0.242065	Testis	0.242065	Testis	1	1	1	-1.16984	-1.16984	-1.16984	NA	1	0
ENSG00000186479.4	RGS7BP	0.24208	13	11	0.0570976	Liver	0.917177	Adipose_Subcutaneous	5.64251	0.0188795	0.188881	-0.757323	1.90256	0.582268	0.764732	11	0
ENSG00000092758.15	COL9A3	0.2421	14	11	0.0404703	Adipose_Subcutaneous	0.910031	Thyroid	6.11861	0.0713174	0.256716	-2.04892	1.58208	0.203207	0.836191	11	0
ENSG00000171368.11	TPPP	0.242178	28	11	0.00418789	Artery_Tibial	0.851395	Thyroid	12.5041	0.0323826	0.420552	-2.19368	2.86365	0.834858	1.52256	11	0
ENSG00000170370.11	EMX2	0.242202	5	4	0.0254046	Muscle_Skeletal	0.953604	Lung	1.19654	0.840608	0.840608	-2.23519	0.635893	-0.388861	1.11698	4	0
ENSG00000068781.21	STON1-GTF2A1L	0.242229	28	2	0.0383851	Adipose_Visceral_Omentum	0.430117	Thyroid	23.4929	0.00418172	1.37923	-2.07072	-0.788992	-1.46847	0.267302	2	0
ENSG00000165807.7	PPP1R36	0.24223	5	5	0.106772	Adipose_Visceral_Omentum	0.62622	Testis	2.00317	0.160629	0.160629	-1.36084	1.61288	0.397627	1.2657	5	0
ENSG00000147509.13	RGS20	0.242242	2	2	0.185481	Adipose_Subcutaneous	0.43148	Skin_Not_Sun_Exposed_Suprapubic	1.17897	0.821032	0.821032	0.786662	1.32407	1.05536	0.380003	2	0
ENSG00000119689.14	DLST	0.242255	7	4	0.0169618	Heart_Left_Ventricle	0.432424	Muscle_Skeletal	4.83022	0.0232321	0.35269	-1.65552	2.38753	0.580559	1.41124	4	0
ENSG00000135709.12	KIAA0513	0.242301	24	11	0.0665937	Whole_Blood	0.99108	Esophagus_Muscularis	11.4489	0.0117143	0.392617	-1.36301	1.83441	0.299072	0.827032	11	0
ENSG00000175189.3	INHBC	0.242343	3	3	0.0415264	Nerve_Tibial	0.587795	Prostate	1.40744	0.553718	0.553718	-0.78389	2.03824	0.598793	1.41192	3	0
ENSG00000180259.9	PRNT	0.242348	1	1	0.242348	Testis	0.242348	Testis	1	1	1	-1.16914	-1.16914	-1.16914	NA	1	0
ENSG00000166169.16	POLL	0.24242	9	9	0.239501	Breast_Mammary_Tissue	0.716688	Kidney_Cortex	3.19286	0.124079	0.124079	-1.17623	1.01967	-0.0445496	0.80207	9	0
ENSG00000250274.1	CTB-114C7.4	0.242471	7	6	0.0164844	Breast_Mammary_Tissue	0.897326	Esophagus_Gastroesophageal_Junction	3.44727	0.108673	0.296537	-1.14673	2.39801	0.179132	1.17931	6	0
ENSG00000116663.10	FBXO6	0.242589	30	7	0.0323929	Colon_Sigmoid	0.96661	Heart_Atrial_Appendage	16.474	0.00859641	0.638639	-2.13953	2.04279	0.436823	0.952276	7	0
ENSG00000169035.11	KLK7	0.242597	12	10	0.216679	Esophagus_Gastroesophageal_Junction	0.94794	Skin_Sun_Exposed_Lower_leg	3.41271	0.0169341	0.135978	-1.15359	1.23541	0.116915	0.733815	10	0
ENSG00000163235.15	TGFA	0.242652	14	11	0.053238	Brain_Cortex	0.756086	Muscle_Skeletal	4.7299	0.0428272	0.19261	-1.63137	1.93299	0.176798	1.17893	11	0
ENSG00000111716.12	LDHB	0.242682	4	4	0.0619174	Testis	0.782314	Lung	1.63346	0.351411	0.351411	-1.15872	1.86689	0.188751	1.2736	4	0
ENSG00000166478.9	ZNF143	0.242698	35	3	0.0853143	Brain_Hippocampus	0.861167	Ovary	25.3291	0.00109637	0.898694	-1.72065	1.19905	0.23916	0.855164	3	0
ENSG00000105220.14	GPI	0.242715	9	5	0.0787324	Artery_Tibial	0.909534	Colon_Sigmoid	6.81568	0.0113067	0.237702	-0.156123	1.75809	0.813677	0.690131	5	0
ENSG00000170190.15	SLC16A5	0.242721	9	5	0.135854	Heart_Atrial_Appendage	0.871931	Skin_Sun_Exposed_Lower_leg	6.00807	0.04781	0.292654	-0.893693	1.49141	0.368085	0.929399	5	0
ENSG00000163803.12	PLB1	0.242772	20	14	0.0503724	Skin_Sun_Exposed_Lower_leg	0.957486	Artery_Tibial	7.80227	0.0498102	0.331903	-0.506648	1.95679	0.716036	0.727646	14	0
ENSG00000107819.13	SFXN3	0.242834	28	12	0.0119631	Brain_Putamen_basal_ganglia	0.977833	Lung	12.6844	0.0122936	0.443781	-1.83053	2.51323	0.510922	1.03143	12	0
ENSG00000167378.8	IRGQ	0.242925	10	9	0.0474943	Colon_Transverse	0.9209	Brain_Frontal_Cortex_BA9	4.48542	0.0977421	0.212159	-1.31186	1.98187	0.563138	1.0926	9	0
ENSG00000137801.10	THBS1	0.242945	7	6	0.15248	Cells_Cultured_fibroblasts	0.801573	Breast_Mammary_Tissue	2.02806	0.0576903	0.679075	-1.43083	1.00431	-0.595705	0.898592	6	0
ENSG00000185168.5	LINC00482	0.242955	7	6	0.0499721	Colon_Transverse	0.807557	Liver	3.76972	0.0892237	0.231561	-0.584569	1.9602	0.780938	0.895304	6	0
ENSG00000152315.4	KCNK13	0.242955	8	6	0.00483319	Lung	0.931631	Cells_EBV-transformed_lymphocytes	2.82075	0.0455048	0.592633	-2.81795	1.31487	-0.422513	1.46044	6	0
ENSG00000151229.12	SLC2A13	0.242959	8	7	0.0135401	Esophagus_Muscularis	0.946987	Brain_Hippocampus	2.78472	0.186808	0.186808	-0.688457	2.46924	0.439915	1.05597	7	0
ENSG00000106609.16	TMEM248	0.242979	7	6	0.130642	Testis	0.622541	Esophagus_Muscularis	3.36042	0.0657392	0.256335	-1.51158	1.3296	-0.488363	1.03848	6	0
ENSG00000091583.10	APOH	0.243071	1	1	0.243071	Esophagus_Gastroesophageal_Junction	0.243071	Esophagus_Gastroesophageal_Junction	1	1	1	1.16735	1.16735	1.16735	NA	1	0
ENSG00000119820.10	YIPF4	0.24308	11	10	0.024285	Brain_Cerebellum	0.852709	Testis	4.54613	0.164323	0.164323	-0.999942	2.25259	0.0960067	0.913281	10	0
ENSG00000165730.14	STOX1	0.243271	37	3	0.0427377	Skin_Not_Sun_Exposed_Suprapubic	0.863303	Breast_Mammary_Tissue	29.0794	7.85681e-05	1.08708	-2.02626	0.766931	-0.663245	0.62318	3	0
ENSG00000136450.12	SRSF1	0.243318	2	2	0.103717	Heart_Atrial_Appendage	0.623717	Spleen	1.04147	0.958534	0.958534	0.49059	1.62709	1.05884	0.80363	2	0
ENSG00000103313.12	MEFV	0.243331	11	7	0.00743141	Artery_Aorta	0.881767	Adipose_Subcutaneous	5.58453	0.00970129	0.427855	-2.67687	1.79885	-0.583667	1.1898	7	0
ENSG00000224844.1	AC107079.1	0.243355	1	1	0.243355	Testis	0.243355	Testis	1	1	1	1.16664	1.16664	1.16664	NA	1	0
ENSG00000173757.9	STAT5B	0.243456	3	3	0.0987308	Artery_Aorta	0.655442	Nerve_Tibial	1.11228	0.905949	0.905949	-1.65104	0.446215	-0.75432	1.08113	3	0
ENSG00000230623.4	RP11-469A15.2	0.24349	4	4	0.0863904	Breast_Mammary_Tissue	0.898693	Thyroid	1.87568	0.260161	0.260161	-1.71475	0.826456	-0.407667	1.05722	4	0
ENSG00000188056.11	TREML4	0.243514	9	2	0.267777	Nerve_Tibial	0.89874	Artery_Aorta	8.31477	0.00178452	0.333024	-1.1082	0.127253	-0.513057	0.353327	2	0
ENSG00000117594.9	HSD11B1	0.243532	2	2	0.109747	Colon_Transverse	0.76429	Artery_Coronary	1.13282	0.867176	0.867176	0.299852	1.59933	0.949593	0.918872	2	0
ENSG00000237940.3	LINC01238	0.243579	42	5	0.029486	Brain_Substantia_nigra	0.983067	Pancreas	26.3611	0.00136255	1.0095	-2.17693	1.02412	-0.42206	0.643191	5	0
ENSG00000143797.11	MBOAT2	0.243619	9	9	0.0145755	Testis	0.910434	Artery_Tibial	2.3446	0.194681	0.194681	-2.44276	0.927931	-0.0547798	1.08361	9	0
ENSG00000180549.7	FUT7	0.243663	15	12	0.0452734	Lung	0.936079	Pituitary	6.11559	0.00856889	0.233955	-2.00211	1.21321	-0.470764	1.0817	12	0
ENSG00000257534.1	RP11-834C11.10	0.243689	18	2	0.48566	Brain_Hippocampus	0.972711	Minor_Salivary_Gland	15.7491	0.00438229	0.580066	-0.611866	0.697229	-0.0926001	0.372772	2	0
ENSG00000264026.1	LINC02003	0.243729	2	2	0.215816	Skin_Not_Sun_Exposed_Suprapubic	0.290439	Brain_Cortex	1.06225	0.937754	0.937754	-1.05716	1.23773	0.0902855	1.62273	2	0
ENSG00000116701.14	NCF2	0.243778	12	7	0.0340973	Skin_Sun_Exposed_Lower_leg	0.958306	Adipose_Subcutaneous	5.29436	0.0293332	0.218843	-2.11892	0.522365	-0.85768	0.799334	7	0
ENSG00000157800.17	SLC37A3	0.243795	35	9	0.00346533	Cells_Cultured_fibroblasts	0.992402	Skin_Sun_Exposed_Lower_leg	17.8918	0.0108818	0.642776	-2.92313	1.65442	-0.704574	0.780784	9	0
ENSG00000105926.15	MPP6	0.243803	22	11	0.00387267	Brain_Cerebellum	0.976216	Minor_Salivary_Gland	9.72203	0.0143538	0.325471	-2.38864	2.88835	0.697497	1.61161	11	0
ENSG00000123136.14	DDX39A	0.24391	3	3	0.14235	Brain_Nucleus_accumbens_basal_ganglia	0.973179	Cells_Cultured_fibroblasts	1.10478	0.910461	0.910461	0.0336218	1.4671	0.980959	0.820513	3	0
ENSG00000184144.11	CNTN2	0.244014	20	9	0.0506048	Heart_Atrial_Appendage	0.91563	Skin_Sun_Exposed_Lower_leg	10.1762	0.0264649	0.34715	-1.94551	1.95482	0.558314	0.912025	9	0
ENSG00000181638.17	ZFP41	0.244028	18	6	0.086389	Thyroid	0.930023	Cells_Cultured_fibroblasts	9.94563	0.00360219	0.417627	-1.1648	1.71476	0.28136	0.819209	6	0
ENSG00000121749.15	TBC1D15	0.244069	8	6	0.0598095	Heart_Atrial_Appendage	0.68658	Pancreas	4.42566	0.0695869	0.265487	-1.60205	1.8822	-0.791686	1.14515	6	0
ENSG00000105642.15	KCNN1	0.244252	5	5	0.0762389	Stomach	0.463664	Ovary	1.37473	0.690347	0.690347	-1.77294	0.963406	-0.381189	1.18398	5	0
ENSG00000173588.14	CEP83	0.244267	6	5	0.0886251	Thyroid	0.654718	Esophagus_Gastroesophageal_Junction	3.62361	0.123921	0.123921	-1.7027	0.5899	-0.595724	0.770898	5	0
ENSG00000102445.18	RUBCNL	0.24429	19	8	0.0036305	Thyroid	0.909613	Liver	11.3632	0.00114434	0.399344	-2.9086	2.16178	0.617669	1.60293	8	0
ENSG00000089685.14	BIRC5	0.244299	14	8	0.130233	Skin_Not_Sun_Exposed_Suprapubic	0.956666	Whole_Blood	8.33357	0.0133904	0.314516	-0.930558	1.51318	0.355894	0.657682	8	0
ENSG00000181004.9	BBS12	0.244323	13	11	0.0590897	Adipose_Subcutaneous	0.95884	Cells_Cultured_fibroblasts	5.04394	0.055023	0.186181	-1.88753	1.88369	-0.118131	1.07174	11	0
ENSG00000176903.4	PNMA1	0.244413	19	7	0.116332	Muscle_Skeletal	0.971125	Heart_Atrial_Appendage	11.1159	0.0109129	0.402406	-1.57036	1.01003	-0.164938	0.73604	7	0
ENSG00000226562.3	CYP4F26P	0.244458	13	5	0.0716027	Skin_Not_Sun_Exposed_Suprapubic	0.919861	Testis	9.59092	0.0146984	0.339886	-0.100609	1.80164	0.805754	0.56939	5	0
ENSG00000166734.18	CASC4	0.244459	2	2	0.0945837	Kidney_Cortex	0.989673	Muscle_Skeletal	1.08235	0.917647	0.917647	-1.6717	0.0129433	-0.829378	1.19122	2	0
ENSG00000228261.1	RP11-127L20.3	0.244553	13	4	0.103605	Thyroid	0.814512	Heart_Atrial_Appendage	7.80243	0.00351516	0.421044	-1.43697	1.62762	-0.671528	0.913131	4	0
ENSG00000130775.15	THEMIS2	0.244559	16	5	0.0290472	Esophagus_Mucosa	0.274699	Adipose_Subcutaneous	11.5311	0.00340193	0.394158	-2.18285	-1.0923	-1.54634	0.281909	5	0
ENSG00000145975.14	FAM217A	0.244604	3	3	0.0610148	Esophagus_Mucosa	0.640169	Testis	2.07978	0.343079	0.343079	-1.87339	0.467463	-0.885828	1.21252	3	0
ENSG00000137207.11	YIPF3	0.244681	5	5	0.0427565	Colon_Transverse	0.786319	Artery_Aorta	1.39606	0.662869	0.662869	-0.271094	2.02608	0.938403	0.90298	5	0
ENSG00000187987.9	ZSCAN23	0.244698	43	1	0.0131409	Spleen	0.971788	Pituitary	36.0349	8.03995e-05	36.0349	-2.47993	0.648227	-1.04724	0.654005	1	0
ENSG00000203999.8	LINC01270	0.244708	27	6	0.0202677	Brain_Anterior_cingulate_cortex_BA24	0.975164	Esophagus_Muscularis	16.8464	0.0281602	0.668081	-0.863619	2.32136	0.365237	0.702768	6	0
ENSG00000223614.5	ZNF735	0.244765	1	1	0.244765	Testis	0.244765	Testis	1	1	1	-1.16316	-1.16316	-1.16316	NA	1	0
ENSG00000162073.13	PAQR4	0.244852	14	10	0.222471	Minor_Salivary_Gland	0.945416	Skin_Sun_Exposed_Lower_leg	5.35161	0.036112	0.196264	-1.07955	1.21998	0.129641	0.697865	10	0
ENSG00000135124.14	P2RX4	0.244908	37	5	0.0130398	Spleen	0.998623	Brain_Substantia_nigra	26.6043	0.00560281	0.921027	-1.23757	2.48268	0.494838	0.80863	5	0
ENSG00000180574.3	EIF2S3L	0.244922	2	2	0.216508	Uterus	0.306135	Testis	1.08621	0.913788	0.913788	-1.23587	-1.02337	-1.12962	0.150263	2	0
ENSG00000107831.12	FGF8	0.244943	2	2	0.160536	Brain_Cerebellum	0.61403	Breast_Mammary_Tissue	1.27091	0.729089	0.729089	0.504329	1.40327	0.9538	0.635648	2	0
ENSG00000166165.12	CKB	0.24495	20	9	0.0487249	Adipose_Visceral_Omentum	0.951366	Testis	8.68169	0.00629544	0.294457	-1.0059	1.97099	0.422232	0.646127	9	0
ENSG00000268388.5	FENDRR	0.244985	2	2	0.240487	Esophagus_Muscularis	0.979974	Colon_Sigmoid	1.72471	0.275291	0.275291	-1.17377	-0.0251017	-0.599436	0.812231	2	0
ENSG00000104237.7	RP1	0.245003	5	4	0.0116658	Skin_Sun_Exposed_Lower_leg	0.923651	Cells_Cultured_fibroblasts	2.51942	0.0524892	0.439933	-0.837529	2.5221	0.757243	1.37947	4	0
ENSG00000100350.14	FOXRED2	0.245072	36	3	0.232057	Pancreas	0.956818	Nerve_Tibial	27.5874	0.00220703	1.38244	-1.10643	1.19508	0.0542829	0.564336	3	0
ENSG00000140299.11	BNIP2	0.245115	10	5	0.168185	Cells_Cultured_fibroblasts	0.826692	Muscle_Skeletal	6.41639	0.027676	0.337027	-0.376975	1.37806	0.489178	0.57825	5	0
ENSG00000251292.1	ERVH-1	0.245123	1	1	0.245123	Colon_Transverse	0.245123	Colon_Transverse	1	1	1	1.16228	1.16228	1.16228	NA	1	0
ENSG00000165905.17	LARGE2	0.24516	5	5	0.110487	Heart_Atrial_Appendage	0.8567	Brain_Cortex	2.33026	0.174258	0.174258	-1.59601	-0.180577	-0.806999	0.543713	5	0
ENSG00000273136.6	NBPF26	0.245168	46	14	0.0137954	Skin_Sun_Exposed_Lower_leg	0.953041	Cells_EBV-transformed_lymphocytes	16.7608	0.000884139	0.628474	-2.0682	2.46255	0.43133	1.02246	14	0
ENSG00000131386.17	GALNT15	0.245211	25	9	0.00854402	Esophagus_Mucosa	0.821584	Artery_Tibial	12.8493	0.0012518	0.504407	-1.09402	2.62978	1.17416	0.818166	9	0
ENSG00000197479.6	PCDHB11	0.245226	32	2	0.100414	Testis	0.968988	Esophagus_Muscularis	23.7637	0.00475054	1.85807	-1.64285	1.02694	-0.490788	0.696931	2	0
ENSG00000197769.5	MAP1LC3C	0.245227	5	5	0.053411	Spleen	0.869087	Pancreas	1.23899	0.787673	0.787673	-0.839658	1.93158	0.378401	1.28506	5	0
ENSG00000107796.13	ACTA2	0.245249	7	6	0.0625771	Minor_Salivary_Gland	0.972988	Cells_EBV-transformed_lymphocytes	2.82707	0.0614145	0.161739	-1.86218	1.70976	0.0406032	1.24312	6	0
ENSG00000275111.4	ZNF2	0.245305	2	2	0.162949	Brain_Cerebellum	0.4044	Esophagus_Mucosa	1.06706	0.932942	0.932942	-0.833789	1.39522	0.280717	1.57615	2	0
ENSG00000186665.9	C17orf58	0.245436	2	2	0.104357	Pituitary	0.701325	Skin_Not_Sun_Exposed_Suprapubic	1.01899	0.981007	0.981007	-1.62409	0.383533	-0.620278	1.4196	2	0
ENSG00000140403.12	DNAJA4	0.245505	21	9	0.015146	Adipose_Subcutaneous	0.990746	Testis	9.44555	0.00727077	0.364641	-2.42887	0.781942	-0.756226	0.842018	9	0
ENSG00000080166.15	DCT	0.245546	35	2	0.0382077	Heart_Atrial_Appendage	0.756817	Ovary	26.6877	0.00134632	1.11485	-2.07262	0.659879	-1.05927	0.465475	2	0
ENSG00000100276.9	RASL10A	0.245595	8	5	0.0757193	Adipose_Subcutaneous	0.969361	Thyroid	3.69499	0.0873845	0.22424	-1.77608	0.667406	-0.477817	0.925477	5	0
ENSG00000131068.3	DEFB118	0.245619	1	1	0.245619	Testis	0.245619	Testis	1	1	1	-1.16106	-1.16106	-1.16106	NA	1	0
ENSG00000260360.1	RP11-533E19.5	0.245626	4	4	0.0544644	Testis	0.718233	Lung	1.07926	0.940856	0.940856	-1.92312	0.385006	-0.584529	1.14857	4	0
ENSG00000197324.8	LRP10	0.245723	2	2	0.215617	Colon_Sigmoid	0.281945	Whole_Blood	1.04174	0.958262	0.958262	1.07596	1.23827	1.15711	0.114768	2	0
ENSG00000102753.9	KPNA3	0.245938	5	5	0.0308739	Testis	0.500411	Skin_Sun_Exposed_Lower_leg	2.0942	0.310444	0.310444	-0.731475	2.15869	0.996463	1.12798	5	0
ENSG00000132017.10	DCAF15	0.245981	4	4	0.0943838	Heart_Left_Ventricle	0.565476	Testis	2.15927	0.141482	0.141482	-0.574726	1.67271	0.824727	0.978399	4	0
ENSG00000177084.16	POLE	0.246073	29	8	0.0132811	Heart_Left_Ventricle	0.976781	Colon_Transverse	15.6973	0.00179683	0.528112	-2.47614	0.82376	-0.248321	0.788148	8	0
ENSG00000253693.1	CTC-535M15.2	0.246105	1	1	0.246105	Pituitary	0.246105	Pituitary	1	1	1	1.15986	1.15986	1.15986	NA	1	0
ENSG00000283141.1	RP11-109A6.5	0.24616	25	8	0.0407647	Skin_Not_Sun_Exposed_Suprapubic	0.962622	Artery_Coronary	15.5699	0.00563559	0.547358	-2.04592	0.796573	-0.813077	0.641273	8	0
ENSG00000158321.15	AUTS2	0.246212	20	11	0.00517489	Testis	0.880741	Breast_Mammary_Tissue	10.4249	0.0217451	0.403938	-1.93903	2.79594	-0.948637	1.10963	11	0
ENSG00000104903.4	LYL1	0.246213	6	6	0.0656292	Skin_Not_Sun_Exposed_Suprapubic	0.645644	Artery_Aorta	2.44468	0.286154	0.286154	-1.84095	1.80845	-0.345434	1.29441	6	0
ENSG00000121671.11	CRY2	0.246297	4	4	0.0443859	Whole_Blood	0.797882	Skin_Not_Sun_Exposed_Suprapubic	1.11462	0.910593	0.910593	-1.00006	2.01043	0.311619	1.286	4	0
ENSG00000198443.6	KRTAP4-1	0.246298	1	1	0.246298	Small_Intestine_Terminal_Ileum	0.246298	Small_Intestine_Terminal_Ileum	1	1	1	1.15939	1.15939	1.15939	NA	1	0
ENSG00000198948.11	MFAP3L	0.246329	18	11	0.0328738	Whole_Blood	0.991905	Colon_Sigmoid	6.8919	0.0170162	0.238943	-1.25962	2.13362	0.448798	0.971313	11	0
ENSG00000152104.11	PTPN14	0.246338	23	13	0.0125161	Brain_Nucleus_accumbens_basal_ganglia	0.709502	Colon_Transverse	8.08602	0.0828465	0.308839	-0.417469	2.49725	1.25391	0.715788	13	0
ENSG00000129038.15	LOXL1	0.246353	14	11	0.0381542	Brain_Caudate_basal_ganglia	0.967346	Breast_Mammary_Tissue	5.34704	0.00747832	0.198828	-1.3143	2.07319	0.27482	0.940498	11	0
ENSG00000163605.14	PPP4R2	0.246358	9	8	0.0197626	Muscle_Skeletal	0.803673	Testis	3.59899	0.0684348	0.141113	-1.60252	2.33083	0.546905	1.30875	8	0
ENSG00000151577.12	DRD3	0.246457	1	1	0.246457	Testis	0.246457	Testis	1	1	1	1.159	1.159	1.159	NA	1	0
ENSG00000183971.6	NPW	0.246506	5	4	0.169164	Pituitary	0.419062	Cells_Cultured_fibroblasts	3.44512	0.017167	0.294302	-1.12169	1.37489	-0.513075	1.06394	4	0
ENSG00000280920.1	HPVC1	0.246508	2	1	0.246508	Kidney_Cortex	0.246508	Kidney_Cortex	1	1	1	0.125644	1.15887	0.642259	0.730603	1	0
ENSG00000273971.1	RP11-77K12.10	0.246512	2	2	0.132353	Small_Intestine_Terminal_Ileum	0.534808	Brain_Putamen_basal_ganglia	1.07276	0.927236	0.927236	-1.50489	0.620683	-0.442102	1.50301	2	0
ENSG00000074219.13	TEAD2	0.246513	18	9	0.0617475	Brain_Putamen_basal_ganglia	0.855799	Brain_Frontal_Cortex_BA9	8.54627	0.0137359	0.31676	-1.8681	1.02473	-0.206918	0.809396	9	0
ENSG00000103089.8	FA2H	0.246516	12	10	0.106351	Heart_Atrial_Appendage	0.938304	Skin_Not_Sun_Exposed_Suprapubic	4.61	0.0575185	0.194704	-0.843952	1.61482	0.63523	0.849879	10	0
ENSG00000141699.10	FAM134C	0.24656	10	9	0.141305	Artery_Aorta	0.875103	Skin_Sun_Exposed_Lower_leg	3.61208	0.0940963	0.129349	-1.07773	1.47095	0.192782	0.921189	9	0
ENSG00000261150.2	EPPK1	0.246589	13	12	0.06105	Brain_Caudate_basal_ganglia	0.976608	Esophagus_Mucosa	3.99476	0.113517	0.176472	-1.44455	1.87313	0.212127	1.00591	12	0
ENSG00000163686.14	ABHD6	0.246743	26	11	0.0119428	Skin_Not_Sun_Exposed_Suprapubic	0.968932	Spleen	9.34068	0.012585	0.408571	-1.928	2.51383	0.513839	1.20057	11	0
ENSG00000281809.1	LINC01394	0.24677	4	2	0.06844	Esophagus_Gastroesophageal_Junction	0.59817	Testis	3.02202	0.00461887	0.940133	-1.8221	-0.527034	-1.36937	0.603204	2	0
ENSG00000237414.2	RP11-321L2.2	0.246917	1	1	0.246917	Testis	0.246917	Testis	1	1	1	1.15787	1.15787	1.15787	NA	1	0
ENSG00000188582.8	PAQR9	0.246945	2	2	0.0971848	Muscle_Skeletal	0.77425	Nerve_Tibial	1.04369	0.95631	0.95631	-1.65866	-0.286821	-0.972739	0.970035	2	0
ENSG00000113494.16	PRLR	0.247194	10	8	0.00905816	Prostate	0.938248	Testis	3.2557	0.0270118	0.132322	-0.440174	2.60985	0.733729	1.05545	8	0
ENSG00000196937.10	FAM3C	0.247256	31	3	0.0399972	Heart_Atrial_Appendage	0.957909	Brain_Frontal_Cortex_BA9	23.4786	0.000500887	0.884819	-2.05378	0.467515	-1.2541	0.559811	3	0
ENSG00000237372.2	UNQ6494	0.247336	13	9	0.0375537	Muscle_Skeletal	0.665842	Lung	6.56772	0.0510451	0.24353	-0.431861	2.07969	1.05003	0.718111	9	0
ENSG00000204389.9	HSPA1A	0.247437	1	1	0.247437	Minor_Salivary_Gland	0.247437	Minor_Salivary_Gland	1	1	1	1.1566	1.1566	1.1566	NA	1	0
ENSG00000066230.10	SLC9A3	0.247487	46	2	0.0046994	Prostate	0.998635	Brain_Spinal_cord_cervical_c-1	36.5074	0.00349366	2.33102	-0.0310389	2.82695	1.15411	0.645473	2	0
ENSG00000171960.10	PPIH	0.247493	4	4	0.0725915	Skin_Sun_Exposed_Lower_leg	0.604892	Heart_Atrial_Appendage	1.47882	0.558746	0.558746	-1.2561	1.79539	-0.180014	1.35275	4	0
ENSG00000173166.17	RAPH1	0.247551	3	3	0.133865	Skin_Sun_Exposed_Lower_leg	0.669756	Muscle_Skeletal	1.08275	0.894496	0.894496	-1.49903	1.40135	-0.174723	1.46649	3	0
ENSG00000270607.1	RP11-359E10.1	0.247553	13	10	0.04251	Thyroid	0.987687	Brain_Cerebellar_Hemisphere	5.99019	0.0244861	0.276174	-1.50018	2.02849	0.634335	1.00225	10	0
ENSG00000133028.10	SCO1	0.247642	22	4	0.0225375	Esophagus_Gastroesophageal_Junction	0.673959	Pancreas	17.5241	0.000283957	0.641794	-0.583346	2.28119	1.12209	0.563018	4	0
ENSG00000267052.1	CTB-30L5.1	0.247746	3	2	0.149773	Adipose_Subcutaneous	0.456059	Testis	1.06867	0.931334	0.931334	-1.44033	1.09911	-0.362193	1.31236	2	0
ENSG00000156869.12	FRRS1	0.247774	13	9	0.0156174	Esophagus_Mucosa	0.977249	Skin_Not_Sun_Exposed_Suprapubic	5.83768	0.0235206	0.27695	-1.72028	2.41774	0.222882	1.07204	9	0
ENSG00000170396.7	ZNF804A	0.247861	6	6	0.0466199	Testis	0.697937	Thyroid	1.83202	0.387904	0.387904	-1.98974	1.32313	0.0250113	1.18702	6	0
ENSG00000250697.1	CTD-2066L21.3	0.24791	6	5	0.0560588	Cells_Cultured_fibroblasts	0.554555	Artery_Coronary	3.00263	0.00845497	0.154022	-1.91058	0.82777	-0.492068	1.12183	5	0
ENSG00000143384.12	MCL1	0.247959	7	7	0.100102	Whole_Blood	0.844415	Thyroid	2.76356	0.270639	0.270639	-1.64436	1.4425	-0.130324	1.003	7	0
ENSG00000230724.9	LINC01001	0.247976	8	8	0.0369922	Testis	0.9828	Colon_Sigmoid	2.60319	0.334097	0.334097	-1.74582	2.08585	-0.156878	1.13454	8	0
ENSG00000260563.3	RP13-516M14.1	0.248004	18	5	0.0741367	Brain_Putamen_basal_ganglia	0.609275	Esophagus_Gastroesophageal_Junction	12.5343	0.000703413	0.580524	-1.78577	1.54136	0.876898	0.825228	5	0
ENSG00000217128.11	FNIP1	0.248109	4	4	0.0557098	Spleen	0.647671	Artery_Aorta	1.86156	0.491183	0.491183	-1.9133	1.85732	0.14684	1.67767	4	0
ENSG00000159377.10	PSMB4	0.248188	5	4	0.0204991	Esophagus_Mucosa	0.240559	Muscle_Skeletal	3.75004	0.0909075	0.253067	1.17359	2.31709	1.72101	0.40827	4	0
ENSG00000215883.10	CYB5RL	0.2482	12	10	0.0224227	Heart_Left_Ventricle	0.997158	Adipose_Subcutaneous	5.96337	0.157998	0.2491	-0.621832	2.28313	0.6815	0.839179	10	0
ENSG00000277763.1	CTD-2588E21.1	0.248309	7	7	0.0486111	Esophagus_Gastroesophageal_Junction	0.885957	Colon_Transverse	2.50319	0.204959	0.204959	-1.97199	-0.143422	-0.951001	0.640453	7	0
ENSG00000121897.14	LIAS	0.248318	22	13	0.0220133	Brain_Cerebellar_Hemisphere	0.938473	Spleen	7.75225	0.0189344	0.295016	-2.29014	1.43596	-0.684501	1.07539	13	0
ENSG00000157680.15	DGKI	0.248453	3	3	0.0768678	Cells_EBV-transformed_lymphocytes	0.735482	Skin_Not_Sun_Exposed_Suprapubic	1.11377	0.919257	0.919257	-1.76916	0.770409	-0.44553	1.2732	3	0
ENSG00000142541.16	RPL13A	0.248485	5	5	0.0222498	Artery_Aorta	0.618985	Testis	2.53154	0.245114	0.245114	0.497289	2.28608	1.30964	0.693471	5	0
ENSG00000272829.1	XXbac-B135H6.18	0.248503	8	3	0.339147	Skin_Not_Sun_Exposed_Suprapubic	0.866153	Muscle_Skeletal	6.76851	0.00916357	0.353345	-0.547597	0.955851	-0.0127296	0.505827	3	0
ENSG00000118762.7	PKD2	0.248538	17	12	0.0632358	Brain_Cerebellar_Hemisphere	0.965324	Esophagus_Mucosa	5.72469	0.0597017	0.207397	-0.843123	1.85753	0.604054	0.928019	12	0
ENSG00000100365.14	NCF4	0.248598	10	8	0.05033	Esophagus_Muscularis	0.867894	Skin_Sun_Exposed_Lower_leg	5.64238	0.0496794	0.305771	0.166335	1.95715	1.28902	0.560929	8	0
ENSG00000225446.2	LINC01763	0.248624	1	1	0.248624	Nerve_Tibial	0.248624	Nerve_Tibial	1	1	1	1.1537	1.1537	1.1537	NA	1	0
ENSG00000255198.4	SNHG9	0.248626	41	1	0.0486546	Liver	0.966535	Pancreas	35.9282	6.12524e-05	35.9282	-0.668307	1.97161	1.05462	0.722466	1	0
ENSG00000179387.9	ELMOD2	0.24882	5	5	0.185971	Pancreas	0.845424	Artery_Tibial	2.47545	0.234274	0.234274	-1.32259	1.22233	0.193402	1.01679	5	0
ENSG00000088451.10	TGDS	0.248894	11	7	0.00739352	Pancreas	0.981349	Brain_Cerebellum	4.97011	0.0610396	0.281928	-2.67858	0.452623	-1.3185	1.20709	7	0
ENSG00000110719.9	TCIRG1	0.248906	20	10	0.0536753	Brain_Frontal_Cortex_BA9	0.94297	Artery_Aorta	7.11966	0.024188	0.263212	-1.92945	1.92865	-0.250799	1.13445	10	0
ENSG00000167136.6	ENDOG	0.248942	36	2	0.0408156	Skin_Not_Sun_Exposed_Suprapubic	0.990594	Small_Intestine_Terminal_Ileum	27.8798	2.31922e-05	1.26441	-0.82997	2.0454	1.35024	0.572081	2	0
ENSG00000110344.9	UBE4A	0.249013	6	6	0.060695	Brain_Cerebellar_Hemisphere	0.756247	Brain_Spinal_cord_cervical_c-1	1.58109	0.345474	0.345474	-1.87571	1.19933	-0.147278	1.07711	6	0
ENSG00000188011.5	RTP5	0.249031	9	7	0.231746	Skin_Sun_Exposed_Lower_leg	0.9372	Brain_Cerebellum	4.58655	0.0567288	0.158607	-1.13347	1.19587	0.462508	0.72332	7	0
ENSG00000184076.13	UQCR10	0.249088	8	7	0.0867443	Esophagus_Muscularis	0.971423	Skin_Not_Sun_Exposed_Suprapubic	3.90915	0.0551465	0.136988	-1.16819	1.71283	-0.157678	0.881242	7	0
ENSG00000249806.1	RP11-223C24.1	0.24911	3	2	0.331493	Whole_Blood	0.881844	Small_Intestine_Terminal_Ileum	1.86155	0.138454	0.138454	-0.971112	0.290626	-0.276373	0.640495	2	0
ENSG00000206559.7	ZCWPW2	0.249131	2	2	0.136733	Vagina	0.589676	Pituitary	1.13797	0.862032	0.862032	0.539306	1.48807	1.01369	0.670878	2	0
ENSG00000139132.14	FGD4	0.249205	11	10	0.0735555	Breast_Mammary_Tissue	0.759143	Skin_Not_Sun_Exposed_Suprapubic	3.39875	0.215077	0.215077	-1.70865	1.78937	0.0989804	1.27447	10	0
ENSG00000257519.1	RP11-116D17.2	0.249207	1	1	0.249207	Testis	0.249207	Testis	1	1	1	-1.15228	-1.15228	-1.15228	NA	1	0
ENSG00000205423.11	CNEP1R1	0.249252	6	6	0.0348858	Heart_Left_Ventricle	0.656659	Pancreas	2.00328	0.363308	0.363308	-2.10968	-0.44453	-1.37982	0.590995	6	0
ENSG00000164933.11	SLC25A32	0.249328	15	11	0.0578969	Artery_Aorta	0.93662	Esophagus_Mucosa	5.68459	0.0440426	0.194498	-1.89648	0.722616	-0.17677	0.768426	11	0
ENSG00000171503.11	ETFDH	0.249333	44	2	0.0244727	Ovary	0.994699	Adipose_Visceral_Omentum	31.0174	0.000528637	4.84505	-2.24963	0.564211	-1.27293	0.576743	2	0
ENSG00000166435.15	XRRA1	0.249363	49	1	0.176479	Breast_Mammary_Tissue	0.437419	Uterus	45.8347	1.99954e-05	45.8347	-1.5161	0.986341	-1.13468	0.33972	1	0
ENSG00000204962.5	PCDHA8	0.249364	8	4	0.157124	Pituitary	0.909305	Brain_Cerebellar_Hemisphere	4.90433	0.0293743	0.279943	-1.41481	1.10073	0.167147	0.98396	4	0
ENSG00000131844.15	MCCC2	0.249377	19	5	0.148805	Brain_Caudate_basal_ganglia	0.979784	Colon_Sigmoid	12.6666	0.00729746	0.503057	-1.29831	1.44376	0.0324389	0.769233	5	0
ENSG00000174792.10	C4orf26	0.249379	27	6	0.115561	Esophagus_Gastroesophageal_Junction	0.996251	Brain_Substantia_nigra	16.749	0.00142511	0.602757	-1.57368	1.47806	-0.190406	0.750681	6	0
ENSG00000141200.7	KIF2B	0.249383	1	1	0.249383	Testis	0.249383	Testis	1	1	1	-1.15185	-1.15185	-1.15185	NA	1	0
ENSG00000104365.13	IKBKB	0.249468	7	6	0.0717674	Brain_Cerebellum	0.909854	Muscle_Skeletal	2.35308	0.0632401	0.518377	-1.80059	0.83422	-0.793776	0.997866	6	0
ENSG00000137818.11	RPLP1	0.249544	3	3	0.0477057	Brain_Nucleus_accumbens_basal_ganglia	0.896999	Brain_Cerebellum	1.06896	0.93381	0.93381	-1.97998	0.355369	-0.584688	1.23243	3	0
ENSG00000273585.1	RP11-14C10.5	0.249591	1	1	0.249591	Muscle_Skeletal	0.249591	Muscle_Skeletal	1	1	1	-1.15134	-1.15134	-1.15134	NA	1	0
ENSG00000117859.18	OSBPL9	0.24963	10	6	0.0608619	Heart_Atrial_Appendage	0.977076	Nerve_Tibial	5.37528	0.0205513	0.23641	-0.88178	1.8745	0.0874728	0.822614	6	0
ENSG00000072954.6	TMEM38A	0.249708	9	5	0.0768224	Cells_EBV-transformed_lymphocytes	0.671699	Heart_Atrial_Appendage	5.84074	0.0196638	0.197259	-1.76943	-0.423817	-1.19743	0.448568	5	0
ENSG00000170074.19	FAM153A	0.249747	35	4	0.039802	Spleen	0.905903	Liver	21.1867	0.00744503	0.784978	-2.0558	1.79977	0.624184	1.01462	4	0
ENSG00000273365.1	RP11-466F5.10	0.249748	2	2	0.178785	Skin_Not_Sun_Exposed_Suprapubic	0.467702	Adipose_Subcutaneous	1.17936	0.820643	0.820643	-0.726223	1.34451	0.309141	1.46423	2	0
ENSG00000173406.15	DAB1	0.249786	20	15	0.00953585	Testis	0.820326	Kidney_Cortex	5.26546	0.048028	0.1916	-2.59222	1.37245	-0.232265	1.25176	15	0
ENSG00000119608.12	PROX2	0.249826	8	5	0.0448798	Skin_Sun_Exposed_Lower_leg	0.351992	Heart_Atrial_Appendage	5.05473	0.0474605	0.257294	-0.0647162	2.00578	1.4391	0.692439	5	0
ENSG00000136485.14	DCAF7	0.24986	13	9	0.0288807	Esophagus_Muscularis	0.919793	Brain_Cerebellar_Hemisphere	6.87932	0.0884341	0.273344	-2.18511	0.655862	-1.02407	0.83267	9	0
ENSG00000175643.8	RMI2	0.249869	49	3	0.0175069	Stomach	0.611389	Cells_Cultured_fibroblasts	34.9843	0.00122987	1.22602	-1.28702	2.37588	1.54436	0.609867	3	0
ENSG00000104518.10	GSDMD	0.249909	44	3	0.00458321	Spleen	0.995083	Testis	31.999	0.000350646	1.5755	-0.00616317	2.83496	1.33451	0.53547	3	0
ENSG00000272398.5	CD24	0.249924	10	10	0.03337	Prostate	0.91952	Colon_Sigmoid	1.94563	0.371061	0.371061	-2.1276	1.7229	-0.351122	1.09282	10	0
ENSG00000037241.7	RPL26L1	0.249952	2	2	0.272684	Muscle_Skeletal	0.313971	Skin_Sun_Exposed_Lower_leg	1.20095	0.799047	0.799047	-1.0969	1.00692	-0.0449896	1.48763	2	0
ENSG00000215784.5	FAM72D	0.250025	3	3	0.217372	Testis	0.962022	Stomach	1.96618	0.0888899	0.0888899	-1.23355	0.0476167	-0.550883	0.644715	3	0
ENSG00000235268.2	KDM4E	0.250088	5	4	0.168972	Esophagus_Muscularis	0.952794	Adipose_Subcutaneous	3.51106	0.0303561	0.14527	-0.251513	1.37551	0.609359	0.705317	4	0
ENSG00000138399.17	FASTKD1	0.250143	39	4	0.0747871	Colon_Transverse	0.917429	Esophagus_Muscularis	27.7114	0.00169925	1.16238	-1.78177	1.03296	-0.549281	0.610885	4	0
ENSG00000136048.13	DRAM1	0.250233	33	8	0.0254076	Skin_Not_Sun_Exposed_Suprapubic	0.998452	Artery_Aorta	16.6264	0.00519288	0.569415	-1.3636	2.23515	0.774522	0.84045	8	0
ENSG00000150938.9	CRIM1	0.250249	17	13	0.00614511	Breast_Mammary_Tissue	0.925042	Ovary	6.40151	0.0633915	0.220665	-2.73994	2.20364	-0.977856	1.49793	13	0
ENSG00000143575.14	HAX1	0.250293	31	1	0.00296224	Skin_Sun_Exposed_Lower_leg	0.905156	Artery_Coronary	24.1104	0.000716069	24.1104	-2.97163	1.95744	-1.01161	0.961136	1	0
ENSG00000185198.11	PRSS57	0.250363	2	2	0.13828	Breast_Mammary_Tissue	0.656367	Whole_Blood	1.67628	0.32372	0.32372	-1.48223	-0.444934	-0.963581	0.733476	2	0
ENSG00000132254.12	ARFIP2	0.250409	1	1	0.250409	Esophagus_Mucosa	0.250409	Esophagus_Mucosa	1	1	1	-1.14936	-1.14936	-1.14936	NA	1	0
ENSG00000088899.14	LZTS3	0.250427	15	12	0.151696	Adipose_Subcutaneous	0.989602	Artery_Tibial	5.43186	0.075323	0.225232	-0.534474	1.43357	0.491144	0.644315	12	0
ENSG00000162849.15	KIF26B	0.250585	5	5	0.0845626	Spleen	0.588363	Brain_Cerebellum	1.21991	0.799581	0.799581	-1.7248	0.827943	-0.746762	0.987297	5	0
ENSG00000126814.6	TRMT5	0.2506	2	2	0.193054	Artery_Tibial	0.223791	Heart_Atrial_Appendage	1.14723	0.85277	0.85277	-1.3016	-1.21651	-1.25905	0.0601674	2	0
ENSG00000187260.15	WDR86	0.250743	28	11	0.0183194	Brain_Caudate_basal_ganglia	0.976365	Brain_Frontal_Cortex_BA9	12.9373	0.0177968	0.489382	-2.3591	1.49592	-0.0364949	0.788078	11	0
ENSG00000261587.2	TMEM249	0.25078	27	7	0.000397751	Small_Intestine_Terminal_Ileum	0.789157	Brain_Anterior_cingulate_cortex_BA24	15.735	0.021145	0.544212	-3.54157	0.267406	-1.41547	0.695243	7	0
ENSG00000134532.15	SOX5	0.250846	5	4	0.129987	Brain_Cerebellar_Hemisphere	0.771964	Testis	1.28484	0.692731	0.692731	-1.51415	-0.289807	-1.08542	0.48918	4	0
ENSG00000150995.18	ITPR1	0.250867	9	9	0.0610894	Skin_Not_Sun_Exposed_Suprapubic	0.915156	Stomach	1.63163	0.488706	0.488706	-1.87285	1.38275	-0.453055	1.12809	9	0
ENSG00000135766.8	EGLN1	0.250915	4	3	0.133767	Muscle_Skeletal	0.857147	Brain_Nucleus_accumbens_basal_ganglia	2.46286	0.0230965	0.525382	-0.180007	1.49941	0.824918	0.801791	3	0
ENSG00000134489.6	HRH4	0.250954	3	1	0.193165	Lung	0.316309	Whole_Blood	2.89942	0.0202518	2.89942	1.00207	1.30127	1.12898	0.154676	1	0
ENSG00000166428.12	PLD4	0.250957	11	9	0.318247	Brain_Putamen_basal_ganglia	0.744865	Cells_EBV-transformed_lymphocytes	3.90595	0.00500054	0.14875	-0.995079	0.998067	-0.399211	0.712667	9	0
ENSG00000188677.14	PARVB	0.251005	33	6	0.0109153	Brain_Cerebellum	0.888096	Adipose_Subcutaneous	17.8155	0.010927	0.64626	-2.5454	2.0483	-0.343002	1.05407	6	0
ENSG00000162595.5	DIRAS3	0.251015	9	9	0.0343679	Adipose_Subcutaneous	0.880943	Heart_Left_Ventricle	2.46914	0.292637	0.292637	-2.11573	1.68679	0.0709854	1.28538	9	0
ENSG00000223734.2	RP11-644K8.1	0.251138	2	2	0.145437	Testis	0.812567	Brain_Nucleus_accumbens_basal_ganglia	1.60273	0.39727	0.39727	0.237116	1.45584	0.846478	0.861769	2	0
ENSG00000165458.13	INPPL1	0.251235	10	10	0.0341639	Muscle_Skeletal	0.995709	Ovary	2.13598	0.239302	0.239302	-2.11813	1.90554	-0.543667	1.08318	10	0
ENSG00000226497.1	RP11-406O16.1	0.251241	1	1	0.251241	Testis	0.251241	Testis	1	1	1	-1.14734	-1.14734	-1.14734	NA	1	0
ENSG00000124134.8	KCNS1	0.251256	7	6	0.11271	Skin_Not_Sun_Exposed_Suprapubic	0.980702	Adipose_Visceral_Omentum	2.95244	0.121028	0.121028	-1.58613	1.69344	-0.444055	1.08131	6	0
ENSG00000232774.7	FLJ22447	0.251262	15	11	0.119684	Heart_Left_Ventricle	0.99665	Spleen	7.66788	0.0895197	0.307624	-1.17976	1.5561	0.314206	0.70989	11	0
ENSG00000128789.20	PSMG2	0.251263	25	6	0.0834795	Brain_Hippocampus	0.977541	Nerve_Tibial	17.0013	0.0143304	0.644134	-0.660595	1.73084	0.584536	0.524281	6	0
ENSG00000268087.1	CTC-429P9.2	0.251273	14	10	0.0578181	Adipose_Subcutaneous	0.918543	Skin_Not_Sun_Exposed_Suprapubic	7.03193	0.0549802	0.27236	-1.72734	1.89707	-0.254248	1.18241	10	0
ENSG00000126226.21	PCID2	0.251283	5	3	0.205227	Artery_Tibial	0.833298	Artery_Aorta	2.6599	0.0439149	0.273542	-1.2668	1.66307	0.0668377	1.27665	3	0
ENSG00000183530.13	PRR14L	0.25155	5	5	0.0667192	Ovary	0.563513	Nerve_Tibial	2.95344	0.143051	0.143051	-1.83356	-0.577632	-1.33085	0.484717	5	0
ENSG00000106462.10	EZH2	0.251665	7	6	0.0306668	Nerve_Tibial	0.940094	Spleen	3.1366	0.0657182	0.223765	-0.892946	2.16137	-0.0410433	1.05387	6	0
ENSG00000238035.8	AC138035.2	0.251786	2	2	0.629441	Nerve_Tibial	0.803171	Testis	1.90243	0.0975695	0.0975695	-0.249245	0.482514	0.116635	0.517432	2	0
ENSG00000099817.11	POLR2E	0.251788	40	4	0.0218982	Brain_Cerebellum	0.944868	Ovary	21.1456	0.0015327	0.842696	-0.365378	2.29213	1.14317	0.688704	4	0
ENSG00000159189.11	C1QC	0.251796	3	3	0.0674894	Esophagus_Mucosa	0.866734	Skin_Sun_Exposed_Lower_leg	1.31798	0.675321	0.675321	0.167809	1.8284	0.722699	0.957568	3	0
ENSG00000245812.2	LINC02202	0.251832	17	8	0.0268382	Whole_Blood	0.989126	Nerve_Tibial	10.1889	9.62452e-05	0.425753	-0.704817	2.21386	0.146439	0.771355	8	0
ENSG00000176049.15	JAKMIP2	0.251881	22	9	0.0298718	Vagina	0.974704	Artery_Tibial	11.7387	2.56776e-05	0.484965	-2.17179	1.42614	-0.915427	0.76018	9	0
ENSG00000188372.14	ZP3	0.251932	48	1	0.0471498	Brain_Caudate_basal_ganglia	0.968651	Cells_EBV-transformed_lymphocytes	42.1697	0.000619011	42.1697	-0.172549	1.98495	1.09662	0.465702	1	0
ENSG00000226321.5	CROCC2	0.252006	5	5	0.0634848	Pituitary	0.795996	Cells_Cultured_fibroblasts	2.45006	0.0874276	0.0874276	-1.51518	1.85578	0.0457882	1.47136	5	0
ENSG00000212659.1	KRTAP9-6	0.252035	1	1	0.252035	Skin_Not_Sun_Exposed_Suprapubic	0.252035	Skin_Not_Sun_Exposed_Suprapubic	1	1	1	-1.14542	-1.14542	-1.14542	NA	1	0
ENSG00000054793.13	ATP9A	0.252054	22	12	0.005491	Muscle_Skeletal	0.917256	Esophagus_Mucosa	9.79936	0.0657873	0.353473	-1.68037	2.77672	0.607779	1.10066	12	0
ENSG00000092871.16	RFFL	0.252076	26	4	0.0590543	Lung	0.995594	Adipose_Subcutaneous	19.869	0.000160344	0.748581	-1.88779	0.772004	-0.00268186	0.605855	4	0
ENSG00000093183.13	SEC22C	0.252092	30	8	0.105466	Brain_Nucleus_accumbens_basal_ganglia	0.92602	Artery_Tibial	12.183	0.00169994	0.466112	-1.29593	1.61891	0.236667	1.01112	8	0
ENSG00000234810.2	RP11-90C4.1	0.252117	5	5	0.0474585	Skin_Not_Sun_Exposed_Suprapubic	0.46128	Nerve_Tibial	1.96737	0.521254	0.521254	-0.736741	1.98219	0.868199	1.01071	5	0
ENSG00000213689.11	TREX1	0.25212	42	1	0.0937066	Lung	0.597674	Whole_Blood	35.5673	0.000220754	35.5673	-1.67616	-0.527749	-1.07915	0.260349	1	0
ENSG00000213658.11	LAT	0.252243	17	4	0.121925	Whole_Blood	0.746277	Heart_Atrial_Appendage	13.035	0.000537425	0.600084	-1.13794	1.54674	-0.568855	0.766033	4	0
ENSG00000131730.15	CKMT2	0.252258	16	10	0.0251208	Heart_Atrial_Appendage	0.900915	Nerve_Tibial	7.16855	0.050324	0.286499	-1.85627	2.23954	-0.204765	1.16169	10	0
ENSG00000182325.10	FBXL6	0.252285	10	4	0.0557471	Artery_Tibial	0.937208	Brain_Cortex	7.38837	0.00703775	0.430231	-1.54732	1.91301	-0.350821	1.36297	4	0
ENSG00000255274.9	TMPRSS4-AS1	0.252408	26	5	0.00701787	Artery_Aorta	0.928296	Whole_Blood	17.0379	0.000153886	0.689204	-2.29679	2.69599	-0.764434	0.845458	5	0
ENSG00000260025.1	RP11-490M8.1	0.252534	10	10	0.016576	Brain_Cerebellar_Hemisphere	0.955461	Spleen	2.53834	0.088663	0.088663	-0.0558506	2.39598	0.937317	0.892158	10	0
ENSG00000283052.1	RP11-210L7.3	0.252539	3	3	0.0584709	Testis	0.468566	Liver	2.43615	0.119635	0.119635	-1.89215	-0.724813	-1.36993	0.593292	3	0
ENSG00000165092.12	ALDH1A1	0.252604	8	8	0.048102	Lung	0.940097	Esophagus_Gastroesophageal_Junction	2.34098	0.410552	0.410552	-1.97647	1.33527	0.101303	1.0874	8	0
ENSG00000163141.18	BNIPL	0.252668	16	8	0.0278926	Skin_Not_Sun_Exposed_Suprapubic	0.988863	Whole_Blood	9.30089	0.00209915	0.35398	-2.19879	0.933838	0.0184139	0.784554	8	0
ENSG00000187105.8	HEATR4	0.252734	29	8	0.0405194	Cells_Cultured_fibroblasts	0.968833	Lung	16.7831	0.01833	0.658086	-1.42077	2.04841	0.386923	0.840879	8	0
ENSG00000168434.12	COG7	0.252766	13	8	0.081712	Stomach	0.967766	Prostate	6.80089	0.00124157	0.286526	-1.74084	1.26209	-0.257019	0.830553	8	0
ENSG00000169621.9	APLF	0.252793	11	5	0.0073678	Breast_Mammary_Tissue	0.395519	Ovary	7.28679	0.021375	0.27705	-1.30822	2.67975	1.07987	1.16048	5	0
ENSG00000251256.1	RP11-273B19.1	0.252809	1	1	0.252809	Testis	0.252809	Testis	1	1	1	-1.14355	-1.14355	-1.14355	NA	1	0
ENSG00000164162.12	ANAPC10	0.252875	3	3	0.132032	Brain_Hippocampus	0.5197	Testis	1.10057	0.84403	0.84403	-1.50614	0.643808	-0.594588	1.11161	3	0
ENSG00000137309.19	HMGA1	0.252883	1	1	0.252883	Kidney_Cortex	0.252883	Kidney_Cortex	1	1	1	1.14338	1.14338	1.14338	NA	1	0
ENSG00000272259.5	LINC01749	0.252952	4	3	0.0453904	Brain_Cerebellum	0.771288	Cells_EBV-transformed_lymphocytes	2.66203	0.0707094	0.405113	-2.00102	-0.29069	-1.36512	0.780599	3	0
ENSG00000248370.1	RP11-366H4.1	0.252955	1	1	0.252955	Testis	0.252955	Testis	1	1	1	-1.1432	-1.1432	-1.1432	NA	1	0
ENSG00000214776.10	RP11-726G1.1	0.253006	46	3	0.112586	Adipose_Subcutaneous	0.981668	Uterus	35.5604	0.000744571	1.93469	-1.09188	1.58668	-0.313812	0.530096	3	0
ENSG00000074047.21	GLI2	0.253034	9	9	0.0370437	Colon_Transverse	0.961849	Artery_Tibial	2.43176	0.175563	0.175563	-2.08528	1.80695	0.162517	1.13716	9	0
ENSG00000105221.16	AKT2	0.253074	5	4	0.0545471	Prostate	0.969746	Artery_Aorta	1.97285	0.0207867	0.74515	-1.92247	1.28338	-0.109757	1.15878	4	0
ENSG00000075624.13	ACTB	0.253129	3	3	0.0565695	Skin_Sun_Exposed_Lower_leg	0.806737	Brain_Putamen_basal_ganglia	1.37846	0.62441	0.62441	-1.90662	0.244638	-0.94199	1.09268	3	0
ENSG00000168140.4	VASN	0.253166	5	4	0.0660092	Lung	0.540361	Nerve_Tibial	1.92809	0.380596	0.380596	0.612267	1.83836	1.1682	0.501796	4	0
ENSG00000134339.8	SAA2	0.253226	5	5	0.148923	Adipose_Visceral_Omentum	0.288808	Nerve_Tibial	1.86495	0.245302	0.245302	-1.41434	1.44335	0.754088	1.22054	5	0
ENSG00000156413.13	FUT6	0.253233	3	3	0.289442	Colon_Transverse	0.972616	Esophagus_Mucosa	2.35646	0.157076	0.157076	-1.05935	0.0343278	-0.416663	0.571481	3	0
ENSG00000176595.3	KBTBD11	0.253249	17	12	0.0576044	Whole_Blood	0.984911	Lung	5.98554	0.0343686	0.26242	-1.62029	1.8987	-0.276226	1.00038	12	0
ENSG00000057663.14	ATG5	0.253314	6	6	0.0414616	Esophagus_Muscularis	0.917746	Cells_Cultured_fibroblasts	2.18946	0.359507	0.359507	-1.22054	2.03888	0.369107	1.31791	6	0
ENSG00000150459.12	SAP18	0.253326	15	7	0.0157548	Skin_Sun_Exposed_Lower_leg	0.834214	Pancreas	9.50784	0.00167505	0.350307	-0.402669	2.41455	1.38357	0.788754	7	0
ENSG00000128271.21	ADORA2A	0.253343	7	7	0.0191029	Brain_Caudate_basal_ganglia	0.822194	Nerve_Tibial	2.2894	0.164782	0.164782	-2.34352	0.590502	-0.848244	1.28668	7	0
ENSG00000072401.14	UBE2D1	0.253374	3	3	0.169885	Breast_Mammary_Tissue	0.340981	Artery_Aorta	1.20872	0.732672	0.732672	0.952228	1.37257	1.17959	0.212271	3	0
ENSG00000107679.14	PLEKHA1	0.253396	29	8	0.0200667	Adipose_Subcutaneous	0.968635	Muscle_Skeletal	16.1924	0.00707319	0.592889	-2.00227	2.3251	0.70937	0.811067	8	0
ENSG00000178732.5	GP5	0.253486	5	5	0.242892	Cells_Cultured_fibroblasts	0.701574	Thyroid	2.47502	0.102597	0.102597	-1.16779	0.883504	-0.0350226	0.949415	5	0
ENSG00000226134.1	RP11-120E13.1	0.253525	2	2	0.100359	Lung	0.731662	Testis	1.33023	0.669767	0.669767	-0.342916	1.64312	0.6501	1.40434	2	0
ENSG00000170860.3	LSM3	0.253639	3	3	0.113409	Heart_Atrial_Appendage	0.53095	Minor_Salivary_Gland	1.1756	0.835672	0.835672	-0.867393	1.58305	0.447405	1.23501	3	0
ENSG00000130559.18	CAMSAP1	0.253657	10	4	0.118783	Artery_Aorta	0.998728	Spleen	7.53313	0.000166724	0.435349	-0.223762	1.5599	0.118614	0.521849	4	0
ENSG00000148688.13	RPP30	0.253711	8	7	0.108771	Liver	0.844459	Nerve_Tibial	3.13871	0.0701598	0.271957	-1.60374	1.56389	0.258	1.19439	7	0
ENSG00000127586.16	CHTF18	0.253822	15	5	0.0323701	Brain_Cerebellar_Hemisphere	0.714577	Skin_Not_Sun_Exposed_Suprapubic	9.96339	0.0116813	0.344507	-1.06902	2.13981	0.858098	0.873244	5	0
ENSG00000228817.4	BACH1-IT2	0.253832	3	3	0.135096	Esophagus_Gastroesophageal_Junction	0.520887	Cells_Cultured_fibroblasts	1.19885	0.749556	0.749556	-1.49431	0.641978	-0.753429	1.20923	3	0
ENSG00000136169.16	SETDB2	0.253833	26	6	0.0357136	Brain_Cerebellar_Hemisphere	0.991056	Nerve_Tibial	15.9586	0.00767306	0.562179	-2.10017	1.20527	-0.0476244	0.765514	6	0
ENSG00000176383.8	B3GNT4	0.253861	6	6	0.113794	Esophagus_Mucosa	0.901454	Nerve_Tibial	2.79841	0.166925	0.166925	-0.547281	1.58137	0.565604	0.734711	6	0
ENSG00000104886.11	PLEKHJ1	0.253869	21	7	0.0556962	Breast_Mammary_Tissue	0.749111	Testis	14.5803	0.000807457	0.541857	-1.91341	1.19943	-0.617941	0.574096	7	0
ENSG00000102898.11	NUTF2	0.253874	1	1	0.253874	Artery_Coronary	0.253874	Artery_Coronary	1	1	1	1.14099	1.14099	1.14099	NA	1	0
ENSG00000090487.10	SPG21	0.253886	48	1	0.110691	Liver	0.992693	Spleen	42.098	0.000172077	42.098	-1.59509	-0.00915838	-1.09272	0.309733	1	0
ENSG00000282393.1	CTD-3113P16.11	0.253915	1	1	0.253915	Adipose_Visceral_Omentum	0.253915	Adipose_Visceral_Omentum	1	1	1	-1.14089	-1.14089	-1.14089	NA	1	0
[truncated: 3,651,998 more chars]
